# Efficient molecular mendelian randomization screens with LaScaMolMR.jl

**DOI:** 10.1101/2024.08.29.24312805

**Authors:** Samuel Mathieu, Louis-Hippolyte Minvielle Moncla, Mewen Briend, Valentine Duclos, Anne Rufiange, Yohan Bossé, Patrick Mathieu

**Affiliations:** Quebec Heart and Lung institute, Laval University, Quebec, Canada; Department of Molecular Medicine, Laval University, Quebec, Canada; Department of Surgery, Laval University, Quebec, Canada

**Keywords:** Genetics, Mendelian Randomization, Meta-analysis, Julia Language

## Abstract

**Summary:** The ever-growing genetic cohorts lead to an increase in scale of molecular Quantitative Trait Loci (QTL) studies, creating opportunities for more extensive two samples Mendelian randomization (MR) investigations aiming to identify causal relationships between molecular traits and diseases. This increase led to the identification of multiple causal candidates and potential drug targets over time. However, the increase in scale of such studies and higher dimension multi-omic data come with computational challenges. We present “LArge SCAle MOLecular Mendelian Randomization with Julia” (LaScaMolMR.jl), an open-sourced integrated Julia package optimized for Omic-wide Mendelian Randomization (OWMR) Studies. This versatile package eliminates the two-language problem and implements fast algorithms for instrumental variable selection approaches with both cis and trans instruments and performs the most popular regression estimators for MR studies with molecular exposures. It reduces the compute time via meta-programming allowing easy deployment of multi-threaded approach and the internalization of linkage disequilibrium investigation of potential instrumental variables. Via its integrated approach and high-computational performance, LaScaMolMR.jl allows users who have minimal programming experience to perform large scale OWMR studies.

**Implementation and availability:** LaScaMolMR is freely available at github.com/SamuelMathieu-code/LaScaMolMR.jl.

## Supplementary Tables for "Efficient molecular mendelian randomization screens with LaScaMolMR.jl" (part 1 of 3)

### Sheet: Sup 1
Running time for mrStudy with each GTEx tissue
tissue	time (s)
Adipose_Subcutaneous	1472.65
Adipose_Visceral_Omentum	1458.02
Adrenal_Gland	1301.18
Artery_Aorta	1343.94
Artery_Coronary	1362.26
Artery_Tibial	1107.01
Brain_Amygdala	1165.02
Brain_Anterior_cingulate_cortex_BA24	1121.09
Brain_Caudate_basal_ganglia	1143
Brain_Cerebellar_Hemisphere	1250.96
Brain_Cerebellum	1420.52
Brain_Cortex	1376.13
Brain_Frontal_Cortex_BA9	1278.4
Brain_Hippocampus	1132.41
Brain_Hypothalamus	1381.47
Brain_Nucleus_accumbens_basal_ganglia	1240.89
Brain_Putamen_basal_ganglia	1157.49
Brain_Spinal_cord_cervical_c-1	1215.46
Brain_Substantia_nigra	1182.3
Breast_Mammary_Tissue	1336.44
Cells_Cultured_fibroblasts	1004.83
Cells_EBV-transformed_lymphocytes	1009.17
Colon_Sigmoid	1216.38
Colon_Transverse	1217.76
Esophagus_Gastroesophageal_Junction	1037.12
Esophagus_Mucosa	1178.88
Esophagus_Muscularis	1162.5
Heart_Atrial_Appendage	1184.47
Heart_Left_Ventricle	1045.36
Kidney_Cortex	1230.48
Liver	1122.11
Lung	1335.27
Minor_Salivary_Gland	1234.24
Muscle_Skeletal	843.747
Nerve_Tibial	1404.84
Ovary	1189.73
Pancreas	972.759
Pituitary	1212.78
Prostate	1320.87
Skin_Not_Sun_Exposed_Suprapubic	1243.52
Skin_Sun_Exposed_Lower_leg	1196.48
Small_Intestine_Terminal_Ileum	1265.21
Spleen	1081.8
Stomach	985.215
Testis	2074.97
Thyroid	1292.17
Uterus	1122.73
Vagina	1064.92
Whole_Blood	764.445

### Sheet: Sup 2
LaScaMolMR results for Transcriptome-wide Mendelian Randomization of GTEx and CAD (GCST90132314)
Parameters used in mrStudy : type = "cis", r2_tresh = 0.1, min_maf = 0.01, window = 250_000, p_tresh = 5e-8, approach = "naive"
tissue	exposure_name	Egger_nivs	IVW_effect	IVW_p	IVW_p_adj	IVW_ci_low	IVW_ci_high	IVW_heter_stat	IVW_heter_p	Egger_effect	Egger_p	Egger_intercept	Egger_p_intercept	Egger_heter_stat	Egger_heter_p	f_min_iv	f_max_iv	f_med_ivs
Adipose_Subcutaneous	ENSG00000002016.17	3	-0.0211024	0.0470263	0.191323	-0.0419276	-0.000277307	2.52701	0.282662	-0.052525	0.0863996	0.0114754	0.730506	1.13864	0.28594	73.8793	242.193	103.498
Adipose_Subcutaneous	ENSG00000002933.7	3	0.0027643	0.80169	0.912258	-0.0188072	0.0243358	3.38668	0.183904	0.0270493	0.50977	-0.00878803	0.48438	2.38055	0.122854	35.8233	95.2438	40.8147
Adipose_Subcutaneous	ENSG00000003249.13	3	0.00511807	0.641699	0.828914	-0.0164394	0.0266756	2.66258	0.264136	0.017193	0.629375	-0.00547431	0.29907	2.32032	0.127694	36.5735	93.7691	42.047
Adipose_Subcutaneous	ENSG00000004534.14	4	-0.0429611	6.6228e-09	7.34967e-07	-0.0574782	-0.028444	0.0728232	0.994886	-0.04642	0.0662295	0.00165004	0.113835	0.0523288	0.974175	32.3895	927.08	46.3602
Adipose_Subcutaneous	ENSG00000004809.13	5	-0.00425022	0.620344	0.816047	-0.0210668	0.0125663	6.55667	0.161255	0.00992439	0.593831	-0.00761244	0.613606	5.24497	0.154713	34.926	327.344	47.4223
Adipose_Subcutaneous	ENSG00000006042.11	4	0.0557997	0.00326068	0.0295213	0.0186263	0.0929731	3.72544	0.292678	-0.154362	0.316977	0.0390702	0.829561	1.84636	0.397253	40.4033	97.1818	45.904
Adipose_Subcutaneous	ENSG00000006282.20	6	0.00452051	0.418917	0.67583	-0.00644079	0.0154818	9.00086	0.10903	0.0182244	0.0888341	-0.0101021	0.85343	5.89487	0.207138	33.1526	2458.57	45.2653
Adipose_Subcutaneous	ENSG00000006744.18	3	-0.00482667	0.633811	0.823717	-0.0246854	0.015032	3.10393	0.211831	0.0706028	0.353072	-0.0315285	0.68559	1.54267	0.214221	33.9559	352.817	35.9905
Adipose_Subcutaneous	ENSG00000008735.13	3	-0.021361	0.0750754	0.258031	-0.0448817	0.00215962	0.0485056	0.976039	-0.0291187	0.446317	0.00298927	0.169214	0.00284082	0.957493	31.5047	40.1144	36.4324
Adipose_Subcutaneous	ENSG00000008838.19	3	-0.0138885	0.106038	0.316813	-0.0307305	0.00295343	0.487865	0.783541	0.0172617	0.711994	-0.0143209	0.502076	0.0285071	0.865922	30.6943	271.165	38.4465
Adipose_Subcutaneous	ENSG00000009830.11	3	0.00487628	0.74383	0.8831	-0.0243702	0.0341228	1.0216	0.600015	-0.03387	0.482101	0.00984782	0.602282	0.306386	0.579906	33.1268	54.6869	40.539
Adipose_Subcutaneous	ENSG00000011105.12	4	-0.00838781	0.473182	0.718792	-0.0313064	0.0145308	0.799435	0.849602	0.0185068	0.782693	-0.00741528	0.316025	0.63375	0.728422	39.1528	106.652	54.4063
Adipose_Subcutaneous	ENSG00000011376.9	3	0.0103845	0.374107	0.63604	-0.012515	0.0332839	3.87165	0.144305	0.0740184	0.538107	-0.0224231	0.408716	3.00514	0.0830009	33.9897	194.633	36.4608
Adipose_Subcutaneous	ENSG00000013573.16	8	-0.0073273	0.046663	0.190259	-0.0145464	-0.000108223	10.1407	0.180738	-0.00250667	0.787145	-0.00428102	0.432287	9.61734	0.141719	31.2892	7001.06	57.0906
Adipose_Subcutaneous	ENSG00000014164.6	6	0.00298173	0.555029	0.77458	-0.00691944	0.0128829	6.29048	0.278971	0.00921423	0.528621	-0.00388297	0.354514	5.97438	0.20107	31.7115	1152.28	67.2889
Adipose_Subcutaneous	ENSG00000014641.17	3	0.0185499	0.0301053	0.141541	0.00178544	0.0353144	2.99665	0.223504	0.195163	0.524483	-0.0978548	0.435697	2.24922	0.133682	32.8678	640.874	48.4221
Adipose_Subcutaneous	ENSG00000015133.18	3	-0.00429915	0.767316	0.895013	-0.0327767	0.0241784	1.14422	0.564334	0.010158	0.798399	-0.00427246	0.303843	0.991718	0.319323	32.159	87.7656	72.7197
Adipose_Subcutaneous	ENSG00000019169.10	4	-0.0120008	0.393992	0.653821	-0.0395948	0.0155932	5.53791	0.136389	0.0318767	0.209533	-0.0155772	0.941486	1.9589	0.375517	31.3274	208.004	33.3077
Adipose_Subcutaneous	ENSG00000020922.12	5	-0.00114525	0.858304	0.940769	-0.013718	0.0114275	4.38461	0.35645	-0.0144873	0.386089	0.00746842	0.615319	3.50237	0.320455	32.3751	1175.07	43.8453
Adipose_Subcutaneous	ENSG00000021488.12	3	0.0064964	0.315194	0.583039	-0.00618075	0.0191736	1.71389	0.424457	-0.000293129	0.986434	0.00383848	0.34069	1.43498	0.230953	39.1991	216.827	72.178
Adipose_Subcutaneous	ENSG00000021826.14	4	2.4582e-05	0.997285	0.999055	-0.014135	0.0141842	1.36787	0.713083	-0.0389254	0.361471	0.0166999	0.645829	0.509417	0.775142	37.082	259.436	61.6361
Adipose_Subcutaneous	ENSG00000022556.15	3	0.00491754	0.554532	0.774224	-0.0113912	0.0212263	0.249705	0.882627	0.0484304	0.600094	-0.0175542	0.363755	0.0260189	0.871854	49.3378	117.026	60.4726
Adipose_Subcutaneous	ENSG00000023191.16	3	0.0236468	0.242321	0.507058	-0.0159928	0.0632864	1.64778	0.438723	-0.0238641	0.708668	0.0124137	0.567603	1.01943	0.312655	33.5441	85.3469	50.4894
Adipose_Subcutaneous	ENSG00000025708.13	3	0.020999	0.100911	0.308023	-0.00408996	0.046088	1.78855	0.408904	0.050676	0.0820926	-0.0098372	0.742937	0.504045	0.477728	35.0451	163.888	38.6561
Adipose_Subcutaneous	ENSG00000025772.7	3	-0.00616004	0.460579	0.708975	-0.0225221	0.010202	0.158904	0.923622	-0.00130198	0.942254	-0.00208201	0.239785	0.0657576	0.797617	35.662	444.823	56.3005
Adipose_Subcutaneous	ENSG00000030110.12	4	0.0159149	0.0770947	0.262515	-0.00173001	0.0335598	3.5523	0.314042	-0.0197072	0.374906	0.0145045	0.916062	0.565349	0.753765	34.3227	355.761	50.0203
Adipose_Subcutaneous	ENSG00000031691.6	3	-0.0139901	0.00911703	0.062247	-0.0245054	-0.00347478	3.20203	0.201692	-0.0257803	0.227904	0.00813906	0.449905	2.35938	0.124532	32.5758	848.41	54.696
Adipose_Subcutaneous	ENSG00000037474.14	3	0.00580199	0.391672	0.652194	-0.00747357	0.0190776	3.11552	0.210608	-0.00807246	0.784078	0.00745963	0.386623	2.48192	0.115162	42.9882	653.112	52.9766
Adipose_Subcutaneous	ENSG00000040199.18	3	-0.0311983	0.00229296	0.0225246	-0.0512506	-0.011146	0.463264	0.793238	-0.0207343	0.417542	-0.00505347	0.344698	0.263983	0.607397	39.4261	241.742	43.5633
Adipose_Subcutaneous	ENSG00000040275.16	3	-0.0149127	0.0355858	0.159068	-0.0288203	-0.00100522	1.18825	0.552045	-0.0008779	0.956424	-0.00822542	0.669773	0.240244	0.62403	43.0621	189.229	135.102
Adipose_Subcutaneous	ENSG00000041802.10	3	0.0207687	0.00289168	0.0269326	0.00710452	0.0344328	2.60013	0.272514	0.00258641	0.850229	0.0116675	0.876958	0.22197	0.637543	45.5955	702.357	65.0147
Adipose_Subcutaneous	ENSG00000048544.5	3	0.0115831	0.15471	0.396061	-0.00436981	0.0275359	1.44921	0.484516	-0.0437956	0.371995	0.0285231	0.747675	0.138823	0.709453	40.3934	600.357	49.2949
Adipose_Subcutaneous	ENSG00000049239.12	3	0.00561799	0.723876	0.872379	-0.0255498	0.0367857	5.15149	0.0760971	0.179526	0.0258583	-0.0378099	0.972329	0.303034	0.581987	36.5774	88.9709	45.9384
Adipose_Subcutaneous	ENSG00000053900.10	5	0.00674498	0.349515	0.614709	-0.00738595	0.0208759	4.8313	0.305049	0.0249395	0.269955	-0.00890422	0.60617	3.88881	0.273724	32.1492	789.292	49.0098
Adipose_Subcutaneous	ENSG00000054219.10	4	-0.0180758	0.00586961	0.0457507	-0.0309354	-0.00521621	3.04653	0.384506	-0.00443412	0.809411	-0.00705009	0.577595	2.30482	0.315874	43.2436	456.77	46.2398
Adipose_Subcutaneous	ENSG00000057468.6	4	0.00304346	0.740089	0.880931	-0.0149379	0.0210248	5.18394	0.158813	-0.0217962	0.568521	0.0123913	0.4997	4.22437	0.120973	38.4933	201.618	64.5847
Adipose_Subcutaneous	ENSG00000058453.16	5	0.00137772	0.914993	0.967574	-0.0239194	0.0266749	5.42034	0.246821	0.0728159	0.106279	-0.0250976	0.897908	2.74778	0.432169	36.4032	214.825	48.1716
Adipose_Subcutaneous	ENSG00000059122.16	10	-0.0044093	0.268999	0.537388	-0.0122275	0.00340895	7.06636	0.63021	0.00531391	0.569965	-0.00553144	0.749542	5.74561	0.675703	31.1163	1761.82	49.1679
Adipose_Subcutaneous	ENSG00000064012.21	6	-0.00262221	0.693733	0.857299	-0.0156733	0.0104289	1.27279	0.937707	-0.0186779	0.332236	0.00712237	0.625595	0.483796	0.975059	33.8878	466.103	44.871
Adipose_Subcutaneous	ENSG00000064687.12	3	-0.00278776	0.858795	0.940807	-0.0334998	0.0279243	1.7088	0.425538	-0.0552392	0.576567	0.0164237	0.41029	1.32383	0.249905	30.8461	77.4419	54.4281
Adipose_Subcutaneous	ENSG00000065268.10	6	0.00249555	0.620797	0.816211	-0.00739121	0.0123823	5.25728	0.385295	-0.00533436	0.665808	0.0042323	0.517637	4.67988	0.321748	44.2398	688.047	57.3212
Adipose_Subcutaneous	ENSG00000065457.10	4	-0.000470304	0.933013	0.974757	-0.0114368	0.0104962	2.62699	0.452777	0.0093941	0.571304	-0.00753602	0.474738	2.18593	0.335221	30.7039	920.092	41.8294
Adipose_Subcutaneous	ENSG00000066230.10	6	-0.0147878	0.0206525	0.109161	-0.0273115	-0.00226399	2.96156	0.705912	-0.0124817	0.518053	-0.00116794	0.100701	2.94555	0.566979	37.2555	307.556	42.0456
Adipose_Subcutaneous	ENSG00000066379.14	4	0.0027927	0.870288	0.946279	-0.0307275	0.0363129	4.80086	0.186973	0.0199589	0.744704	-0.0052429	0.23367	4.59783	0.100368	40.6508	62.5581	51.2233
Adipose_Subcutaneous	ENSG00000068781.21	7	-0.00349473	0.424021	0.679982	-0.0120624	0.00507292	5.9261	0.431519	-0.00818432	0.551397	0.00241345	0.283546	5.77377	0.328858	31.0508	384.758	46.1153
Adipose_Subcutaneous	ENSG00000069493.14	4	-0.0207518	0.0351699	0.157776	-0.040061	-0.00144262	2.36046	0.501038	-0.0207123	0.285286	-1.7247e-05	0.00195158	2.36045	0.30721	43.072	346.225	61.8441
Adipose_Subcutaneous	ENSG00000069943.9	5	-0.00727173	0.211012	0.469934	-0.0186664	0.00412296	1.35934	0.851231	-9.48889e-05	0.995214	-0.00413689	0.374358	1.12132	0.77193	30.9681	435.116	47.0322
Adipose_Subcutaneous	ENSG00000069966.18	3	-0.0111243	0.33784	0.604081	-0.0338729	0.0116243	0.307284	0.857579	-0.0110162	0.685647	-3.69312e-05	0.00350299	0.307265	0.579363	30.7156	94.1562	71.8545
Adipose_Subcutaneous	ENSG00000070669.16	4	0.00731968	0.393624	0.653714	-0.00949772	0.0241371	0.448991	0.929946	-0.00833891	0.805147	0.00601713	0.368002	0.21963	0.896	31.4534	123.413	65.5609
Adipose_Subcutaneous	ENSG00000070731.10	3	-0.0150895	0.117108	0.335766	-0.0339627	0.00378371	0.60263	0.739845	-0.0260879	0.314454	0.00448413	0.35214	0.394021	0.530193	32.9132	180.646	45.9449
Adipose_Subcutaneous	ENSG00000071894.16	5	0.00352041	0.663032	0.84026	-0.0123148	0.0193556	17.4254	0.00159761	-0.0121009	0.426511	0.0128244	0.765785	11.8403	0.0079506	32.9534	3246.03	50.9887
Adipose_Subcutaneous	ENSG00000071967.11	4	-0.0689367	5.23742e-05	0.00122554	-0.102341	-0.0355322	7.16711	0.0667579	-0.0257061	0.633136	-0.0120931	0.605241	5.26174	0.0720156	44.0258	277.18	68.8256
Adipose_Subcutaneous	ENSG00000072134.15	3	0.0219808	0.0667169	0.238863	-0.00151512	0.0454767	0.0398996	0.980248	0.0262718	0.349535	-0.00158736	0.134174	0.011351	0.915153	31.0716	179.07	35.5616
Adipose_Subcutaneous	ENSG00000075131.9	3	0.0220076	0.000843973	0.0104386	0.00908527	0.0349298	1.7944	0.407711	0.0090661	0.440951	0.00924749	0.81586	0.0305081	0.861342	31.2397	301.171	47.6751
Adipose_Subcutaneous	ENSG00000075399.13	3	-0.0334246	0.00494041	0.0403311	-0.0567307	-0.0101185	0.358115	0.836058	-0.0215116	0.669683	-0.00398085	0.192068	0.29902	0.584498	36.4266	185.458	42.1188
Adipose_Subcutaneous	ENSG00000075826.16	5	-0.0216865	0.00150397	0.0163346	-0.0350783	-0.00829459	2.67072	0.614348	-0.0130618	0.325405	-0.00425878	0.551087	2.09733	0.552454	31.0801	608.201	46.065
Adipose_Subcutaneous	ENSG00000078053.16	5	-0.00197495	0.721632	0.871174	-0.0128396	0.00888969	5.62863	0.228652	0.00641619	0.476284	-0.00727751	0.75191	3.89612	0.272902	31.503	634.712	35.0615
Adipose_Subcutaneous	ENSG00000080345.17	4	-0.0117256	0.247641	0.512734	-0.0316043	0.00815313	2.78648	0.425731	0.0254918	0.443039	-0.0110042	0.76041	1.40347	0.495725	33.156	330.625	84.1621
Adipose_Subcutaneous	ENSG00000083097.14	3	0.0248149	0.00613859	0.0471339	0.00706627	0.0425635	0.991667	0.609063	0.0109545	0.915411	0.00952133	0.10732	0.973465	0.323817	31.0954	521.719	47.0525
Adipose_Subcutaneous	ENSG00000084072.16	4	0.000751083	0.879866	0.950324	-0.00898897	0.0104911	4.42913	0.2187	-0.010068	0.247002	0.00941024	0.847044	2.19127	0.334327	33.0163	1665.94	42.5547
Adipose_Subcutaneous	ENSG00000085514.15	5	-0.0298356	0.00486532	0.0398778	-0.0506028	-0.00906839	11.7513	0.0192999	0.0074803	0.577155	-0.0257541	0.998275	1.93038	0.586981	33.6643	657.84	39.7602
Adipose_Subcutaneous	ENSG00000085982.13	3	0.027969	0.0190256	0.103093	0.00459265	0.0513455	9.05056	0.0108317	-0.138439	0.51189	0.0809669	0.573666	5.54301	0.0185547	30.8941	231.426	40.9554
Adipose_Subcutaneous	ENSG00000086300.15	5	-0.0223376	0.00428199	0.0360998	-0.0376638	-0.0070114	6.53533	0.162578	-0.0252158	0.321757	0.00132266	0.0962518	6.50362	0.0895197	32.2637	731.963	52.6893
Adipose_Subcutaneous	ENSG00000087008.15	5	0.00371811	0.681234	0.849912	-0.0140222	0.0214584	4.77707	0.310946	0.00812797	0.888177	-0.00147098	0.0618259	4.76751	0.189635	33.7298	75.7339	44.3248
Adipose_Subcutaneous	ENSG00000087076.8	3	-0.0200892	0.0257196	0.127423	-0.0377424	-0.00243597	2.11038	0.348126	-0.015503	0.632446	-0.00201773	0.122629	2.06131	0.151081	38.308	280.914	56.0491
Adipose_Subcutaneous	ENSG00000087495.16	3	-0.0139315	0.0024355	0.0236581	-0.0229395	-0.00492357	4.84344	0.0887688	0.103238	0.0624644	-0.103382	0.966137	0.34184	0.558769	32.9427	607.881	77.1468
Adipose_Subcutaneous	ENSG00000089335.20	3	-0.0101578	0.23918	0.503399	-0.0270721	0.0067566	0.470203	0.790491	-0.00421718	0.815659	-0.00289528	0.291349	0.330574	0.565321	50.0613	385.66	68.2227
Adipose_Subcutaneous	ENSG00000090238.11	4	0.0171201	0.103312	0.312472	-0.00347822	0.0377183	2.94436	0.400284	0.031299	0.306495	-0.00480235	0.385506	2.61293	0.270775	35.481	749.946	39.3524
Adipose_Subcutaneous	ENSG00000090316.15	3	0.0290796	0.000544724	0.00777776	0.0125963	0.0455629	0.593309	0.743301	-0.0755687	0.58017	0.0474146	0.557183	0.00433693	0.947493	31.9877	234.143	111.118
Adipose_Subcutaneous	ENSG00000090382.6	3	0.0159575	0.108583	0.32125	-0.00353411	0.0354491	0.817156	0.664595	-0.0338565	0.678945	0.0196345	0.46048	0.440726	0.506772	35.1331	273.541	39.9758
Adipose_Subcutaneous	ENSG00000090432.6	3	-0.00147621	0.86684	0.944683	-0.0187319	0.0157794	0.510005	0.774915	-0.00238193	0.8876	0.000479634	0.0502571	0.506032	0.476862	33.7689	244.267	46.4662
Adipose_Subcutaneous	ENSG00000090621.13	3	-0.0137314	0.380738	0.642358	-0.0444351	0.0169724	6.29379	0.0429854	-0.0600995	0.706704	0.0137316	0.234858	5.77813	0.0162268	37.6262	111.413	64.7614
Adipose_Subcutaneous	ENSG00000090661.11	7	0.000865	0.866827	0.944683	-0.00924516	0.0109752	3.06317	0.800878	-0.00790357	0.570656	0.00479842	0.501748	2.60451	0.76068	40.3344	749.704	48.8805
Adipose_Subcutaneous	ENSG00000092036.18	4	-0.0234804	0.00163031	0.0173372	-0.0380881	-0.00887262	3.89396	0.273144	-0.0223539	0.277325	-0.000592851	0.0486952	3.88671	0.143222	32.6762	934.318	40.6077
Adipose_Subcutaneous	ENSG00000092203.13	3	-0.00992836	0.490779	0.731307	-0.0381682	0.0183115	0.728371	0.694762	0.0154176	0.729592	-0.00667413	0.4518	0.367819	0.544195	32.1116	176.667	67.8425
Adipose_Subcutaneous	ENSG00000093000.18	3	0.014817	0.315524	0.583445	-0.0141168	0.0437507	0.367256	0.832245	0.0214213	0.806882	-0.00148061	0.0609456	0.36141	0.547724	33.1185	83.705	34.275
Adipose_Subcutaneous	ENSG00000095917.13	4	-0.0148146	0.033924	0.154067	-0.0285046	-0.00112463	4.7146	0.193928	0.0157079	0.519783	-0.0233432	0.804605	2.56475	0.277378	31.9223	848.345	43.1416
Adipose_Subcutaneous	ENSG00000099330.8	3	-0.0146474	0.351419	0.616412	-0.0454556	0.0161608	6.47833	0.0391966	0.349578	0.216614	-0.108352	0.803712	2.42654	0.119296	30.9046	102.573	95.5873
Adipose_Subcutaneous	ENSG00000099810.18	3	0.0703704	2.55039e-14	1.52589e-11	0.0522686	0.0884722	12.0763	0.00238594	0.144462	0.294646	-0.0290153	0.417026	9.27912	0.00231781	35.424	216.549	46.3873
Adipose_Subcutaneous	ENSG00000099817.11	4	0.0070401	0.723005	0.87194	-0.0318893	0.0459695	0.655836	0.883539	-0.0566351	0.540703	0.0103689	0.518687	0.159949	0.92314	36.1462	70.8723	54.5758
Adipose_Subcutaneous	ENSG00000099937.10	3	0.0187388	0.000103701	0.00211334	0.0092773	0.0282004	2.70103	0.259107	-0.00233032	0.868977	0.0156268	0.887481	0.182553	0.669189	34.559	501.291	37.4347
Adipose_Subcutaneous	ENSG00000099940.11	3	0.0292068	4.72361e-05	0.00112888	0.0151381	0.0432755	0.357795	0.836192	0.0333732	0.442019	-0.00226101	0.0775264	0.348324	0.555063	64.8756	605.524	85.1155
Adipose_Subcutaneous	ENSG00000099956.18	4	-0.000990271	0.925126	0.971179	-0.0216429	0.0196623	0.673292	0.879467	0.00889249	0.763721	-0.00386653	0.279298	0.54547	0.761294	36.2711	211.38	67.2795
Adipose_Subcutaneous	ENSG00000099984.11	5	0.00350938	0.7667	0.89481	-0.0196736	0.0266924	37.9033	1.17322e-07	0.00629171	0.870644	-0.00249547	0.0613534	37.8286	3.07278e-08	39.9582	307.96	55.8302
Adipose_Subcutaneous	ENSG00000099994.10	3	-0.0869657	1.53041e-14	1.00904e-11	-0.109145	-0.0647861	0.153584	0.926083	-0.0862782	0.000842236	-0.000265048	0.0236085	0.152708	0.695961	35.987	163.034	65.7379
Adipose_Subcutaneous	ENSG00000100023.18	3	-0.00241264	0.81422	0.918275	-0.022536	0.0177107	1.38547	0.500206	0.0104114	0.76974	-0.00418794	0.296226	1.21047	0.27124	34.5941	254.688	46.3905
Adipose_Subcutaneous	ENSG00000100056.11	3	0.0275723	0.0578089	0.218644	-0.000913	0.0560577	4.28716	0.117235	-0.0115097	0.738328	0.0154866	0.8172	1.54508	0.213863	32.8413	132.251	33.1615
Adipose_Subcutaneous	ENSG00000100068.11	3	-0.000819164	0.908281	0.964501	-0.0147552	0.0131169	1.63357	0.441849	0.0142611	0.353287	-0.00979642	0.731822	0.407532	0.523225	31.3939	266.589	43.2891
Adipose_Subcutaneous	ENSG00000100191.5	3	-0.00202072	0.755469	0.8894	-0.0147378	0.0106963	0.270115	0.873666	0.0055927	0.731082	-0.00594311	0.390071	0.00983732	0.920993	82.1465	149.745	98.839
Adipose_Subcutaneous	ENSG00000100197.20	5	-0.0103832	0.196476	0.452342	-0.0261387	0.00537229	9.42397	0.0513331	0.0141477	0.588919	-0.0151754	0.675357	7.12113	0.0681357	33.6666	296.578	55.5567
Adipose_Subcutaneous	ENSG00000100296.13	5	-0.0245851	2.67661e-10	4.34794e-08	-0.0322138	-0.0169565	0.392565	0.983081	-0.0212767	0.0393003	-0.00252134	0.270668	0.272839	0.965053	38.2026	925.425	66.2901
Adipose_Subcutaneous	ENSG00000100299.17	3	0.019695	0.0382907	0.167074	0.0010625	0.0383276	3.61849	0.163778	0.0060339	0.783591	0.00631196	0.581568	2.18678	0.1392	33.3036	306.655	44.9619
Adipose_Subcutaneous	ENSG00000100304.12	3	-0.0741	2.93815e-07	1.81445e-05	-0.102425	-0.0457749	4.35061	0.113573	-0.0952906	0.4474	0.00479614	0.138055	4.22291	0.0398818	46.7032	215.665	81.4049
Adipose_Subcutaneous	ENSG00000100336.17	5	-0.00602744	0.335439	0.602091	-0.0182921	0.00623726	1.7181	0.787427	-0.00857594	0.609482	0.00115809	0.129943	1.69134	0.63886	37.042	408.906	45.33
Adipose_Subcutaneous	ENSG00000100376.11	3	-0.00495955	0.195487	0.4508	-0.0124686	0.00254946	0.986994	0.610488	-0.0127878	0.147516	0.00944521	0.674941	0.0185104	0.89178	39.5878	1236.87	120.061
Adipose_Subcutaneous	ENSG00000100441.9	5	-0.00533697	0.567289	0.783443	-0.0236226	0.0129487	7.05679	0.132918	-0.00627967	0.787313	0.000421229	0.0364402	7.05188	0.0702625	34.5055	609.981	37.9372
Adipose_Subcutaneous	ENSG00000100744.14	4	0.0110504	0.192664	0.447208	-0.00557487	0.0276756	1.71492	0.633621	0.0166883	0.664248	-0.00239918	0.119508	1.69232	0.42906	32.9417	302.261	33.9187
Adipose_Subcutaneous	ENSG00000100804.18	3	0.0242195	0.277082	0.545874	-0.0194546	0.0678936	1.43752	0.487356	-0.0879058	0.506198	0.0268422	0.610335	0.697536	0.403613	34.9622	59.9359	36.236
Adipose_Subcutaneous	ENSG00000100890.15	3	0.0119673	0.288686	0.558481	-0.0101395	0.0340741	10.4083	0.00549381	-0.014864	0.862863	0.00832542	0.266334	9.32831	0.00225641	44.4297	214.169	47.5681
Adipose_Subcutaneous	ENSG00000101158.13	6	0.00144885	0.912289	0.966122	-0.0243311	0.0272289	24.9856	0.000140232	-0.00410526	0.867128	0.00292083	0.221475	24.5011	6.33716e-05	33.7497	762.489	40.0057
Adipose_Subcutaneous	ENSG00000101190.12	3	-0.0140783	0.13136	0.359627	-0.0323668	0.00421019	2.30228	0.316276	-0.0257412	0.546215	0.00554637	0.227013	2.12541	0.144874	35.8756	117.01	65.9153
Adipose_Subcutaneous	ENSG00000101197.12	3	-0.00880958	0.226784	0.489396	-0.0230949	0.00547576	0.963191	0.617797	-0.0260767	0.172213	0.00853766	0.67189	0.00684825	0.934047	32.0041	167.514	77.9422
Adipose_Subcutaneous	ENSG00000101224.17	4	0.00177052	0.901633	0.961272	-0.0263055	0.0298465	9.04002	0.0287635	0.0404963	0.478646	-0.014786	0.518952	7.24219	0.0267534	35.6228	228.558	57.5067
Adipose_Subcutaneous	ENSG00000101247.17	3	-0.0265086	0.000966188	0.0114902	-0.0422519	-0.0107653	0.518753	0.771533	-0.0369572	0.0847969	0.00493863	0.400792	0.242561	0.622362	56.5573	237.067	59.278
Adipose_Subcutaneous	ENSG00000101282.8	4	-0.00530089	0.504979	0.74104	-0.020885	0.0102832	4.42853	0.218755	-0.0210532	0.493352	0.00829564	0.408458	3.87119	0.144339	40.761	124.2	59.994
Adipose_Subcutaneous	ENSG00000101639.18	7	-0.0117168	0.00628341	0.0479418	-0.0201207	-0.00331294	5.91609	0.432656	-0.00170387	0.86801	-0.00644496	0.717692	4.76014	0.445848	34.9109	1124.85	42.282
Adipose_Subcutaneous	ENSG00000101751.10	4	0.00483863	0.56618	0.782542	-0.0116922	0.0213695	3.47225	0.324379	-0.00320996	0.914093	0.00351689	0.226383	3.33431	0.188783	37.0805	537.276	52.0958
Adipose_Subcutaneous	ENSG00000102858.12	8	0.00804791	0.501968	0.738907	-0.0154458	0.0315416	37.4331	3.8827e-06	0.00376421	0.914346	0.00207727	0.104795	37.3251	1.52167e-06	37.1244	851.132	47.5349
Adipose_Subcutaneous	ENSG00000102967.11	5	0.0287775	0.0518182	0.203576	-0.000226754	0.0577817	14.0281	0.00720585	-0.0236632	0.797994	0.0194518	0.435475	12.6306	0.00550746	32.6169	221.564	57.1677
Adipose_Subcutaneous	ENSG00000103148.15	4	0.0113656	0.142222	0.375523	-0.00381338	0.0265446	0.505237	0.917739	0.0115814	0.496793	-9.06242e-05	0.0113402	0.505035	0.776843	32.2537	488.364	38.8483
Adipose_Subcutaneous	ENSG00000103168.16	7	0.0050358	0.281865	0.551599	-0.00413587	0.0142075	5.14867	0.524892	-0.000449285	0.969185	0.00302301	0.393563	4.88327	0.430291	33.104	489.121	66.8362
Adipose_Subcutaneous	ENSG00000103174.11	3	-0.027333	0.0692032	0.244728	-0.0568151	0.00214912	1.29853	0.522431	0.0241782	0.89141	-0.0105219	0.229803	1.19643	0.274036	46.0271	97.5819	59.7235
Adipose_Subcutaneous	ENSG00000103187.7	3	-0.0381976	0.00534386	0.0425856	-0.0650742	-0.011321	0.560454	0.755612	-4.73044e-05	0.999547	-0.00974713	0.357269	0.345266	0.556805	44.6191	75.2671	58.6032
Adipose_Subcutaneous	ENSG00000103199.13	10	-0.0336333	4.57223e-05	0.00109738	-0.0498041	-0.0174625	16.6342	0.0547627	-0.00686917	0.743108	-0.0100103	0.831706	13.4444	0.0974477	31.5682	400.943	38.0241
Adipose_Subcutaneous	ENSG00000103226.17	5	0.00385962	0.592241	0.799102	-0.0102644	0.0179837	3.12081	0.537815	0.00895757	0.801308	-0.00303709	0.116357	3.09869	0.376658	35.0088	125.039	44.1938
Adipose_Subcutaneous	ENSG00000103245.13	3	0.0135052	0.153422	0.394048	-0.00503685	0.0320472	0.980087	0.6126	-0.00236611	0.922469	0.00701383	0.521477	0.477859	0.489394	38.8412	281.041	45.7738
Adipose_Subcutaneous	ENSG00000103249.17	4	-0.0224918	0.029985	0.141302	-0.0428039	-0.0021797	1.13025	0.769778	-0.0159754	0.447763	-0.00265066	0.278009	1.00365	0.605424	45.8297	255.473	56.2834
Adipose_Subcutaneous	ENSG00000103275.19	4	-0.0252557	0.103831	0.31331	-0.0556882	0.00517683	0.20869	0.976174	-0.0268261	0.432462	0.000450013	0.0411403	0.206029	0.902114	31.408	56.8814	38.4622
Adipose_Subcutaneous	ENSG00000103351.12	4	0.0164715	0.0082241	0.0579565	0.0042555	0.0286874	1.01103	0.798582	0.0141335	0.205497	0.00153255	0.199299	0.947308	0.622723	32.8371	332.916	44.9576
Adipose_Subcutaneous	ENSG00000103479.15	3	0.0179604	0.106033	0.316813	-0.00381901	0.0397398	5.23664	0.0729253	0.0664761	0.257004	-0.0161062	0.618507	2.96545	0.0850609	36.4563	490.573	41.2379
Adipose_Subcutaneous	ENSG00000103510.19	3	-0.000405196	0.969258	0.988619	-0.0210123	0.0202019	11.9075	0.00259611	-0.191692	0.0466798	0.0673638	0.95593	2.35611	0.124793	31.9537	264.089	116.915
Adipose_Subcutaneous	ENSG00000103534.16	3	0.0100755	0.27274	0.541063	-0.00792964	0.0280806	1.65015	0.438202	0.0229684	0.57887	-0.00531066	0.253836	1.49364	0.221652	32.9598	67.1355	41.7073
Adipose_Subcutaneous	ENSG00000103550.13	5	0.0015002	0.789573	0.906549	-0.00951787	0.0125183	5.30659	0.257261	0.00791981	0.553647	-0.00439255	0.412021	4.83367	0.184389	31.3507	641.78	41.2332
Adipose_Subcutaneous	ENSG00000103723.12	5	-0.00584042	0.432144	0.685804	-0.0204128	0.00873196	11.1473	0.0249577	-0.0118147	0.537237	0.00442959	0.271675	10.7163	0.0133632	30.6778	617.473	51.8228
Adipose_Subcutaneous	ENSG00000103811.15	3	-0.0125962	0.0440895	0.183198	-0.024859	-0.000333323	6.32891	0.0422372	-0.0388019	0.035979	0.0199063	0.887908	1.7957	0.180233	54.36	312.176	213.61
Adipose_Subcutaneous	ENSG00000104497.13	6	0.021501	1.06255e-05	0.000341775	0.0119322	0.0310697	6.07895	0.298613	0.00931881	0.712552	0.00864043	0.377686	5.7313	0.220134	32.4685	1064.42	52.1056
Adipose_Subcutaneous	ENSG00000104731.13	3	0.00185659	0.86504	0.943935	-0.0195532	0.0232664	0.772148	0.67972	0.00162161	0.963047	6.72937e-05	0.0056383	0.772098	0.379569	31.423	165.847	37.3175
Adipose_Subcutaneous	ENSG00000104870.12	3	-0.0565464	0.0292653	0.139287	-0.107388	-0.00570498	2.29718	0.317084	0.00137723	0.990513	-0.00933963	0.399969	1.80178	0.179497	31.0416	74.0279	36.0531
Adipose_Subcutaneous	ENSG00000105072.8	3	0.0122576	0.216306	0.475945	-0.00717321	0.0316884	1.18258	0.553613	0.0062567	0.756778	0.00273005	0.269211	1.0574	0.30381	32.9158	347.097	37.3328
Adipose_Subcutaneous	ENSG00000105088.8	4	-0.0154687	0.195142	0.450376	-0.0388711	0.00793364	4.71933	0.193541	-0.0469043	0.0842187	0.0109952	0.793608	2.62436	0.269232	34.2389	206.039	49.516
Adipose_Subcutaneous	ENSG00000105136.20	6	0.0159039	0.0497428	0.198273	1.78708e-05	0.0317899	6.67662	0.245822	0.0194881	0.649622	-0.00144873	0.0681185	6.66445	0.154719	31.7086	181.16	48.417
Adipose_Subcutaneous	ENSG00000105185.11	3	0.0044767	0.764075	0.893679	-0.0247574	0.0337108	0.933082	0.627168	0.0460698	0.748879	-0.0102452	0.228624	0.848648	0.356935	31.8038	102.933	34.3765
Adipose_Subcutaneous	ENSG00000105499.13	5	0.00994915	0.413565	0.670248	-0.0139	0.0337983	9.17721	0.0568194	-0.0255609	0.62511	0.0141555	0.516623	7.88593	0.0484289	35.897	152.76	52.5219
Adipose_Subcutaneous	ENSG00000105501.12	3	-0.0142197	0.119901	0.340963	-0.0321404	0.00370099	3.17508	0.204428	-0.0381635	0.651376	0.00977744	0.227029	2.93113	0.0868865	32.9549	70.8035	50.4402
Adipose_Subcutaneous	ENSG00000105699.16	3	-0.0233608	0.00460823	0.0382819	-0.0395214	-0.00720025	3.19071	0.202837	-0.0399068	0.269699	0.00801517	0.377043	2.56956	0.108938	63.0403	306.291	88.8639
Adipose_Subcutaneous	ENSG00000105793.15	3	0.0137663	0.177579	0.42795	-0.00624593	0.0337785	1.63784	0.440907	0.895001	0.217202	-0.417068	0.775688	0.161275	0.687985	36.4401	147.915	46.8202
Adipose_Subcutaneous	ENSG00000105808.17	4	0.00226358	0.876604	0.948811	-0.0263084	0.0308355	10.1292	0.0174996	0.0237301	0.675544	-0.00985454	0.308874	9.38811	0.0091495	37.0529	77.544	55.4602
Adipose_Subcutaneous	ENSG00000105928.13	3	0.00980591	0.34566	0.611227	-0.0105741	0.030186	11.9634	0.00252456	-0.12361	0.638077	0.0497753	0.391011	9.48233	0.0020746	36.5077	138.212	65.625
Adipose_Subcutaneous	ENSG00000106077.18	3	0.0205298	0.0658949	0.23688	-0.00134874	0.0424082	3.87772	0.143868	0.0817439	0.029958	-0.0193705	0.911242	0.980975	0.321958	32.3308	164.976	36.2949
Adipose_Subcutaneous	ENSG00000106113.18	4	0.0103432	0.0510549	0.20178	-4.7425e-05	0.0207338	0.106656	0.991027	0.00589105	0.762876	0.00315726	0.187276	0.0505279	0.975053	30.7659	623.75	53.2397
Adipose_Subcutaneous	ENSG00000106348.16	3	0.000609076	0.964894	0.987082	-0.026514	0.0277321	0.27667	0.870807	0.0134916	0.794118	-0.00390403	0.204074	0.209784	0.646937	32.2781	252.309	34.4103
Adipose_Subcutaneous	ENSG00000106392.10	7	0.0290266	0.0020319	0.0205362	0.0105886	0.0474646	12.4248	0.0531361	0.0671134	7.62622e-05	-0.0154467	0.986092	5.62218	0.344734	30.6753	244.119	43.8812
Adipose_Subcutaneous	ENSG00000106565.17	4	0.0158255	0.120437	0.342142	-0.00414783	0.0357987	0.556296	0.90636	0.0209609	0.478167	-0.00164452	0.146867	0.522026	0.770271	45.172	88.6171	47.7096
Adipose_Subcutaneous	ENSG00000106610.14	8	-0.00402828	0.360106	0.623718	-0.0126555	0.00459892	6.12226	0.525548	-0.00175425	0.883913	-0.0013365	0.161356	6.08025	0.414261	30.9568	1053.07	40.8651
Adipose_Subcutaneous	ENSG00000106733.20	7	-0.00778686	0.0884978	0.285776	-0.0167467	0.00117298	2.77811	0.836137	-0.00142019	0.935197	-0.00406648	0.294321	2.63548	0.755968	37.4314	945.328	53.6242
Adipose_Subcutaneous	ENSG00000106853.18	6	0.00993681	0.182407	0.434192	-0.00466951	0.0245431	0.441363	0.994113	0.0134052	0.447036	-0.00174197	0.171854	0.394239	0.982946	31.2473	138.314	51.6816
Adipose_Subcutaneous	ENSG00000107537.13	3	-0.0125509	0.501853	0.738822	-0.0491801	0.0240783	0.619035	0.733801	-0.196391	0.432749	0.038529	0.538523	0.0767257	0.781785	34.159	100.778	59.8036
Adipose_Subcutaneous	ENSG00000107779.13	4	-0.0379965	0.000383637	0.0058904	-0.058968	-0.017025	0.920681	0.820434	-0.0324727	0.446028	-0.00174216	0.106534	0.902746	0.636753	33.0726	226.133	45.3247
Adipose_Subcutaneous	ENSG00000107819.13	3	-0.00687774	0.735391	0.878319	-0.046764	0.0330086	1.12278	0.570415	-0.105491	0.735557	0.0181156	0.248308	1.0206	0.312376	39.3268	46.6166	42.9155
Adipose_Subcutaneous	ENSG00000108395.13	3	0.035486	0.000120073	0.00237152	0.0174018	0.0535702	0.585347	0.746266	0.0654	0.148843	-0.0143956	0.499977	0.130459	0.717956	31.7571	302.795	35.8896
Adipose_Subcutaneous	ENSG00000108556.7	3	-0.00415036	0.388873	0.649864	-0.0135909	0.00529018	5.7048	0.0577056	-0.0310895	0.0117593	0.0315835	0.982262	0.0830081	0.773262	58.6155	546.1	108.464
Adipose_Subcutaneous	ENSG00000108592.16	3	-0.00220685	0.728595	0.87529	-0.014672	0.0102583	0.689686	0.708332	-0.0204161	0.53938	0.012322	0.422948	0.378661	0.53832	58.7432	942.081	68.1523
Adipose_Subcutaneous	ENSG00000108784.9	3	-0.0415129	0.0139074	0.0833811	-0.0745924	-0.00843344	25.2769	3.24476e-06	0.181653	0.145827	-0.0674814	0.940558	5.55185	0.0184612	40.2672	117.259	74.1332
Adipose_Subcutaneous	ENSG00000109084.13	3	0.0230556	0.0358419	0.159767	0.00152427	0.0445869	0.896204	0.638839	-0.000625162	0.98217	0.0106636	0.642697	0.0488541	0.825069	47.7064	67.8468	57.6953
Adipose_Subcutaneous	ENSG00000109472.13	3	-0.0389528	0.0138793	0.0833687	-0.0699831	-0.0079225	0.242805	0.885677	-0.0174779	0.853819	-0.00416773	0.1816	0.190088	0.662844	33.2514	72.4556	35.032
Adipose_Subcutaneous	ENSG00000109775.10	6	-0.00122773	0.851959	0.937681	-0.0141219	0.0116664	9.10788	0.104838	0.0026473	0.866753	-0.00253883	0.218132	8.9366	0.0627038	34.409	1060.76	56.3818
Adipose_Subcutaneous	ENSG00000109794.13	4	0.0115517	0.364072	0.626595	-0.0133933	0.0364967	3.86778	0.2761	-0.00801553	0.8815	0.0053581	0.295359	3.60853	0.164595	36.287	132.898	40.9106
Adipose_Subcutaneous	ENSG00000109854.13	4	-3.88111e-05	0.993993	0.997656	-0.0101422	0.0100646	2.88589	0.409555	0.00475139	0.749421	-0.0029505	0.275167	2.71753	0.256978	39.1453	1367.82	65.4719
Adipose_Subcutaneous	ENSG00000110074.10	4	-0.0062077	0.593629	0.800011	-0.0290098	0.0165944	9.41716	0.0242292	-0.00946794	0.793853	0.00168831	0.0779275	9.37231	0.00922207	41.5037	649.856	58.6613
Adipose_Subcutaneous	ENSG00000110427.14	4	-0.0257194	0.0188869	0.102556	-0.0471906	-0.00424821	2.05455	0.561163	0.0996295	0.412356	-0.0311581	0.699607	0.982099	0.611984	33.6943	68.3785	41.8064
Adipose_Subcutaneous	ENSG00000110455.13	8	0.0031685	0.616262	0.813783	-0.00922316	0.0155601	11.9363	0.102672	-0.0061221	0.650586	0.00524571	0.567031	10.8268	0.0938775	31.7605	486.242	42.7297
Adipose_Subcutaneous	ENSG00000110628.13	4	-0.013152	0.115891	0.333776	-0.0295472	0.00324319	3.04265	0.385096	0.000819669	0.977295	-0.00571981	0.39325	2.68674	0.260964	34.2115	368.456	51.4642
Adipose_Subcutaneous	ENSG00000110768.11	3	-0.00772235	0.390907	0.651473	-0.0253634	0.00991866	0.0421766	0.979132	-0.00138071	0.966495	-0.00296391	0.158984	0.00193864	0.964881	36.7888	322.398	37.9803
Adipose_Subcutaneous	ENSG00000110871.14	4	-0.00421991	0.752961	0.887821	-0.0304985	0.0220587	5.72459	0.125806	-0.0833359	0.0212115	0.0342687	0.976842	0.567965	0.75278	30.7216	360.892	46.5776
Adipose_Subcutaneous	ENSG00000110888.17	3	0.026312	0.0812623	0.27112	-0.00326831	0.0558923	0.477171	0.787741	0.0355766	0.754572	-0.00219073	0.0654607	0.470425	0.492792	37.171	71.4432	39.7119
Adipose_Subcutaneous	ENSG00000111321.10	3	0.00743264	0.422277	0.678141	-0.0107208	0.025586	2.28767	0.318595	0.0435855	0.166379	-0.0177012	0.770266	0.845162	0.357925	37.8714	708.459	77.5335
Adipose_Subcutaneous	ENSG00000111450.13	4	-0.00773313	0.187698	0.441286	-0.0192379	0.00377166	0.615458	0.892885	-0.0187401	0.233367	0.00607783	0.549449	0.0461935	0.977168	49.3214	889.463	91.4288
Adipose_Subcutaneous	ENSG00000111581.9	5	-0.0142174	0.0246622	0.123708	-0.0266205	-0.00181424	1.76344	0.779164	-0.0173125	0.153992	0.0016473	0.234761	1.67427	0.642669	33.8544	368.614	56.4689
Adipose_Subcutaneous	ENSG00000111639.7	7	0.00472114	0.495243	0.734122	-0.00884682	0.0182891	4.74171	0.577341	0.0142068	0.343413	-0.00426125	0.52424	4.23315	0.51636	31.2357	1064.24	38.9802
Adipose_Subcutaneous	ENSG00000111666.10	6	-0.0100157	0.223306	0.484311	-0.0261356	0.00610408	1.0356	0.959644	-0.00163984	0.949284	-0.00280122	0.26825	0.91809	0.921951	30.8501	400.895	73.2162
Adipose_Subcutaneous	ENSG00000111671.9	4	0.0179417	0.0615673	0.226962	-0.000869202	0.0367527	5.18434	0.158786	-0.00693961	0.713657	0.0135411	0.855503	2.51094	0.284943	32.3158	373.398	33.3542
Adipose_Subcutaneous	ENSG00000111696.11	3	-0.00546763	0.623041	0.817293	-0.027269	0.0163338	0.465125	0.7925	-0.0427948	0.492538	0.0109068	0.457047	0.0950312	0.757876	39.2034	84.0048	75.6029
Adipose_Subcutaneous	ENSG00000111788.10	8	0.00219729	0.760492	0.892194	-0.0119304	0.016325	11.5906	0.114851	0.0310115	0.059981	-0.0138464	0.940521	7.28066	0.29567	32.2032	161.474	40.6985
Adipose_Subcutaneous	ENSG00000111801.15	3	-0.0233009	0.272005	0.540512	-0.0648763	0.0182746	5.09483	0.0782839	0.0198985	0.908124	-0.0095934	0.205222	4.77197	0.0289268	37.2147	76.3778	44.2556
Adipose_Subcutaneous	ENSG00000111832.12	3	-0.0190319	0.160083	0.404118	-0.0455852	0.00752135	3.67055	0.159569	0.0141308	0.529485	-0.0136037	0.935623	0.249669	0.617308	38.5913	97.3828	78.2364
Adipose_Subcutaneous	ENSG00000111906.17	3	0.012708	0.376605	0.63846	-0.0154622	0.0408781	1.11263	0.573319	-0.00897048	0.791111	0.00643472	0.520376	0.612908	0.433695	31.0319	155.427	66.2729
Adipose_Subcutaneous	ENSG00000112031.15	7	-0.000170086	0.972013	0.989727	-0.00967201	0.00933184	5.62569	0.466397	-0.00675391	0.518968	0.00360377	0.523156	5.10863	0.402768	32.1768	1237.15	44.9035
Adipose_Subcutaneous	ENSG00000112110.9	4	-0.0139638	0.214484	0.473471	-0.0360117	0.00808401	2.08062	0.555844	-0.0159705	0.660158	0.000642671	0.0464281	2.0771	0.353968	35.9959	205.948	41.4649
Adipose_Subcutaneous	ENSG00000112139.14	3	-0.00882646	0.210829	0.469934	-0.0226518	0.00499892	7.95424	0.0187395	-0.0159508	0.749987	0.00369905	0.122992	7.76818	0.00531747	34.2864	721.125	51.095
Adipose_Subcutaneous	ENSG00000112685.13	3	-0.000469516	0.96877	0.98839	-0.0239739	0.0230349	0.568809	0.752462	0.0255326	0.6182	-0.00774498	0.398381	0.296248	0.586244	34.0304	140.121	41.8976
Adipose_Subcutaneous	ENSG00000113240.12	3	-0.0119732	0.418915	0.67583	-0.0410054	0.0170591	2.31786	0.313822	-0.1119	0.768781	0.0253055	0.207409	2.16796	0.140913	44.3722	95.8551	48.4233
Adipose_Subcutaneous	ENSG00000113318.9	3	0.00565251	0.557377	0.776167	-0.0132293	0.0245343	0.109468	0.946737	-0.00165353	0.981384	0.00292622	0.0828815	0.0986387	0.753469	52.7681	182.378	75.6043
Adipose_Subcutaneous	ENSG00000113593.11	3	0.0179791	0.0603032	0.224442	-0.000778986	0.0367371	0.149892	0.927793	0.02176	0.430497	-0.00156074	0.116109	0.128565	0.719924	31.1959	282.57	32.7275
Adipose_Subcutaneous	ENSG00000113971.19	6	0.0233523	0.0257259	0.127423	0.00283076	0.0438737	11.6112	0.0405215	0.00440272	0.892338	0.00859782	0.46496	10.5922	0.0315502	34.7472	493.702	45.1644
Adipose_Subcutaneous	ENSG00000114544.16	3	-0.0311535	0.00229255	0.0225246	-0.0511766	-0.0111303	2.33079	0.311799	-0.0869519	0.111985	0.0196261	0.701849	1.11926	0.290078	38.4919	214.235	80.9862
Adipose_Subcutaneous	ENSG00000114670.13	4	0.0550031	2.11102e-05	0.000599021	0.0296542	0.080352	1.22279	0.747543	-0.101146	0.488198	0.0419613	0.717336	0.0685568	0.966302	30.6622	142.836	34.1393
Adipose_Subcutaneous	ENSG00000114771.13	5	0.00575168	0.206249	0.464994	-0.00316727	0.0146706	1.96399	0.742381	0.0111529	0.308263	-0.00376925	0.412548	1.66965	0.643702	30.8458	679.543	37.9439
Adipose_Subcutaneous	ENSG00000114857.17	6	-0.000875354	0.923533	0.970279	-0.0187497	0.016999	3.43016	0.63398	0.0255324	0.239204	-0.00864724	0.820289	1.63015	0.803364	31.3848	600.106	35.5917
Adipose_Subcutaneous	ENSG00000115221.10	4	-0.0228863	7.72215e-05	0.00168885	-0.0342341	-0.0115385	4.06041	0.255015	0.00248229	0.863633	-0.0196205	0.938462	0.564977	0.753905	38.7965	437.651	65.8304
Adipose_Subcutaneous	ENSG00000115339.13	5	0.00179339	0.760042	0.891946	-0.00971507	0.0133019	2.13652	0.710667	0.0161994	0.432067	-0.0074789	0.533913	1.60528	0.658193	32.0819	279.563	43.1977
Adipose_Subcutaneous	ENSG00000115364.13	3	-0.0176334	0.130601	0.358402	-0.040495	0.00522826	3.63374	0.162534	-0.0136402	0.813732	-0.00145765	0.0595238	3.61359	0.0573092	33.531	308.557	48.2594
Adipose_Subcutaneous	ENSG00000115423.18	4	-0.00235902	0.638615	0.826664	-0.0122041	0.00748602	1.95577	0.581638	-0.0146224	0.284803	0.00847176	0.665205	1.0255	0.598845	38.8184	552.195	64.2775
Adipose_Subcutaneous	ENSG00000116032.5	6	0.00639798	0.501005	0.738187	-0.0122372	0.0250332	11.8188	0.0373575	0.0442277	0.00768971	-0.0173338	0.98719	4.63701	0.326609	32.4884	187.545	46.7851
Adipose_Subcutaneous	ENSG00000116157.5	5	-0.0109969	0.0615868	0.226986	-0.0225274	0.00053362	1.30022	0.861339	-0.0176271	0.227482	0.00333506	0.380077	1.05424	0.78813	39.7512	931.631	57.8244
Adipose_Subcutaneous	ENSG00000116176.6	3	0.00886299	0.349489	0.614709	-0.00970421	0.0274302	0.87745	0.644858	-0.00890658	0.830822	0.00683883	0.338397	0.685868	0.407573	33.4773	97.6884	44.4991
Adipose_Subcutaneous	ENSG00000116191.17	3	0.0100798	0.222499	0.483263	-0.0061149	0.0262746	5.43819	0.0659343	0.0789989	0.178551	-0.0311666	0.769999	2.22799	0.13553	34.3536	222.148	43.9775
Adipose_Subcutaneous	ENSG00000116198.12	4	-0.00491633	0.645878	0.830817	-0.0258867	0.0160541	0.912283	0.822463	-0.00432668	0.945967	-0.000198638	0.00747509	0.912195	0.633752	35.4745	299.989	38.9848
Adipose_Subcutaneous	ENSG00000116213.15	5	-0.00819892	0.312373	0.580888	-0.0241054	0.00770754	6.96632	0.137679	-0.0402663	0.0227337	0.0171832	0.9475	3.09167	0.377707	33.0267	648.352	35.3273
Adipose_Subcutaneous	ENSG00000116783.14	3	-0.00200583	0.814894	0.918795	-0.0187981	0.0147864	7.64207	0.0219051	-0.00190967	0.981964	-4.82581e-05	0.000946231	7.64206	0.00570229	32.0462	320.438	166.084
Adipose_Subcutaneous	ENSG00000116791.13	4	-0.00281064	0.585921	0.795457	-0.012923	0.00730169	3.59614	0.308505	-0.0783786	0.123753	0.0625733	0.863883	1.37482	0.502876	45.8574	694.36	65.9863
Adipose_Subcutaneous	ENSG00000116874.11	7	-0.00860029	0.103906	0.313435	-0.0189657	0.00176511	6.74045	0.345519	0.00312463	0.864124	-0.00618787	0.499682	6.17907	0.289183	35.1564	669.155	50.317
Adipose_Subcutaneous	ENSG00000117226.11	5	0.00360586	0.460022	0.708651	-0.00596	0.0131717	1.38323	0.847105	-0.00248806	0.827912	0.00438529	0.443883	1.03676	0.792359	32.8094	1488.19	58.3905
Adipose_Subcutaneous	ENSG00000117280.12	3	-0.00734899	0.431405	0.685485	-0.025656	0.010958	6.78391	0.0336429	0.0276825	0.530589	-0.0150514	0.616997	3.85222	0.0496803	38.6376	312.233	39.0124
Adipose_Subcutaneous	ENSG00000117748.9	3	-0.00428553	0.537115	0.763579	-0.0178949	0.00932388	0.307535	0.857471	-0.00426436	0.661254	-2.05101e-05	0.00247749	0.307526	0.579202	34.0009	1068.75	52.7571
Adipose_Subcutaneous	ENSG00000117834.12	4	0.0133483	0.0523774	0.205034	-0.000137235	0.0268339	3.84002	0.279266	0.00926023	0.833057	0.00253195	0.0755316	3.82284	0.14787	30.8233	257.51	52.3187
Adipose_Subcutaneous	ENSG00000118200.14	3	0.0666578	0.000847375	0.0104601	0.0275049	0.105811	12.4765	0.00195323	0.560247	0.000324987	-0.0756155	0.998607	1.11243	0.291555	33.5303	82.9982	48.0665
Adipose_Subcutaneous	ENSG00000118514.13	4	0.011299	0.32572	0.592716	-0.0112349	0.033833	17.3073	0.000610996	-0.0118459	0.747479	0.014691	0.497419	14.1314	0.00085391	36.937	470.004	42.6763
Adipose_Subcutaneous	ENSG00000118855.18	3	-0.0367525	0.0245067	0.123203	-0.0687803	-0.00472463	0.00383354	0.998085	-0.0371097	0.20764	9.87778e-05	0.0116341	0.00362092	0.952017	40.0317	143.42	60.4193
Adipose_Subcutaneous	ENSG00000119147.9	5	0.0236875	0.0311255	0.1449	0.00214846	0.0452265	6.63744	0.156334	0.013719	0.624484	0.0037959	0.308176	6.30712	0.0975874	36.1706	233.767	54.0314
Adipose_Subcutaneous	ENSG00000119227.7	6	-0.00420343	0.522137	0.752861	-0.0170751	0.00866823	2.4319	0.786714	-0.00596509	0.82983	0.000762895	0.0520861	2.42764	0.657639	31.5834	297.915	47.726
Adipose_Subcutaneous	ENSG00000119242.8	5	-0.076974	2.33696e-07	1.49253e-05	-0.106153	-0.0477947	7.95383	0.0932844	-0.0688387	0.501463	-0.00214426	0.0642233	7.93665	0.0473393	38.8803	87.6055	51.7911
Adipose_Subcutaneous	ENSG00000119326.14	3	-0.00446652	0.56818	0.783794	-0.019805	0.010872	1.11423	0.572861	0.00896861	0.574352	-0.00816185	0.665573	0.182548	0.669193	36.8801	232.607	70.3291
Adipose_Subcutaneous	ENSG00000119431.9	3	-0.0213384	0.0262924	0.129282	-0.0401615	-0.00251525	3.06041	0.216491	0.0088414	0.657621	-0.0146572	0.915658	0.0812419	0.775621	32.9806	184.689	143.261
Adipose_Subcutaneous	ENSG00000119599.16	5	0.0219874	0.00840874	0.0588303	0.005634	0.0383408	4.35699	0.359843	-0.0260938	0.2992	0.0170431	0.956378	0.285836	0.96267	35.1965	150.593	42.0549
Adipose_Subcutaneous	ENSG00000119673.14	5	0.00651905	0.639252	0.827087	-0.0207391	0.0337772	4.5643	0.334991	-0.00105441	0.9854	0.00230266	0.108832	4.536	0.209102	32.2987	121.568	36.5647
Adipose_Subcutaneous	ENSG00000119943.12	3	-0.00569016	0.6211	0.816418	-0.0282528	0.0168725	0.334885	0.845825	0.00598679	0.841695	-0.00342903	0.32691	0.156876	0.692049	31.1343	328.438	33.0367
Adipose_Subcutaneous	ENSG00000120008.15	3	0.026776	0.0256384	0.12721	0.00325973	0.0502923	0.288991	0.865459	0.0436192	0.54722	-0.0050581	0.186322	0.233444	0.628982	38.4495	153.055	42.3657
Adipose_Subcutaneous	ENSG00000120071.13	3	-0.0158724	0.0545088	0.210097	-0.0320519	0.000307026	0.302638	0.859573	-0.019317	0.63234	0.00163332	0.0694518	0.295042	0.587007	38.8684	206.04	81.5002
Adipose_Subcutaneous	ENSG00000120088.14	6	0.0246029	0.000288345	0.0046704	0.0113027	0.0379032	2.44309	0.78504	0.0545389	0.0587258	-0.0110623	0.714245	1.30357	0.860769	32.6945	72.0081	48.1978
Adipose_Subcutaneous	ENSG00000120322.3	4	-0.00826383	0.172419	0.420441	-0.0201342	0.00360655	3.00365	0.391062	-0.0302238	0.0693033	0.0130956	0.843474	0.99618	0.60769	40.4082	271.251	47.6368
Adipose_Subcutaneous	ENSG00000120370.12	3	0.0367835	0.0356577	0.159247	0.00246608	0.0711009	2.04626	0.359469	0.0568203	0.530098	-0.00496353	0.181851	1.94351	0.163288	31.9012	38.9581	37.0133
Adipose_Subcutaneous	ENSG00000120539.14	8	-0.0117455	0.0156843	0.0902681	-0.0212732	-0.00221775	5.82589	0.56022	-0.00148362	0.911676	-0.00595473	0.58981	5.14765	0.525021	33.8577	848.743	42.8006
Adipose_Subcutaneous	ENSG00000120645.11	3	-0.00536564	0.512617	0.7465	-0.021427	0.0106957	0.357816	0.836183	-0.00985541	0.728834	0.00176309	0.131004	0.330613	0.565299	38.092	204.688	43.1676
Adipose_Subcutaneous	ENSG00000121350.15	3	-0.014723	0.0755685	0.259143	-0.0309619	0.00151593	3.60389	0.164978	0.0344411	0.249937	-0.0217226	0.912565	0.682911	0.408586	35.9827	326.978	48.9043
Adipose_Subcutaneous	ENSG00000121417.13	4	0.0186054	0.054907	0.211087	-0.000391104	0.0376018	1.05121	0.788863	0.00882965	0.679613	0.00446101	0.392037	0.78806	0.674334	31.3898	248.954	35.5253
Adipose_Subcutaneous	ENSG00000121578.12	3	-0.00731266	0.510095	0.745083	-0.0290719	0.0144465	0.149788	0.927842	-0.00513297	0.80411	-0.0010531	0.099321	0.134212	0.714105	33.1962	90.675	35.8041
Adipose_Subcutaneous	ENSG00000121691.4	3	-0.00747941	0.700161	0.860425	-0.0455455	0.0305866	0.0258921	0.987137	0.00188766	0.976534	-0.00208603	0.121714	0.0024395	0.960607	37.3123	118.769	41.7982
Adipose_Subcutaneous	ENSG00000121716.20	7	-0.0199295	0.0503272	0.199926	-0.0398875	2.84222e-05	22.5143	0.000976582	0.00414865	0.831089	-0.0168727	0.843016	16.0747	0.00663411	36.7482	1612.86	54.545
Adipose_Subcutaneous	ENSG00000122375.11	3	-0.00287921	0.643427	0.829806	-0.0150697	0.0093113	2.02461	0.363381	-0.0546785	0.138844	0.0324273	0.845112	0.00116608	0.972759	67.5137	155.484	154.684
Adipose_Subcutaneous	ENSG00000122390.17	3	-0.011398	0.233723	0.497076	-0.030158	0.00736188	0.282835	0.868127	-0.0203826	0.295364	0.00470092	0.403621	0.00234329	0.961391	32.3661	202.102	64.706
Adipose_Subcutaneous	ENSG00000122512.14	3	0.00306517	0.72314	0.872011	-0.0138928	0.0200232	8.25209	0.0161466	0.0114194	0.963911	-0.00346059	0.0265352	8.24297	0.00409101	41.0369	95.7788	70.5033
Adipose_Subcutaneous	ENSG00000122674.11	5	-0.00818781	0.142364	0.375767	-0.0191267	0.00275108	3.41936	0.490245	-0.0161035	0.454443	0.00479028	0.297471	3.26083	0.353132	37.4277	116.265	60.0781
Adipose_Subcutaneous	ENSG00000122779.17	3	-0.00954361	0.250559	0.516486	-0.0258232	0.00673598	2.87054	0.238051	0.0428059	0.417636	-0.0245179	0.687095	1.4222	0.233041	34.5845	291.325	55.2927
Adipose_Subcutaneous	ENSG00000123096.11	5	-0.0159843	0.450259	0.701812	-0.0574803	0.0255116	14.1081	0.0069578	0.0083998	0.894044	-0.00742347	0.323623	13.3337	0.00396773	41.3654	277.448	49.035
Adipose_Subcutaneous	ENSG00000123179.13	6	-0.00198127	0.750621	0.886445	-0.0141995	0.010237	6.43419	0.266231	-0.00389683	0.819798	0.000952008	0.097557	6.41012	0.170543	37.5565	543.455	104.037
Adipose_Subcutaneous	ENSG00000123191.14	3	-0.0022166	0.795372	0.909046	-0.0189685	0.0145353	1.35122	0.508847	0.0132798	0.404474	-0.00840243	0.751006	0.0222779	0.88135	35.0942	308.581	40.7759
Adipose_Subcutaneous	ENSG00000123453.17	3	-0.0149008	0.123676	0.3466	-0.0338711	0.00406938	8.63324	0.0133449	-0.00507337	0.936276	-0.00381851	0.137047	8.38345	0.00378653	41.0591	276.045	43.3509
Adipose_Subcutaneous	ENSG00000123965.13	4	0.0010843	0.850587	0.9368	-0.0101977	0.0123663	0.298202	0.960366	0.00910297	0.595114	-0.00807224	0.380842	0.0511491	0.97475	46.2945	457.935	91.7599
Adipose_Subcutaneous	ENSG00000124207.16	3	0.0194896	0.153052	0.393505	-0.00724475	0.046224	0.93341	0.627065	-0.0184927	0.682321	0.0105729	0.622119	0.155827	0.693028	37.9693	203.158	41.7409
Adipose_Subcutaneous	ENSG00000124257.6	3	0.057304	9.67982e-09	9.72503e-07	0.0377243	0.0768837	21.1935	2.49977e-05	0.180982	0.791566	-0.0434295	0.143629	20.5212	5.89747e-06	41.2689	75.8077	48.9028
Adipose_Subcutaneous	ENSG00000124299.13	3	0.00658872	0.440616	0.693113	-0.0101572	0.0233346	5.22494	0.073353	-0.0656233	0.112576	0.0400888	0.927201	1.2385	0.26576	32.7998	355.94	69.5703
Adipose_Subcutaneous	ENSG00000124302.12	3	0.00537805	0.346367	0.611715	-0.0058158	0.0165719	5.26464	0.0719114	-0.0202918	0.725149	0.0189055	0.350592	4.36303	0.0367269	31.7645	184.273	94.9023
Adipose_Subcutaneous	ENSG00000124406.16	5	-0.0158309	0.00255837	0.024572	-0.0261176	-0.00554432	3.85686	0.425724	0.000771755	0.965871	-0.0086168	0.66401	2.93119	0.402357	34.3407	485.472	98.3467
Adipose_Subcutaneous	ENSG00000124508.16	3	0.0117703	0.316211	0.583753	-0.0112467	0.0347872	2.64541	0.266414	0.0772359	0.33869	-0.0275718	0.59052	1.57436	0.209576	41.0071	135.861	70.183
Adipose_Subcutaneous	ENSG00000124549.14	3	-0.0167702	0.155994	0.398281	-0.039939	0.00639858	1.70714	0.425893	0.117601	0.355106	-0.0462738	0.711398	0.581004	0.445919	37.9808	150.423	40.5688
Adipose_Subcutaneous	ENSG00000124587.13	5	-0.0231047	0.00141376	0.0155545	-0.0372924	-0.00891711	8.76827	0.0671599	-0.0102671	0.693078	-0.00878662	0.396016	8.04667	0.0450569	30.8376	1498.64	47.977
Adipose_Subcutaneous	ENSG00000124588.19	4	-0.00152487	0.765984	0.894751	-0.0115665	0.00851672	0.705608	0.871884	0.00882244	0.810855	-0.00689749	0.223159	0.625271	0.731516	60.8568	347.083	179.721
Adipose_Subcutaneous	ENSG00000124613.8	5	-0.0243751	0.0390347	0.169057	-0.0475237	-0.00122662	8.50965	0.0745952	0.00538242	0.841692	-0.0128361	0.775013	5.70827	0.126699	31.338	281.266	38.1894
Adipose_Subcutaneous	ENSG00000124749.16	4	0.00102144	0.945762	0.979313	-0.028407	0.0304499	6.05733	0.108854	-0.0892772	0.0215732	0.0284863	0.98427	0.224523	0.89381	31.9488	225.254	35.849
Adipose_Subcutaneous	ENSG00000125124.11	6	0.00707379	0.310187	0.579129	-0.00658798	0.0207356	3.89374	0.564814	0.00574368	0.720364	0.000590742	0.0733317	3.88527	0.421755	34.0608	740.077	53.0331
Adipose_Subcutaneous	ENSG00000125485.17	4	-0.00267026	0.720981	0.870722	-0.0173242	0.0119837	0.610556	0.894012	-0.010621	0.527563	0.00420806	0.402491	0.331786	0.847137	32.9036	364.512	39.8323
Adipose_Subcutaneous	ENSG00000125534.9	3	-0.0161373	0.0369435	0.162704	-0.0312967	-0.000977831	2.23755	0.326681	0.0022075	0.885358	-0.0110843	0.834968	0.310047	0.577651	36.3328	738.33	45.7377
Adipose_Subcutaneous	ENSG00000125618.16	6	-0.00202783	0.690878	0.855854	-0.0120224	0.00796672	6.84523	0.232408	0.00538349	0.732183	-0.00496288	0.385202	6.43765	0.168762	38.29	538.321	46.6152
Adipose_Subcutaneous	ENSG00000125629.14	3	0.00112619	0.935147	0.975164	-0.0259999	0.0282523	5.21871	0.073582	-0.0639103	0.0456687	0.0220091	0.97592	0.129839	0.718599	33.4553	67.5968	47.9311
Adipose_Subcutaneous	ENSG00000125630.15	5	-0.00842864	0.434764	0.688365	-0.029579	0.0127218	8.95811	0.062155	0.0162928	0.376483	-0.0137226	0.879628	4.96526	0.174359	37.0973	666.924	53.1855
Adipose_Subcutaneous	ENSG00000125734.15	3	0.00593447	0.518989	0.750773	-0.0121013	0.0239702	0.238768	0.887467	-0.0277682	0.689873	0.0164534	0.374872	4.22698e-05	0.994813	36.4494	450.127	83.0865
Adipose_Subcutaneous	ENSG00000125804.13	3	-0.0102355	0.12365	0.3466	-0.0232654	0.00279438	0.301056	0.860254	-0.0194107	0.546165	0.00603074	0.229386	0.216042	0.642073	33.6275	176.868	35.7405
Adipose_Subcutaneous	ENSG00000125871.13	4	0.000589861	0.934949	0.975089	-0.0135746	0.0147543	1.01509	0.797602	0.00311396	0.825757	-0.00133938	0.164446	0.971994	0.615084	33.888	287.991	42.2019
Adipose_Subcutaneous	ENSG00000125877.12	4	0.00420261	0.64974	0.832129	-0.0139356	0.0223408	0.555748	0.906484	-0.00714787	0.711084	0.00439317	0.497322	0.106471	0.948157	31.7443	393.017	65.0131
Adipose_Subcutaneous	ENSG00000125885.13	3	-0.00183378	0.82715	0.925815	-0.0182937	0.0146261	0.0649665	0.968039	-0.0132048	0.953756	0.00680486	0.0398546	0.0624694	0.802635	35.0588	242.021	55.5942
Adipose_Subcutaneous	ENSG00000125945.14	3	-0.0299389	0.00638203	0.0485298	-0.051453	-0.00842484	0.0588026	0.971027	-0.0247525	0.350939	-0.00242922	0.169976	0.0127189	0.910206	36.5375	146.635	43.5883
Adipose_Subcutaneous	ENSG00000126602.10	6	0.0114638	0.0217566	0.113081	0.00167181	0.0212559	4.17167	0.524974	0.00779847	0.447879	0.00233555	0.316943	4.00477	0.405361	33.5046	992.541	41.3337
Adipose_Subcutaneous	ENSG00000126790.11	6	0.00580677	0.275296	0.544016	-0.00462551	0.0162391	2.46613	0.781587	0.00424833	0.718912	0.000963889	0.117595	2.44425	0.654646	33.8022	383.058	80.4435
Adipose_Subcutaneous	ENSG00000126870.15	3	0.00232699	0.808448	0.915675	-0.016486	0.02114	0.235736	0.888813	-0.0984578	0.659961	0.0436108	0.347852	0.0325338	0.856861	32.0181	111.169	62.3155
Adipose_Subcutaneous	ENSG00000127022.14	3	0.0341196	0.0342895	0.155162	0.00252574	0.0657135	1.03468	0.596103	0.132031	0.366907	-0.0228836	0.499187	0.581469	0.445737	31.3943	145.826	62.3282
Adipose_Subcutaneous	ENSG00000127337.6	4	0.00650121	0.563492	0.780835	-0.0155569	0.0285593	13.4714	0.00372055	0.0084951	0.926235	-0.0014402	0.0175357	13.4681	0.00118968	49.4817	597.698	90.6959
Adipose_Subcutaneous	ENSG00000127415.12	3	-0.0762077	7.1503e-06	0.000250218	-0.10948	-0.0429355	5.47761	0.0646476	0.0789107	0.299875	-0.037879	0.963525	1.01913	0.312724	33.8478	78.7712	36.4386
Adipose_Subcutaneous	ENSG00000127947.15	3	0.0209261	0.12663	0.351828	-0.00592412	0.0477763	0.301376	0.860116	0.00791727	0.80868	0.00477622	0.33872	0.109403	0.740824	35.6144	78.6296	59.0564
Adipose_Subcutaneous	ENSG00000127957.17	3	-0.00879908	0.487443	0.728905	-0.0336354	0.0160372	0.165878	0.920407	-0.00622887	0.951856	-0.000983397	0.0200272	0.165248	0.68437	31.4866	122.242	38.4908
Adipose_Subcutaneous	ENSG00000128039.10	5	-0.0116589	0.079974	0.268683	-0.0247103	0.00139258	1.76558	0.778773	-0.0218671	0.180011	0.00554928	0.50706	1.29548	0.730207	30.6842	263.867	85.4375
Adipose_Subcutaneous	ENSG00000128262.8	3	0.0142566	0.107488	0.319443	-0.00310338	0.0316165	7.48934	0.0236434	0.0499773	0.600632	-0.0160063	0.299857	6.52198	0.0106549	38.5372	197.56	67.2382
Adipose_Subcutaneous	ENSG00000128617.2	3	-0.0117061	0.321441	0.588104	-0.0348462	0.0114341	5.12904	0.0769563	0.0724386	0.224436	-0.0335832	0.855378	1.63968	0.20037	37.2808	116.762	65.6746
Adipose_Subcutaneous	ENSG00000128656.13	3	-0.0339895	0.0522063	0.204707	-0.0683036	0.000324512	4.52321	0.104183	0.202379	0.159687	-0.0450556	0.902512	1.20743	0.271842	32.7592	51.277	34.1753
Adipose_Subcutaneous	ENSG00000128699.13	3	0.00628684	0.604517	0.806898	-0.0175047	0.0300783	4.88932	0.0867557	-0.0430347	0.183109	0.0148342	0.907917	1.27406	0.259006	32.5	286.639	33.4238
Adipose_Subcutaneous	ENSG00000128791.11	4	0.0135976	0.259125	0.526111	-0.0100193	0.0372145	0.420217	0.936035	0.0209295	0.347326	-0.00213653	0.304552	0.266966	0.875042	31.1801	354.595	45.5369
Adipose_Subcutaneous	ENSG00000128829.11	3	-0.0358461	0.00110478	0.0127715	-0.0573816	-0.0143106	0.607114	0.738188	0.0354055	0.757293	-0.0250924	0.467898	0.216739	0.641536	43.6273	184.564	60.5585
Adipose_Subcutaneous	ENSG00000128891.15	4	-0.00807399	0.0889414	0.286464	-0.0173771	0.00122915	0.574387	0.90227	-0.00229333	0.899341	-0.00415146	0.258878	0.465244	0.792453	34.291	705.072	66.0605
Adipose_Subcutaneous	ENSG00000128928.8	3	0.00483548	0.636219	0.825163	-0.0152016	0.0248726	3.41471	0.181345	0.101723	0.100744	-0.0378999	0.887022	0.902654	0.342071	62.5953	150.83	138.677
Adipose_Subcutaneous	ENSG00000128944.13	4	-0.0148152	0.0223663	0.115234	-0.027528	-0.00210236	0.602551	0.895848	-0.00949824	0.38881	-0.00288398	0.449271	0.246538	0.884026	33.686	400.348	38.9327
Adipose_Subcutaneous	ENSG00000129055.12	5	-0.0235843	1.24199e-05	0.000384554	-0.0341618	-0.0130068	0.812052	0.936825	-0.0312427	0.00729941	0.00474703	0.541999	0.261276	0.967139	30.7061	1202.87	43.5746
Adipose_Subcutaneous	ENSG00000129158.10	3	0.0239646	0.0261525	0.128962	0.00284454	0.0450847	1.4059	0.495123	-0.076265	0.379451	0.0372374	0.755616	0.0507723	0.821725	31.7378	238.425	31.9721
Adipose_Subcutaneous	ENSG00000129204.16	5	0.00301307	0.610561	0.810248	-0.0085829	0.014609	1.31548	0.858744	0.000512727	0.965	0.00169012	0.195978	1.2539	0.740107	37.336	214.554	57.9319
Adipose_Subcutaneous	ENSG00000129422.14	3	-0.0367751	0.0176123	0.0977554	-0.0671406	-0.00640952	0.605986	0.738604	-0.0218298	0.551312	-0.00511088	0.347375	0.403379	0.52535	30.7587	42.2122	33.2574
Adipose_Subcutaneous	ENSG00000129946.10	5	-0.00679973	0.320394	0.587218	-0.0202121	0.00661268	3.85623	0.425813	0.00280317	0.952367	-0.00398733	0.164342	3.80169	0.283689	34.8601	181.912	60.5767
Adipose_Subcutaneous	ENSG00000130177.14	5	0.0115358	0.134292	0.364104	-0.00356365	0.0266353	3.76197	0.439177	0.0016832	0.934852	0.00453103	0.398568	3.44835	0.327523	32.2156	457.897	36.3328
Adipose_Subcutaneous	ENSG00000130270.16	3	-0.00644834	0.423542	0.679573	-0.0222407	0.00934406	9.66454	0.00796841	0.575762	0.412744	-0.290012	0.592647	5.73049	0.0166728	40.3104	167.2	119.371
Adipose_Subcutaneous	ENSG00000130348.11	7	0.00119412	0.841157	0.932115	-0.0104839	0.0128721	4.28932	0.637587	0.000993361	0.951523	9.1682e-05	0.0105276	4.28914	0.508581	33.4307	479.567	37.942
Adipose_Subcutaneous	ENSG00000130414.11	3	0.0141412	0.0913114	0.290592	-0.00227332	0.0305557	2.76524	0.25092	-0.010864	0.569204	0.0100888	0.855167	0.639391	0.423931	39.3185	484.358	45.6437
Adipose_Subcutaneous	ENSG00000130517.13	3	0.0183521	0.0355406	0.158929	0.00124126	0.0354628	6.59013	0.0370657	-0.0670977	0.051833	0.0350403	0.989522	0.0383419	0.844758	32.1213	253.845	84.3075
Adipose_Subcutaneous	ENSG00000130731.15	6	0.00318703	0.674669	0.846385	-0.0116944	0.0180685	6.23147	0.284343	-0.015617	0.164831	0.0106419	0.964299	1.82012	0.768799	34.8074	1038.13	48.6873
Adipose_Subcutaneous	ENSG00000131165.14	3	-0.0242265	0.053086	0.206783	-0.0487754	0.000322444	5.98999	0.0500369	0.0547683	0.127	-0.0304484	0.981164	0.473343	0.491453	41.5718	68.8635	42.7425
Adipose_Subcutaneous	ENSG00000131626.16	3	-0.000407172	0.965386	0.987094	-0.018797	0.0179826	13.0039	0.00150052	-0.00504567	0.955971	0.00179098	0.0435625	12.9652	0.000317334	40.7675	514.804	45.642
Adipose_Subcutaneous	ENSG00000132031.12	4	0.0142567	0.270095	0.538618	-0.0110802	0.0395937	8.21507	0.0417698	-0.030843	0.338933	0.0200339	0.862715	3.90439	0.141962	34.8671	151.468	63.9003
Adipose_Subcutaneous	ENSG00000132313.14	4	0.0188649	0.144312	0.378854	-0.0064615	0.0441914	1.81893	0.610825	0.0208934	0.465543	-0.000573672	0.0632813	1.81262	0.404012	39.2351	159.793	42.2224
Adipose_Subcutaneous	ENSG00000132383.11	3	0.013231	0.308779	0.577517	-0.0122481	0.0387102	2.46909	0.290967	-0.0261245	0.920086	0.0105002	0.120492	2.41362	0.120284	35.5105	78.0054	39.9737
Adipose_Subcutaneous	ENSG00000132436.11	5	-0.00836701	0.14019	0.373147	-0.0194844	0.00275036	2.19088	0.7007	-0.00593273	0.679452	-0.00125943	0.146425	2.15681	0.540505	33.8737	573.544	52.1649
Adipose_Subcutaneous	ENSG00000132600.16	4	-0.0208537	0.105234	0.315173	-0.0460837	0.00437633	5.30551	0.150745	-0.0326866	0.808005	0.00415677	0.0705822	5.28478	0.071191	31.069	237.243	48.4768
Adipose_Subcutaneous	ENSG00000132740.8	4	-0.00306352	0.701225	0.860999	-0.0187135	0.0125865	5.13814	0.161957	0.033423	0.0678175	-0.0224844	0.965534	0.666723	0.716511	37.1172	589.237	48.9209
Adipose_Subcutaneous	ENSG00000133433.10	4	0.0119637	0.34259	0.608105	-0.0127433	0.0366708	17.1297	0.000664627	-0.0340355	0.0259424	0.0389071	0.998975	2.68044	0.261789	95.869	188.683	104.483
Adipose_Subcutaneous	ENSG00000133661.15	5	0.0116236	0.00762842	0.0551547	0.00308497	0.0201623	3.42074	0.490031	0.00476239	0.670938	0.00473228	0.493522	2.97941	0.394811	32.2717	531.7	35.1053
Adipose_Subcutaneous	ENSG00000133706.17	3	-0.0126715	0.289805	0.559518	-0.0361336	0.0107905	7.01171	0.0300211	-0.0878469	0.00526925	0.0276332	0.990163	0.347599	0.555475	34.5483	423.786	37.8055
Adipose_Subcutaneous	ENSG00000133710.15	4	-0.00666356	0.215437	0.474687	-0.0172067	0.00387958	1.02331	0.795612	0.00480708	0.746038	-0.0068695	0.592999	0.335764	0.845454	34.2358	233.371	51.9815
Adipose_Subcutaneous	ENSG00000133731.9	3	0.0281374	0.0013767	0.0152561	0.0109008	0.045374	4.87631	0.0873217	-0.038129	0.378035	0.0267574	0.885501	1.39683	0.237256	46.0816	264.164	47.4366
Adipose_Subcutaneous	ENSG00000134184.12	5	-0.00940452	0.163229	0.408518	-0.0226245	0.00381544	4.14272	0.387035	0.00606336	0.802964	-0.00894193	0.495262	3.60763	0.307068	31.6626	58.0655	44.3751
Adipose_Subcutaneous	ENSG00000134201.10	3	0.0131998	0.123018	0.345695	-0.00357533	0.0299749	0.885119	0.64239	0.0344814	0.157151	-0.0087622	0.648942	0.0154911	0.900949	42.0442	334.756	113.157
Adipose_Subcutaneous	ENSG00000134202.10	8	-0.0062399	0.295354	0.565119	-0.017927	0.00544722	11.513	0.117754	0.00502796	0.78783	-0.00709077	0.477679	10.7778	0.095492	31.4319	463.68	36.9699
Adipose_Subcutaneous	ENSG00000134265.12	7	0.00391889	0.565274	0.781868	-0.00943855	0.0172763	7.1011	0.311599	-0.00490166	0.842978	0.00397419	0.291128	6.90848	0.227536	31.4345	572.696	39.198
Adipose_Subcutaneous	ENSG00000134779.14	3	-0.000895439	0.952092	0.982102	-0.030107	0.0283161	1.99994	0.367891	0.030343	0.735847	-0.00696556	0.278234	1.77487	0.18278	34.1132	106.854	43.7153
Adipose_Subcutaneous	ENSG00000134809.8	4	0.0147706	0.117544	0.336523	-0.00372572	0.033267	3.2711	0.351685	-0.0231024	0.373139	0.0142408	0.880675	0.844935	0.655427	43.2293	376.605	70.7712
Adipose_Subcutaneous	ENSG00000134905.16	5	-0.0307896	0.0341976	0.154902	-0.0592854	-0.00229381	16.3878	0.00254064	-0.0234026	0.667689	-0.00341145	0.113227	16.2777	0.000994576	33.6258	261.541	69.3419
Adipose_Subcutaneous	ENSG00000134987.11	3	-0.0316143	0.0478946	0.193432	-0.0629355	-0.000293057	0.422022	0.809765	-0.0369132	0.530089	0.00120239	0.0746183	0.41325	0.520324	30.7303	118.467	32.9155
Adipose_Subcutaneous	ENSG00000135074.15	4	0.000788599	0.970906	0.989264	-0.0415897	0.0431669	11.9497	0.0075574	-0.0371909	0.626055	0.0111484	0.401264	10.4965	0.00525683	34.6916	278.681	52.0184
Adipose_Subcutaneous	ENSG00000135269.17	3	-0.0121427	0.215414	0.474687	-0.031354	0.00706862	4.15746	0.125089	-0.0561353	0.0305699	0.0213006	0.932801	0.807303	0.368919	45.6577	99.7681	46.3482
Adipose_Subcutaneous	ENSG00000135541.20	5	0.00552803	0.429155	0.684317	-0.00817577	0.0192318	5.25501	0.262118	0.0049032	0.82215	0.000313399	0.0245979	5.25334	0.154159	38.6069	559.328	55.591
Adipose_Subcutaneous	ENSG00000135750.14	3	0.0241037	0.00673198	0.0504549	0.00666993	0.0415375	0.403562	0.817274	0.0227595	0.325116	0.000744802	0.0501985	0.399598	0.527297	32.0842	298.719	74.3606
Adipose_Subcutaneous	ENSG00000135968.20	3	0.0144263	0.0295216	0.140142	0.00143495	0.0274176	0.977198	0.613485	0.0406927	0.168293	-0.0164162	0.638528	0.144426	0.70392	36.2646	881.521	37.3076
Adipose_Subcutaneous	ENSG00000135976.17	3	0.00960643	0.532044	0.759816	-0.0205241	0.039737	1.22557	0.541839	-0.179866	0.30598	0.080164	0.720978	0.0537222	0.816708	32.5601	70.7052	61.3504
Adipose_Subcutaneous	ENSG00000136104.19	3	0.0078734	0.205065	0.463542	-0.00430379	0.0200506	5.68133	0.0583868	0.0303106	0.00748082	-0.0196935	0.982085	0.076857	0.781603	38.804	318.946	164.244
Adipose_Subcutaneous	ENSG00000136108.14	4	-0.0114417	0.371736	0.633945	-0.0365475	0.0136642	10.0423	0.0182097	0.0295126	0.700029	-0.0222314	0.414034	8.74506	0.0126193	34.8198	686.735	39.8878
Adipose_Subcutaneous	ENSG00000136247.14	3	-0.0104165	0.511163	0.745575	-0.0414898	0.0206568	5.70501	0.0576997	-0.108762	0.013868	0.0233432	0.982856	0.0234308	0.878342	31.3634	158.896	32.1353
Adipose_Subcutaneous	ENSG00000136371.10	4	0.0186733	0.044649	0.184599	0.000446224	0.0369005	2.35925	0.501265	-0.01608	0.614301	0.0123031	0.745126	1.06286	0.587764	40.1495	169.709	81.0723
Adipose_Subcutaneous	ENSG00000136870.10	3	0.00409322	0.760927	0.892194	-0.0222739	0.0304604	1.58343	0.453068	-0.0207112	0.394536	0.00933184	0.779006	0.0855259	0.769944	34.677	74.203	37.2037
Adipose_Subcutaneous	ENSG00000136932.13	3	-0.00560764	0.56085	0.779018	-0.0245058	0.0132905	12.6284	0.00181042	-0.135658	0.0875212	0.0458421	0.906934	3.30541	0.0690519	37.575	227.163	43.4867
Adipose_Subcutaneous	ENSG00000136982.5	4	-0.00175913	0.794738	0.908944	-0.0150117	0.0114934	3.57003	0.311792	0.016882	0.158099	-0.0123204	0.931605	0.248912	0.882977	31.9296	539.226	36.5009
Adipose_Subcutaneous	ENSG00000137106.17	4	-0.00249971	0.743699	0.8831	-0.0174843	0.0124849	0.981757	0.805666	-0.000833267	0.968005	-0.000697377	0.0687484	0.974314	0.614371	35.2422	568.396	63.6882
Adipose_Subcutaneous	ENSG00000137285.9	3	-0.00486372	0.562887	0.780343	-0.0213404	0.0116129	1.25371	0.534269	-0.0684624	0.493562	0.0328357	0.476705	0.84632	0.357596	46.2599	236.822	47.1692
Adipose_Subcutaneous	ENSG00000137411.16	7	0.0144078	0.0713007	0.249845	-0.00124945	0.030065	11.4993	0.074117	0.0352956	0.312977	-0.0105653	0.461635	10.6899	0.0578865	35.3358	505.578	51.0969
Adipose_Subcutaneous	ENSG00000137563.11	6	-0.00263058	0.621685	0.816775	-0.0130789	0.00781769	5.70639	0.335845	-0.00150868	0.895991	-0.000774268	0.0903315	5.68808	0.223685	36.0891	465.806	59.938
Adipose_Subcutaneous	ENSG00000137819.13	3	-0.0254822	0.00537674	0.0427952	-0.0434248	-0.00753958	1.77777	0.411114	-0.0261902	0.306345	0.000330129	0.0250926	1.77601	0.18264	57.3047	121.154	89.8127
Adipose_Subcutaneous	ENSG00000137876.9	4	-0.0421988	0.0117214	0.0744782	-0.075014	-0.00938362	1.25408	0.740066	0.0364321	0.67622	-0.0197005	0.641608	0.410556	0.814421	32.7106	90.8924	75.3429
Adipose_Subcutaneous	ENSG00000137877.9	4	0.00953972	0.0758435	0.259872	-0.000992132	0.0200716	2.51911	0.471847	0.0131835	0.380371	-0.0023643	0.208105	2.43437	0.296062	33.4196	901.256	42.5967
Adipose_Subcutaneous	ENSG00000137944.17	3	-0.0462121	2.85545e-06	0.000122157	-0.0655616	-0.0268626	7.52759	0.0231955	-0.0892513	0.301107	0.014183	0.396375	5.92928	0.0148913	38.0003	222.242	48.4954
Adipose_Subcutaneous	ENSG00000138152.8	4	0.0260631	4.93834e-05	0.00117146	0.0134766	0.0386496	5.3622	0.147117	0.0243193	0.287707	0.00120998	0.0646887	5.3446	0.0690933	34.4941	370.515	48.587
Adipose_Subcutaneous	ENSG00000138363.14	3	0.00766196	0.470976	0.717588	-0.0131694	0.0284933	0.978899	0.612964	0.0240504	0.67771	-0.00724661	0.226724	0.895902	0.343883	30.9527	218.044	109.643
Adipose_Subcutaneous	ENSG00000138376.10	4	-0.00680362	0.441523	0.693936	-0.0241301	0.0105228	3.36172	0.339144	-0.014587	0.764795	0.00322485	0.130013	3.31729	0.190397	30.9906	318.504	67.2977
Adipose_Subcutaneous	ENSG00000138378.17	3	-0.00478162	0.615623	0.813513	-0.0234482	0.013885	1.17247	0.556419	0.0186963	0.486403	-0.00812708	0.650102	0.298641	0.584736	42.279	316.175	50.1324
Adipose_Subcutaneous	ENSG00000138381.9	3	0.0125543	0.315802	0.583548	-0.0119751	0.0370837	2.57434	0.276051	-0.258966	0.15267	0.103938	0.867184	0.315059	0.574592	31.5684	182.989	32.5466
Adipose_Subcutaneous	ENSG00000138399.17	3	-0.00507289	0.748836	0.885325	-0.0361268	0.025981	6.35336	0.041724	0.0609099	0.0956129	-0.0189211	0.960156	1.21607	0.270134	45.5841	147.933	47.9228
Adipose_Subcutaneous	ENSG00000138658.15	4	0.0160772	0.0936618	0.294807	-0.00271958	0.0348739	3.43803	0.328888	0.080135	0.0324745	-0.0317961	0.921682	0.338568	0.844269	38.8316	158.421	49.238
Adipose_Subcutaneous	ENSG00000138744.14	7	0.00188304	0.714488	0.867501	-0.00820535	0.0119714	5.38436	0.495542	-0.00903579	0.533351	0.00548691	0.579236	4.73618	0.448917	36.0754	643.532	68.8899
Adipose_Subcutaneous	ENSG00000138767.12	3	-0.00362851	0.789352	0.906534	-0.0302491	0.0229921	0.317663	0.85314	0.000885314	0.983743	-0.00139383	0.0870957	0.3057	0.580331	51.407	182.543	137.459
Adipose_Subcutaneous	ENSG00000138777.19	3	0.0218255	0.162979	0.408303	-0.00883643	0.0524874	1.64125	0.440156	-0.026786	0.519955	0.0132249	0.792339	0.0535939	0.816924	33.1586	51.1576	43.779
Adipose_Subcutaneous	ENSG00000138829.11	3	0.0137536	0.00417159	0.035449	0.00434432	0.023163	13.4392	0.001207	-0.00571433	0.654575	0.0215854	0.949629	2.78299	0.0952702	32.7238	453.623	60.5804
Adipose_Subcutaneous	ENSG00000139190.16	3	0.00855018	0.581614	0.792769	-0.0218621	0.0389625	1.88738	0.38919	0.0887489	0.148685	-0.0168939	0.822587	0.0682183	0.793949	37.3778	166.671	38.0749
Adipose_Subcutaneous	ENSG00000139192.11	5	-0.00870362	0.181344	0.432651	-0.0214662	0.00405893	2.11049	0.715446	-0.00777134	0.555312	-0.000416238	0.0648698	2.10386	0.551132	32.1875	581.532	35.8476
Adipose_Subcutaneous	ENSG00000139899.10	4	0.000440551	0.958654	0.984816	-0.0162149	0.017096	7.50353	0.0574679	0.00471252	0.846016	-0.0028619	0.154198	7.36426	0.0251693	31.3307	1024.28	54.7703
Adipose_Subcutaneous	ENSG00000139921.12	3	-0.0170744	0.126656	0.351828	-0.0389839	0.0048352	0.230155	0.891297	-0.00304737	0.926339	-0.00433714	0.348993	0.0255228	0.873071	39.9574	447.878	62.5553
Adipose_Subcutaneous	ENSG00000139998.14	5	0.0211856	0.0651715	0.235447	-0.00133133	0.0437025	7.81329	0.0986621	-0.0315223	0.136547	0.0214198	0.993092	0.516657	0.915217	30.9613	98.0784	41.5587
Adipose_Subcutaneous	ENSG00000140043.11	3	0.00769985	0.378635	0.640401	-0.00944144	0.0248411	0.201562	0.904131	0.0177848	0.691298	-0.00503157	0.181592	0.148849	0.699638	71.1562	117.238	104.727
Adipose_Subcutaneous	ENSG00000140323.5	3	-0.0136588	0.00746416	0.0542694	-0.0236651	-0.00365251	4.97796	0.0829946	0.0137722	0.365467	-0.0224553	0.945259	1.06141	0.302895	31.5274	362.277	105.182
Adipose_Subcutaneous	ENSG00000140386.12	4	-0.0265418	0.0528344	0.20637	-0.0534084	0.000324762	5.32403	0.149551	-0.0339669	0.449099	0.00269523	0.141426	5.24083	0.0727727	30.8109	320.404	31.5834
Adipose_Subcutaneous	ENSG00000140400.16	3	0.00208307	0.714871	0.867732	-0.00909269	0.0132588	8.59139	0.0136271	0.00539043	0.920561	-0.00269407	0.0512911	8.55598	0.00344389	39.3179	1973.19	52.5174
Adipose_Subcutaneous	ENSG00000140471.16	3	-0.00338141	0.734	0.878097	-0.0228848	0.016122	3.62132	0.163546	0.0635057	0.107068	-0.0257344	0.920598	0.544225	0.460687	75.9069	98.6604	81.2881
Adipose_Subcutaneous	ENSG00000140575.12	4	0.0149424	0.41569	0.672327	-0.0210397	0.0509246	8.00424	0.0459241	-0.00564751	0.921888	0.0056143	0.300439	7.44952	0.0241189	47.536	312.629	53.0597
Adipose_Subcutaneous	ENSG00000140876.11	4	0.00993759	0.208677	0.467526	-0.00555489	0.0254301	2.29802	0.5129	-0.0227161	0.45136	0.0127971	0.738069	1.0395	0.59467	47.9988	203.02	68.2364
Adipose_Subcutaneous	ENSG00000140955.10	3	-0.00445967	0.600132	0.804326	-0.0211339	0.0122145	0.579646	0.748396	-0.0161245	0.505961	0.00639919	0.392649	0.315596	0.574266	41.7203	119.838	46.8967
Adipose_Subcutaneous	ENSG00000140995.16	4	-0.00258966	0.902855	0.961741	-0.0441744	0.038995	5.16997	0.159766	-0.0602329	0.410292	0.0138217	0.592238	3.85055	0.145836	31.1398	52.4728	40.6583
Adipose_Subcutaneous	ENSG00000141012.12	3	0.00607354	0.636752	0.825629	-0.0191336	0.0312806	1.19632	0.549822	-0.0260874	0.571424	0.0124129	0.532512	0.668412	0.413606	60.7622	73.525	62.7858
Adipose_Subcutaneous	ENSG00000141127.14	4	-0.0435544	1.39663e-07	9.81448e-06	-0.0597659	-0.0273428	3.51833	0.318392	-0.0287866	0.298807	-0.00600016	0.429048	3.03162	0.21963	32.0757	330.166	43.1714
Adipose_Subcutaneous	ENSG00000141258.12	3	0.00613322	0.752967	0.887821	-0.0320611	0.0443275	6.32024	0.0424207	0.0499426	0.730089	-0.0103237	0.250808	5.73414	0.0166382	32.6243	72.4014	36.2699
Adipose_Subcutaneous	ENSG00000141295.13	5	-0.0171583	0.0927554	0.293065	-0.0371636	0.00284698	0.618943	0.960936	-0.0261278	0.27284	0.00288959	0.323026	0.445391	0.930714	33.073	271.551	44.103
Adipose_Subcutaneous	ENSG00000141391.13	7	0.00748643	0.267974	0.535923	-0.00575958	0.0207324	9.64455	0.140441	0.00096295	0.950591	0.00426718	0.364816	9.22907	0.100269	31.8176	491.302	44.8225
Adipose_Subcutaneous	ENSG00000141429.13	3	0.0139247	0.31167	0.580374	-0.0130509	0.0409003	0.918038	0.631903	-0.0362874	0.620651	0.0143493	0.51435	0.431889	0.511063	33.0165	83.8022	34.6982
Adipose_Subcutaneous	ENSG00000141519.14	4	0.00910329	0.0801897	0.268871	-0.00109462	0.0193012	0.17428	0.98163	0.00758578	0.406424	0.0013695	0.160111	0.133462	0.935447	36.0398	486.085	62.5732
Adipose_Subcutaneous	ENSG00000141560.14	8	-0.00175654	0.652407	0.833143	-0.00939994	0.00588687	5.48458	0.601045	-0.0114391	0.335378	0.00669407	0.612026	4.7393	0.577658	32.2054	1611.73	55.2447
Adipose_Subcutaneous	ENSG00000141580.15	3	-0.00772565	0.540085	0.765427	-0.0324398	0.0169885	1.10178	0.576436	0.0732404	0.369377	-0.0216531	0.684811	0.0929765	0.760427	44.8998	170.801	68.1778
Adipose_Subcutaneous	ENSG00000141934.9	3	0.00984278	0.236327	0.499662	-0.00644772	0.0261333	4.79899	0.0907637	0.0438592	0.60202	-0.0135085	0.320258	4.10024	0.042877	41.2079	148.354	54.0222
Adipose_Subcutaneous	ENSG00000141956.13	3	-0.00203377	0.791486	0.907603	-0.0171108	0.0130433	0.799383	0.670527	-0.0175489	0.356623	0.00829632	0.627052	0.00556416	0.940538	42.8349	147.84	62.6454
Adipose_Subcutaneous	ENSG00000142082.14	3	0.0394602	0.000781797	0.00995204	0.0164364	0.062484	1.13609	0.566632	0.0230334	0.58813	0.00452342	0.312205	0.974609	0.323533	47.2902	177.104	50.5062
Adipose_Subcutaneous	ENSG00000142102.15	5	-0.00475439	0.360355	0.623886	-0.0149419	0.00543315	2.90815	0.573312	0.00212985	0.899013	-0.00498571	0.333834	2.72203	0.436496	33.8439	522.25	45.3422
Adipose_Subcutaneous	ENSG00000142166.12	3	-0.0032457	0.825224	0.924814	-0.0320527	0.0255613	0.866092	0.648531	-0.0491861	0.567737	0.0104737	0.411931	0.572722	0.449179	45.148	156.584	63.9131
Adipose_Subcutaneous	ENSG00000142188.16	4	-0.00330118	0.648483	0.831655	-0.0174942	0.0108918	3.34709	0.341143	-0.00477109	0.829481	0.000649579	0.0577083	3.33834	0.188403	35.2403	540.989	46.3529
Adipose_Subcutaneous	ENSG00000142330.19	3	0.0186749	0.20017	0.456902	-0.0098967	0.0472465	3.6586	0.160526	0.0823959	0.0250765	-0.0182112	0.940843	0.0977433	0.754555	32.7791	98.551	33.2516
Adipose_Subcutaneous	ENSG00000142632.16	3	0.00402096	0.52169	0.752726	-0.00827872	0.0163206	2.45307	0.293307	0.0573392	0.155217	-0.0415351	0.81909	0.662935	0.415526	39.1069	860.82	41.0807
Adipose_Subcutaneous	ENSG00000142675.17	4	-0.0186418	0.0117645	0.0746873	-0.0331456	-0.00413787	1.40262	0.704921	-0.010087	0.724053	-0.00462577	0.243437	1.30652	0.520347	37.8691	336.624	47.5268
Adipose_Subcutaneous	ENSG00000142794.18	6	0.000809989	0.822529	0.92327	-0.006268	0.00788798	1.22843	0.942121	-0.00262337	0.808867	0.00300842	0.262927	1.11571	0.891771	39.0192	1403.23	50.7293
Adipose_Subcutaneous	ENSG00000142856.16	5	0.00825832	0.0406635	0.173497	0.000350921	0.0161657	2.08738	0.719691	-0.00110365	0.927773	0.00946032	0.584919	1.42318	0.70011	31.2022	2193.21	44.0527
Adipose_Subcutaneous	ENSG00000143452.15	8	-0.0309021	0.000348766	0.00545969	-0.0478387	-0.0139654	35.6567	8.4146e-06	-0.0384624	0.105943	0.00531845	0.269811	34.9636	4.38004e-06	31.5752	546.767	40.8901
Adipose_Subcutaneous	ENSG00000143951.15	3	0.0141048	0.122288	0.344561	-0.00378554	0.0319951	4.27472	0.117966	0.0741189	0.0231027	-0.0274711	0.944626	0.603928	0.437083	31.8123	203.416	32.4732
Adipose_Subcutaneous	ENSG00000144026.11	5	0.00579987	0.54816	0.770289	-0.0131296	0.0247294	7.72736	0.102092	0.0116495	0.677504	-0.00279116	0.179794	7.59655	0.0551288	36.0081	140.708	65.2005
Adipose_Subcutaneous	ENSG00000144115.16	4	-0.00164446	0.663073	0.84026	-0.00904239	0.00575346	1.94435	0.584038	-0.0139674	0.438192	0.0123242	0.515759	1.45505	0.483103	41.6081	1286.72	120.726
Adipose_Subcutaneous	ENSG00000144152.12	4	-0.00439192	0.814185	0.918275	-0.041017	0.0322331	6.26581	0.0993704	-0.0616471	0.230788	0.0226593	0.763575	3.68383	0.158513	42.7093	100.665	73.3845
Adipose_Subcutaneous	ENSG00000144230.16	5	-0.0109464	0.370436	0.632892	-0.0349004	0.0130076	20.0614	0.00048566	0.00672771	0.751505	-0.0114668	0.689937	14.9325	0.00187524	31.3935	496.41	35.1623
Adipose_Subcutaneous	ENSG00000144455.13	4	0.00934284	0.319114	0.586023	-0.00903716	0.0277228	2.98927	0.393282	-0.0243001	0.391028	0.0117488	0.791786	1.40547	0.495228	32.0292	333.351	38.8317
Adipose_Subcutaneous	ENSG00000144488.14	4	0.00399093	0.505431	0.741343	-0.00775449	0.0157364	5.68377	0.128051	-0.0102025	0.603013	0.0104149	0.556414	4.39412	0.111129	40.7265	907.086	86.9542
Adipose_Subcutaneous	ENSG00000144559.10	3	-0.00944796	0.237215	0.500862	-0.0251146	0.00621874	0.84345	0.655914	0.0166863	0.709571	-0.0122024	0.446697	0.492016	0.483029	31.1072	287.675	42.9226
Adipose_Subcutaneous	ENSG00000144843.11	3	-0.00122793	0.894208	0.95751	-0.019326	0.0168701	1.93825	0.379415	0.0134647	0.676823	-0.0119299	0.373777	1.56662	0.210699	49.0963	281.632	52.9142
Adipose_Subcutaneous	ENSG00000144895.11	3	0.0026549	0.76448	0.893967	-0.0147131	0.0200229	4.75595	0.0927381	-0.00373132	0.907771	0.00279618	0.192789	4.48866	0.0341204	31.5883	581.179	48.6094
Adipose_Subcutaneous	ENSG00000145113.21	3	-0.00556991	0.330729	0.597535	-0.0167937	0.00565391	0.356585	0.836698	-0.00402164	0.785804	-0.00122579	0.0903371	0.343711	0.557695	42.2176	242.943	142.352
Adipose_Subcutaneous	ENSG00000145214.13	3	-0.0310669	2.08737e-05	0.000595325	-0.045376	-0.0167578	0.705776	0.702656	-0.0817949	0.27832	0.029239	0.50065	0.249458	0.617457	67.9626	619.674	81.0447
Adipose_Subcutaneous	ENSG00000145217.13	5	0.0265802	0.000706293	0.00927532	0.0111995	0.0419609	10.2407	0.0365631	0.00749543	0.566491	0.0116499	0.907456	5.27004	0.153058	31.6153	880.025	46.6896
Adipose_Subcutaneous	ENSG00000145476.15	3	0.0237774	0.00103872	0.0121149	0.00956847	0.0379864	5.40918	0.0668977	0.203104	0.0111718	-0.0818926	0.975518	0.34901	0.554674	46.5719	215.407	147.518
Adipose_Subcutaneous	ENSG00000145569.5	3	-0.0142677	0.265884	0.533411	-0.0394021	0.0108666	3.69026	0.158005	-0.156664	0.443415	0.0416899	0.516109	2.47655	0.115556	33.7667	69.3551	55.2568
Adipose_Subcutaneous	ENSG00000145692.14	3	0.000484144	0.949156	0.980846	-0.0143966	0.0153649	1.38743	0.499716	0.0246183	0.307783	-0.0113865	0.70779	0.278023	0.598	36.0101	262.282	47.7924
Adipose_Subcutaneous	ENSG00000145949.9	5	0.011077	0.133995	0.363828	-0.00341084	0.0255648	2.365	0.668962	0.0154224	0.486068	-0.00177185	0.16494	2.32164	0.508387	34.3685	257.257	65.8263
Adipose_Subcutaneous	ENSG00000146054.17	4	0.00188166	0.836896	0.929714	-0.0160329	0.0197962	1.18662	0.756215	0.0326653	0.741623	-0.0169902	0.244992	1.08925	0.58006	30.9775	181.961	34.2925
Adipose_Subcutaneous	ENSG00000146386.7	5	0.00734897	0.55075	0.771684	-0.0167926	0.0314905	2.47828	0.648529	-0.0322726	0.570492	0.00934811	0.524427	1.96928	0.578807	37.27	98.6752	56.5567
Adipose_Subcutaneous	ENSG00000146555.18	3	-0.0120247	0.147826	0.384522	-0.0283094	0.00425994	0.878851	0.644406	0.0150244	0.729956	-0.0111748	0.473328	0.478043	0.48931	40.061	173.556	53.8234
Adipose_Subcutaneous	ENSG00000146556.14	9	-0.0228764	1.07815e-06	5.48048e-05	-0.0320703	-0.0136825	7.50917	0.48282	-0.0145632	0.337806	-0.00480811	0.435377	7.16938	0.41146	39.7063	775.752	63.1939
Adipose_Subcutaneous	ENSG00000146574.15	5	-0.01351	0.0211725	0.111112	-0.0249982	-0.00202179	1.85288	0.762795	0.00877522	0.65865	-0.0150254	0.759689	0.47411	0.924541	30.8714	360.647	42.6409
Adipose_Subcutaneous	ENSG00000146587.17	3	-0.000308021	0.97847	0.992281	-0.0226784	0.0220623	0.4818	0.78592	-0.0157636	0.744623	0.00658211	0.257575	0.373793	0.540944	32.6694	90.3575	33.3688
Adipose_Subcutaneous	ENSG00000146707.14	3	0.00360571	0.344239	0.609735	-0.00386616	0.0110776	2.54982	0.279456	0.0121747	0.553993	-0.00793329	0.334828	2.14758	0.142795	70.7266	605.828	265.085
Adipose_Subcutaneous	ENSG00000146733.13	3	0.0263653	0.00418566	0.0355416	0.00832122	0.0444094	4.51161	0.104789	-0.0108722	0.756865	0.0155793	0.745728	1.96184	0.161316	46.1163	347.271	50.1491
Adipose_Subcutaneous	ENSG00000146830.9	3	0.0381042	0.0276248	0.133606	0.00419712	0.0720113	3.55749	0.16885	-0.0218503	0.691401	0.0133282	0.761722	1.48802	0.222524	35.591	162.933	64.7363
Adipose_Subcutaneous	ENSG00000146833.15	5	0.0243913	0.000151983	0.00282973	0.0117703	0.0370123	4.86649	0.301273	0.0215656	0.203177	0.00152081	0.147011	4.81141	0.186139	32.2676	1089.78	49.3447
Adipose_Subcutaneous	ENSG00000147408.14	3	0.00953846	0.521908	0.752726	-0.019654	0.0387309	0.996464	0.607604	-0.046549	0.430824	0.0135	0.673349	0.0343365	0.852993	40.7334	45.8104	43.716
Adipose_Subcutaneous	ENSG00000147454.13	4	0.0092591	0.377344	0.639068	-0.0112976	0.0298158	1.11476	0.773512	0.00322856	0.897907	0.0018571	0.207952	1.04525	0.592963	32.3213	160.134	44.496
Adipose_Subcutaneous	ENSG00000147813.15	10	0.00485778	0.412778	0.669602	-0.00676724	0.0164828	10.7363	0.294215	0.0021877	0.90059	0.00133562	0.129736	10.7007	0.219243	30.9534	558.394	36.7582
Adipose_Subcutaneous	ENSG00000147853.16	6	0.00909048	0.288419	0.55817	-0.00769274	0.0258737	4.10212	0.53481	-0.0149427	0.489838	0.00842717	0.773494	2.63944	0.619852	33.2398	210.354	43.5272
Adipose_Subcutaneous	ENSG00000148218.15	3	-0.0126065	0.316098	0.58364	-0.0372529	0.01204	0.843108	0.656027	-0.0580523	0.381623	0.0126064	0.514546	0.356521	0.550445	31.058	111.772	88.9947
Adipose_Subcutaneous	ENSG00000148290.9	8	-0.0194993	0.155054	0.39665	-0.0463772	0.00737867	30.2705	8.46998e-05	-0.0937322	0.0398241	0.0306523	0.90887	20.5124	0.00224364	32.6402	398.133	36.111
Adipose_Subcutaneous	ENSG00000148296.6	3	-0.00514114	0.484531	0.727273	-0.0195559	0.00927367	1.81228	0.404082	-0.0712406	0.75668	0.0387434	0.226446	1.67371	0.195762	33.5005	374.019	103.299
Adipose_Subcutaneous	ENSG00000148690.11	4	0.0140197	0.246044	0.511174	-0.00966811	0.0377076	5.96757	0.113199	0.100888	0.0799134	-0.0373931	0.8743	2.74698	0.253222	33.4106	155.269	55.2161
Adipose_Subcutaneous	ENSG00000148814.17	4	-0.00464874	0.564429	0.781127	-0.0204595	0.011162	1.08166	0.781504	-0.0182341	0.311776	0.00660272	0.600609	0.371501	0.830481	36.229	253.094	49.1724
Adipose_Subcutaneous	ENSG00000149054.15	4	0.00570526	0.398704	0.657816	-0.00754465	0.0189552	4.43435	0.218221	-0.00142728	0.963195	0.00419648	0.188951	4.31115	0.115837	45.7677	254.961	52.9237
Adipose_Subcutaneous	ENSG00000149084.12	4	-0.0219818	0.000187495	0.00333842	-0.033516	-0.0104476	2.9682	0.396554	-0.0145249	0.413823	-0.00487965	0.350441	2.69047	0.260478	31.6743	1074.07	46.8138
Adipose_Subcutaneous	ENSG00000149231.11	4	-0.00274598	0.568947	0.784388	-0.0121947	0.00670273	0.680817	0.877706	0.000194177	0.980425	-0.00254905	0.360556	0.461347	0.793999	32.6873	1527.55	58.3453
Adipose_Subcutaneous	ENSG00000149292.16	4	0.0182396	0.000226846	0.00386544	0.00854383	0.0279353	3.13783	0.370859	0.00448583	0.87074	0.00817631	0.389891	2.77682	0.249472	54.2819	438.811	107.873
Adipose_Subcutaneous	ENSG00000149328.14	3	0.0173922	0.156047	0.398372	-0.006639	0.0414234	0.50151	0.778213	-0.0115509	0.822386	0.00753284	0.437515	0.166091	0.68361	31.1972	73.8417	33.6654
Adipose_Subcutaneous	ENSG00000149679.11	5	-0.00639105	0.342074	0.607677	-0.0195755	0.00679341	4.18367	0.381719	0.0119461	0.523582	-0.0073572	0.70501	3.06368	0.381911	30.7923	264.086	50.4022
Adipose_Subcutaneous	ENSG00000151208.16	5	0.0128873	0.0700689	0.246854	-0.00105647	0.0268311	4.84125	0.303978	0.012054	0.517744	0.000442752	0.0397293	4.83724	0.18411	30.7433	1032.85	40.9608
Adipose_Subcutaneous	ENSG00000151327.12	3	0.0155589	0.261874	0.529332	-0.0116208	0.0427387	6.07971	0.0478419	0.0215767	0.867766	-0.00160918	0.0383937	6.06565	0.0137836	34.0881	107.875	45.7691
Adipose_Subcutaneous	ENSG00000151348.13	4	-0.00923698	0.305187	0.573894	-0.0268931	0.00841919	0.67515	0.879033	0.0146322	0.783898	-0.00873678	0.350086	0.469141	0.79091	38.2668	146.19	58.7411
Adipose_Subcutaneous	ENSG00000151353.14	3	0.0110773	0.174596	0.423218	-0.00491517	0.0270698	7.13236	0.0282636	-0.0243453	0.122533	0.0215788	0.991359	0.236837	0.6265	33.4184	206.539	37.2527
Adipose_Subcutaneous	ENSG00000151640.12	4	0.00178806	0.65623	0.836121	-0.00608512	0.00966125	2.06134	0.559774	0.00814194	0.385376	-0.00526372	0.546521	1.4994	0.472509	44.4563	368.873	176.218
Adipose_Subcutaneous	ENSG00000151725.11	3	-0.0160845	0.0530375	0.206727	-0.0323797	0.000210748	0.762101	0.683143	0.00911273	0.870017	-0.0120402	0.352757	0.552708	0.457213	42.9384	280.94	48.8045
Adipose_Subcutaneous	ENSG00000151773.12	8	0.00084222	0.850339	0.9367	-0.00790629	0.00959073	2.12225	0.952765	0.00842529	0.39006	-0.00499276	0.615098	1.36726	0.967819	33.5111	529.325	47.2011
Adipose_Subcutaneous	ENSG00000152104.11	3	0.00679979	0.71131	0.865847	-0.0292106	0.0428102	1.76428	0.413897	-0.0506563	0.536777	0.0110146	0.529668	1.1598	0.281507	31.1347	38.9608	37.9445
Adipose_Subcutaneous	ENSG00000152117.17	3	-0.000378595	0.960264	0.985248	-0.0152721	0.014515	2.17749	0.336638	-0.0241508	0.175656	0.0154752	0.85938	0.00633331	0.93657	32.5236	639.18	53.6781
Adipose_Subcutaneous	ENSG00000152240.12	3	0.0143413	0.144083	0.378608	-0.00490111	0.0335837	0.175887	0.915813	0.0130744	0.400679	0.000724908	0.0836089	0.164866	0.684716	31.0242	203.033	63.9488
Adipose_Subcutaneous	ENSG00000152253.8	3	-0.000707537	0.892607	0.956584	-0.0109792	0.00956415	0.397068	0.819932	-0.00143431	0.927307	0.000570839	0.0391071	0.394663	0.529858	33.7744	467.398	108.1
Adipose_Subcutaneous	ENSG00000152254.10	5	-0.0171876	0.0194276	0.104594	-0.0316008	-0.0027743	12.5208	0.0138707	0.0118533	0.420979	-0.0218327	0.965797	5.01868	0.170434	40.1772	606.935	48.3108
Adipose_Subcutaneous	ENSG00000152749.7	3	0.0241085	0.0304483	0.142471	0.00227522	0.0459418	1.03539	0.595891	0.0501024	0.371701	-0.00888411	0.363697	0.811784	0.367593	33.605	338.79	40.1949
Adipose_Subcutaneous	ENSG00000152926.14	3	0.023504	0.140745	0.373877	-0.00776981	0.0547779	1.18457	0.553063	0.0561468	0.100484	-0.0104119	0.719761	0.0186367	0.891413	47.809	108.809	49.529
Adipose_Subcutaneous	ENSG00000153113.23	3	0.00630084	0.494602	0.733591	-0.0117801	0.0243818	0.761815	0.683241	0.0279026	0.291471	-0.0084055	0.616466	0.00247018	0.960361	53.8269	328.103	75.0903
Adipose_Subcutaneous	ENSG00000153406.13	3	0.0333333	1.42831e-05	0.000433268	0.0182779	0.0483886	5.03051	0.0808424	0.00995723	0.8631	0.0136359	0.326267	4.27304	0.0387216	35.6585	501.954	39.5705
Adipose_Subcutaneous	ENSG00000154252.11	4	-0.00502974	0.724722	0.872976	-0.0330234	0.0229639	8.32253	0.0397957	-0.0912131	0.256967	0.0345933	0.723118	5.23046	0.0731508	43.2403	60.5062	47.6041
Adipose_Subcutaneous	ENSG00000154328.15	3	0.00650589	0.607978	0.808848	-0.0183523	0.0313641	0.215757	0.897737	0.0084114	0.854249	-0.000556959	0.0345453	0.213881	0.643742	35.2136	105.323	37.3869
Adipose_Subcutaneous	ENSG00000154719.13	3	0.00167005	0.853129	0.938071	-0.016011	0.0193511	2.33861	0.310582	0.202999	0.148302	-0.111151	0.849177	0.274703	0.600194	31.6562	320.115	35.9336
Adipose_Subcutaneous	ENSG00000154803.12	9	-0.00255025	0.577924	0.790737	-0.0115334	0.00643289	4.86815	0.771571	0.0020327	0.853915	-0.00256513	0.351838	4.65992	0.701384	31.547	971.775	40.6721
Adipose_Subcutaneous	ENSG00000155275.18	4	0.011597	0.0835577	0.275904	-0.00153847	0.0247324	1.97139	0.578365	0.00539851	0.7886	0.00277724	0.255937	1.86481	0.393607	38.1519	257.87	48.837
Adipose_Subcutaneous	ENSG00000155393.12	3	-0.00497651	0.548659	0.770633	-0.0212391	0.011286	5.63945	0.0596223	0.0461126	0.27214	-0.0249416	0.796391	2.15551	0.142059	40.3227	636.611	55.8834
Adipose_Subcutaneous	ENSG00000155530.2	4	-0.000332695	0.959077	0.985002	-0.0130407	0.0123753	1.24909	0.741255	0.00748244	0.698096	-0.00493143	0.332925	1.06405	0.587414	30.9052	184.58	32.7223
Adipose_Subcutaneous	ENSG00000155749.12	3	0.00720766	0.406166	0.664165	-0.00979904	0.0242144	0.055346	0.972706	0.00747681	0.888125	-0.000118659	0.00409541	0.0553196	0.814053	30.6364	139.957	35.3638
Adipose_Subcutaneous	ENSG00000156103.15	4	-0.0122231	0.195968	0.451631	-0.0307495	0.00630324	0.998603	0.80159	-0.0450217	0.292564	0.0114745	0.568248	0.380496	0.826754	32.9023	189.165	50.623
Adipose_Subcutaneous	ENSG00000156162.16	3	-0.0115242	0.596348	0.801637	-0.0541687	0.0311203	0.554239	0.757964	0.515682	0.494088	-0.0822099	0.515694	0.0650877	0.798628	31.9615	43.9667	33.7887
Adipose_Subcutaneous	ENSG00000156232.7	5	-0.0113602	0.112632	0.328245	-0.0253948	0.00267443	5.96563	0.20173	-0.0214264	0.353774	0.0050128	0.357538	5.56575	0.134758	34.8284	687.951	47.5738
Adipose_Subcutaneous	ENSG00000156261.12	3	-0.0255041	0.00823486	0.0579959	-0.0444222	-0.00658596	0.0427702	0.978842	-0.0245329	0.165117	-0.000489398	0.0523002	0.0384674	0.844508	50.8937	601.193	92.8695
Adipose_Subcutaneous	ENSG00000156795.6	3	-0.00589604	0.577862	0.790737	-0.0266612	0.0148691	6.55052	0.0378071	-0.0475603	0.533399	0.0166272	0.433694	4.92927	0.0264055	30.6285	242.492	32.594
Adipose_Subcutaneous	ENSG00000156968.8	3	-0.00400286	0.64684	0.831134	-0.0211268	0.0131211	0.816834	0.664702	0.0242259	0.456305	-0.0126809	0.632498	0.00473992	0.945111	31.4434	262.556	53.7986
Adipose_Subcutaneous	ENSG00000157322.17	4	-0.0141669	0.0489277	0.196	-0.0282671	-6.65947e-05	7.18501	0.0662288	0.0233434	0.242193	-0.0282844	0.948341	2.48325	0.288915	31.0742	389.805	97.5481
Adipose_Subcutaneous	ENSG00000157326.18	3	-0.0219788	0.169826	0.417386	-0.0533589	0.00940141	0.549083	0.75992	-0.00670057	0.85721	-0.00544753	0.350455	0.342609	0.558327	35.2516	86.7462	79.6048
Adipose_Subcutaneous	ENSG00000157379.13	4	-0.00585463	0.734786	0.878319	-0.0397272	0.0280179	7.98597	0.0463026	-0.0437116	0.438233	0.0159989	0.523896	6.36897	0.0413996	41.8883	202.31	79.0647
Adipose_Subcutaneous	ENSG00000157578.13	5	0.0188319	4.39205e-05	0.0010564	0.00979827	0.0278656	1.32526	0.857075	0.0077184	0.565362	0.00741037	0.621865	0.548506	0.908113	32.0348	409.704	36.9669
Adipose_Subcutaneous	ENSG00000157823.16	5	0.00992584	0.190111	0.444624	-0.00492192	0.0247736	5.25425	0.262191	0.00450793	0.808548	0.00259415	0.257347	5.07198	0.166602	38.867	964.548	53.4659
Adipose_Subcutaneous	ENSG00000157833.12	3	0.009899	0.208227	0.467343	-0.00551805	0.0253161	0.686723	0.709382	0.0117012	0.746671	-0.00104355	0.040649	0.684125	0.40817	46.1573	130.528	83.1983
Adipose_Subcutaneous	ENSG00000157895.11	5	-0.050816	0.134623	0.364474	-0.117387	0.0157547	79.5832	2.22045e-16	-0.0779047	0.473026	0.0100918	0.210618	77.7344	1.11022e-16	35.2659	234.3	68.278
Adipose_Subcutaneous	ENSG00000158457.5	3	-0.0338421	0.0252118	0.125678	-0.0634779	-0.00420621	4.17993	0.123691	0.172976	0.09088	-0.0526415	0.959048	0.00192951	0.964963	33.3547	66.0511	43.9474
Adipose_Subcutaneous	ENSG00000158483.15	3	0.000407013	0.9608	0.985613	-0.0158235	0.0166375	1.21919	0.543571	0.0360964	0.394464	-0.0202898	0.609378	0.482185	0.487434	36.3535	519.04	50.8877
Adipose_Subcutaneous	ENSG00000158793.13	3	0.00552909	0.691405	0.85598	-0.0217712	0.0328294	2.40227	0.300853	-0.0280295	0.28279	0.0121628	0.871658	0.0898221	0.764403	38.2103	79.5685	39.6926
Adipose_Subcutaneous	ENSG00000158825.5	4	0.0196155	0.000959018	0.0114171	0.00797334	0.0312576	2.20004	0.531941	-0.0381477	0.360193	0.0270686	0.838417	0.240687	0.886616	53.5157	119.053	89.2729
Adipose_Subcutaneous	ENSG00000158865.12	4	-0.00355707	0.481122	0.724625	-0.0134531	0.00633894	4.72435	0.19313	-0.0100344	0.407683	0.0062424	0.454948	3.9931	0.135803	30.7149	585.007	52.748
Adipose_Subcutaneous	ENSG00000159231.5	3	-0.00101556	0.933846	0.974862	-0.024995	0.0229639	1.9534	0.376551	-0.0330902	0.547856	0.0087674	0.454334	1.43092	0.231615	38.543	74.4937	69.9426
Adipose_Subcutaneous	ENSG00000160072.19	3	-0.00597217	0.617468	0.814499	-0.0294088	0.0174644	2.74837	0.253045	-0.0319758	0.109524	0.0331254	0.895722	0.109502	0.740712	32.1741	237.583	33.0938
Adipose_Subcutaneous	ENSG00000160117.14	3	-0.00798629	0.446732	0.698653	-0.0285584	0.0125859	1.43666	0.487565	0.0286797	0.553292	-0.0133408	0.562495	0.833845	0.361163	36.1501	118.075	49.7569
Adipose_Subcutaneous	ENSG00000160194.17	3	0.00666297	0.426319	0.681669	-0.00975323	0.0230792	1.11289	0.573243	0.00347852	0.833995	0.00169229	0.177654	1.05948	0.303334	34.4867	416.895	147.676
Adipose_Subcutaneous	ENSG00000160200.17	3	-0.0149134	0.0402828	0.172496	-0.0291659	-0.000660818	0.486752	0.783977	-0.106463	0.448332	0.0514996	0.486158	0.0605174	0.80568	34.3653	178.04	41.9006
Adipose_Subcutaneous	ENSG00000160221.16	5	0.00238316	0.529001	0.757351	-0.00503649	0.0098028	3.50281	0.477451	0.00459681	0.61713	-0.00248687	0.211328	3.42089	0.331168	39.6874	1235.27	53.1953
Adipose_Subcutaneous	ENSG00000160223.16	4	-0.00383391	0.660829	0.839024	-0.0209599	0.013292	2.23838	0.524428	-0.0237116	0.574871	0.0105464	0.36921	2.00662	0.366663	31.258	37.6225	34.4432
Adipose_Subcutaneous	ENSG00000160226.15	3	0.0059801	0.476731	0.721235	-0.0104916	0.0224518	0.836016	0.658357	-0.00224966	0.91949	0.00369667	0.310344	0.676557	0.410775	34.7672	445.194	110.303
Adipose_Subcutaneous	ENSG00000160282.13	3	-0.00149603	0.835787	0.929096	-0.0156416	0.0126496	0.793379	0.672543	-0.014006	0.538245	0.00617591	0.437851	0.457382	0.49885	33.8267	142.122	39.1043
Adipose_Subcutaneous	ENSG00000160284.14	9	0.00316898	0.489163	0.730083	-0.00581125	0.0121492	4.51575	0.807856	-0.00522708	0.665115	0.00500334	0.54764	3.95102	0.785402	31.6866	589.571	47.4849
Adipose_Subcutaneous	ENSG00000160307.9	3	-0.0103419	0.256575	0.522924	-0.0282082	0.00752441	0.682507	0.710879	0.00630593	0.800142	-0.00698289	0.527354	0.166725	0.683039	44.2464	381.416	49.7489
Adipose_Subcutaneous	ENSG00000160310.17	3	-0.0418585	0.0104728	0.0689888	-0.0739081	-0.00980885	0.506607	0.776232	0.00701013	0.934789	-0.0130153	0.438806	0.168966	0.681032	33.3175	72.2264	36.0832
Adipose_Subcutaneous	ENSG00000160336.14	4	-0.0188421	0.0239663	0.121166	-0.0351996	-0.0024846	0.393035	0.941678	-0.00947018	0.882933	-0.00330046	0.116842	0.371436	0.830508	49.3845	117.133	65.0877
Adipose_Subcutaneous	ENSG00000160360.12	4	0.0219299	0.709062	0.864835	-0.0932671	0.137127	20.9537	0.00010763	-0.114967	0.59065	0.0233218	0.498643	17.0907	0.000194445	31.9112	72.8778	43.4348
Adipose_Subcutaneous	ENSG00000160439.15	5	0.00873686	0.102117	0.310341	-0.00173856	0.0192123	1.959	0.7433	0.0172863	0.262513	-0.00463421	0.445308	1.61002	0.657119	31.656	457.836	69.1887
Adipose_Subcutaneous	ENSG00000160678.11	3	-0.0188848	0.000829838	0.0103347	-0.029958	-0.00781169	5.04587	0.080224	-0.0602337	0.00254177	0.0301936	0.969257	0.3786	0.538353	34.6627	781.034	41.9301
Adipose_Subcutaneous	ENSG00000161016.17	4	-0.000263315	0.984608	0.995106	-0.027015	0.0264884	0.783202	0.853481	0.010481	0.756528	-0.00262617	0.271717	0.662508	0.718023	36.0019	610.107	48.3084
Adipose_Subcutaneous	ENSG00000161265.14	3	-0.00496755	0.547644	0.769986	-0.0211596	0.0112246	0.0611129	0.969906	-0.00491482	0.91382	-2.77563e-05	0.000942056	0.0611115	0.804748	37.8104	212.998	112.049
Adipose_Subcutaneous	ENSG00000161558.10	3	-0.035428	0.0281945	0.135319	-0.0670686	-0.00378733	2.25205	0.324319	-0.06106	0.415831	0.00611234	0.28005	1.99555	0.157762	39.3824	50.232	47.8263
Adipose_Subcutaneous	ENSG00000161714.11	3	-0.0136086	0.235775	0.499185	-0.0361052	0.00888806	2.68325	0.26142	-0.0336688	0.615441	0.0060498	0.243928	2.44711	0.117741	32.4426	129.101	106.011
Adipose_Subcutaneous	ENSG00000162341.16	5	0.0279704	0.0027435	0.025917	0.00966689	0.0462739	3.47864	0.481134	0.0291959	0.455735	-0.000400632	0.0258435	3.47742	0.323702	33.2044	77.9132	53.9077
Adipose_Subcutaneous	ENSG00000162365.11	3	0.0265815	0.0463896	0.189317	0.000425268	0.0527376	5.80806	0.0548018	0.14016	0.204246	-0.0295656	0.706367	2.76194	0.0965309	34.2434	54.6288	36.8574
Adipose_Subcutaneous	ENSG00000162631.18	3	0.00652942	0.452966	0.70378	-0.0105229	0.0235818	3.76054	0.152549	0.00100038	0.970032	0.0045015	0.207262	3.51768	0.0607175	37.7952	325.029	39.4541
Adipose_Subcutaneous	ENSG00000162669.15	3	0.00637522	0.298268	0.567788	-0.0056376	0.0183881	1.35969	0.506696	-0.00694469	0.592718	0.00906927	0.755489	0.00529425	0.941996	31.4163	264.683	96.5918
Adipose_Subcutaneous	ENSG00000162722.8	4	-0.0160918	0.0373548	0.164161	-0.0312413	-0.000942232	3.61681	0.305925	0.0392322	0.23705	-0.0252912	0.912032	0.705641	0.702703	36.7158	67.4	52.1567
Adipose_Subcutaneous	ENSG00000162782.15	5	0.00529668	0.352171	0.616863	-0.00586137	0.0164547	4.99973	0.287325	0.0129737	0.377471	-0.00485868	0.43588	4.50072	0.212226	31.4229	524.1	46.0878
Adipose_Subcutaneous	ENSG00000162836.11	4	-0.0134092	0.0717336	0.250717	-0.0280035	0.00118513	1.6123	0.656604	-0.0174027	0.362402	0.00187744	0.179538	1.56079	0.458224	38.4884	340.902	53.5049
Adipose_Subcutaneous	ENSG00000162882.14	3	-0.0139219	0.393484	0.653714	-0.0458989	0.018055	1.43297	0.488466	0.0488248	0.699663	-0.0134347	0.383322	1.14586	0.284418	31.7088	93.7363	34.8483
Adipose_Subcutaneous	ENSG00000162994.15	5	0.00536503	0.14587	0.381324	-0.00186556	0.0125956	0.44327	0.978783	0.00332254	0.664228	0.00195185	0.239295	0.350516	0.950264	39.2507	1519.17	81.6817
Adipose_Subcutaneous	ENSG00000163161.12	3	-0.00878855	0.2243	0.485902	-0.0229637	0.00538658	1.71568	0.424076	0.0151099	0.503954	-0.0128535	0.735404	0.471134	0.492466	34.6868	356.895	71.0358
Adipose_Subcutaneous	ENSG00000163281.11	3	0.00985812	0.292215	0.561462	-0.00848613	0.0282024	0.780254	0.676971	-0.0111461	0.706144	0.00828214	0.546168	0.21919	0.639658	40.6955	261.172	103.618
Adipose_Subcutaneous	ENSG00000163389.10	3	0.000411133	0.96278	0.986427	-0.0168568	0.0176791	0.561801	0.755103	0.010104	0.529106	-0.00439674	0.529853	0.0401701	0.841148	41.5391	258.719	81.1895
Adipose_Subcutaneous	ENSG00000163576.17	7	-0.00800577	0.0212603	0.111405	-0.0148181	-0.00119345	1.58342	0.953762	-0.00187527	0.829189	-0.00513185	0.558395	0.991312	0.963263	31.4251	2454.57	40.436
Adipose_Subcutaneous	ENSG00000163682.15	6	0.0119452	0.0359437	0.159955	0.000783604	0.0231068	4.97392	0.419071	0.0199762	0.211692	-0.00473421	0.413272	4.63177	0.327208	36.8178	2497.58	50.0082
Adipose_Subcutaneous	ENSG00000163703.17	5	0.000280404	0.96512	0.987082	-0.0122875	0.0128483	2.20601	0.69793	-0.0101819	0.418862	0.00585357	0.665503	1.2746	0.735173	43.0927	1156.63	45.8487
Adipose_Subcutaneous	ENSG00000163803.12	3	0.0492189	0.0046703	0.0385934	0.0151187	0.0833191	2.29635	0.317215	-0.0294274	0.65369	0.022629	0.78634	0.749894	0.38651	40.4039	72.1493	41.4283
Adipose_Subcutaneous	ENSG00000163807.5	5	0.00156963	0.893963	0.957383	-0.0215108	0.0246501	7.17114	0.127116	0.0301074	0.431726	-0.0101912	0.569029	5.9426	0.114437	35.446	403.936	50.4539
Adipose_Subcutaneous	ENSG00000163879.10	3	-0.0300117	0.0158843	0.0910885	-0.0544033	-0.00562012	9.24868	0.00981015	-0.125955	0.000297369	0.0287333	0.996828	0.543091	0.461155	38.7744	67.4892	56.1198
Adipose_Subcutaneous	ENSG00000163959.9	4	0.00943698	0.317241	0.5847	-0.00905649	0.0279304	3.51434	0.318907	0.0493118	0.0758976	-0.0147557	0.869382	1.22919	0.540859	34.8986	167.048	45.8602
Adipose_Subcutaneous	ENSG00000164039.14	4	0.0063386	0.472266	0.718262	-0.010945	0.0236222	3.34249	0.341772	-0.0757301	0.117396	0.03368	0.915066	0.374632	0.829182	31.8949	461.027	109.524
Adipose_Subcutaneous	ENSG00000164048.13	3	-0.0302079	1.03533e-05	0.000335392	-0.0436345	-0.0167814	5.23838	0.0728617	0.200561	0.533972	-0.151935	0.526127	3.46241	0.0627788	38.5202	557.024	41.7085
Adipose_Subcutaneous	ENSG00000164124.10	3	0.0200612	0.0723661	0.251961	-0.00182162	0.0419441	3.41676	0.181159	0.0418998	0.318467	-0.00760146	0.434527	2.56838	0.109019	31.8625	185.137	38.2715
Adipose_Subcutaneous	ENSG00000164237.8	3	0.015115	0.303503	0.57236	-0.0136764	0.0439065	0.786432	0.674883	0.0370041	0.219293	-0.00664011	0.594768	0.093685	0.759544	37.8327	48.1221	43.5113
Adipose_Subcutaneous	ENSG00000164253.13	3	-0.0124667	0.303799	0.572724	-0.036228	0.0112946	0.675345	0.713429	-0.0491699	0.302845	0.0142727	0.573503	0.0430012	0.835723	40.2846	88.8296	64.1248
Adipose_Subcutaneous	ENSG00000164300.16	3	-0.0230557	0.0596026	0.222574	-0.0470446	0.000933163	2.3576	0.307648	-0.0261438	0.707627	0.000819267	0.0366893	2.35262	0.125073	31.6608	69.9407	42.1345
Adipose_Subcutaneous	ENSG00000164307.12	5	-0.0436534	0.000141225	0.00269433	-0.0661334	-0.0211734	7.97211	0.092605	-0.0473023	0.350423	0.0013759	0.0594829	7.95735	0.0469015	31.1486	238.566	71.3053
Adipose_Subcutaneous	ENSG00000164308.16	6	0.0146286	0.0146819	0.0861675	0.0028786	0.0263786	13.2977	0.0207433	0.00595596	0.69632	0.00672735	0.46866	12.1113	0.0165426	33.2951	4648.42	47.2424
Adipose_Subcutaneous	ENSG00000164344.15	4	0.0067434	0.568747	0.784349	-0.0164482	0.029935	10.5663	0.0143177	0.0527271	0.0179774	-0.0213985	0.972467	3.08188	0.21418	39.8945	214.691	88.7512
Adipose_Subcutaneous	ENSG00000164346.9	3	0.010819	0.0442528	0.183502	0.00027818	0.0213599	0.777439	0.677924	0.00667891	0.445032	0.00334704	0.451737	0.417	0.518438	48.0724	1713.53	52.8433
Adipose_Subcutaneous	ENSG00000164535.14	5	-0.0347704	7.68202e-14	4.00483e-11	-0.0438865	-0.0256543	3.83728	0.428476	-0.0516877	2.69023e-05	0.0133665	0.862202	1.63489	0.651504	37.011	953.149	71.8125
Adipose_Subcutaneous	ENSG00000164574.15	3	0.00156764	0.887831	0.954552	-0.0202155	0.0233508	0.449315	0.79879	0.0380495	0.508569	-0.00983102	0.481713	0.0320135	0.857998	33.0334	103.329	45.9652
Adipose_Subcutaneous	ENSG00000164626.8	3	-0.0588748	3.22205e-12	1.06219e-09	-0.0754359	-0.0423137	5.61986	0.0602091	0.0102063	0.836847	-0.0272806	0.848052	1.84102	0.174832	34.9344	135.052	40.639
Adipose_Subcutaneous	ENSG00000164845.16	5	0.0152386	0.0450893	0.18594	0.000333515	0.0301437	5.52125	0.237868	0.00202567	0.928016	0.00832973	0.473714	4.86946	0.18161	30.9832	323.647	42.2578
Adipose_Subcutaneous	ENSG00000164880.15	6	-0.00772995	0.408531	0.666378	-0.0260612	0.0106013	7.84718	0.164861	-0.0222713	0.347515	0.0056236	0.500418	7.04442	0.133559	33.7052	527.536	51.8511
Adipose_Subcutaneous	ENSG00000164978.17	6	-0.00417143	0.296698	0.566338	-0.0120061	0.00366328	2.60205	0.761053	-0.00485689	0.607609	0.000486298	0.0637324	2.59566	0.627592	31.1219	473.242	56.3364
Adipose_Subcutaneous	ENSG00000164983.7	3	-0.0353725	0.0478743	0.193404	-0.070414	-0.000331083	8.28524	0.0158812	-0.255537	0.464172	0.0442917	0.474967	5.90119	0.0151307	36.8349	52.74	42.5865
Adipose_Subcutaneous	ENSG00000165171.10	4	-0.00459121	0.332409	0.599486	-0.0138751	0.00469266	0.926017	0.819145	-0.0110396	0.303716	0.00510321	0.496807	0.477821	0.787485	40.2976	1336.87	50.6976
Adipose_Subcutaneous	ENSG00000165271.16	3	-8.01217e-05	0.996442	0.998632	-0.0352909	0.0351307	0.302935	0.859446	0.0319268	0.600461	-0.00610538	0.417306	0.00103585	0.974325	32.43	140.576	47.7051
Adipose_Subcutaneous	ENSG00000165392.9	3	0.00429374	0.666588	0.842233	-0.0152394	0.0238269	0.288343	0.865739	-0.168857	0.639428	0.0928661	0.369196	0.0573714	0.8107	33.8247	285.406	47.3993
Adipose_Subcutaneous	ENSG00000165478.6	3	-0.00217156	0.921898	0.969743	-0.0455827	0.0412396	8.33116	0.0155207	0.0249268	0.821088	-0.00676439	0.232633	7.66076	0.00564346	31.4841	96.9884	34.0315
Adipose_Subcutaneous	ENSG00000165502.6	5	-0.000696128	0.928198	0.972403	-0.0158372	0.0144449	3.50714	0.476793	-0.0157701	0.369391	0.0069813	0.660573	2.59455	0.458446	31.8501	995.406	37.749
Adipose_Subcutaneous	ENSG00000165621.8	3	-0.0285219	0.000519195	0.00747994	-0.0446289	-0.0124149	1.48537	0.475835	-0.00474073	0.840873	-0.00899563	0.717328	0.331168	0.564972	32.9784	251.607	50.9701
Adipose_Subcutaneous	ENSG00000165650.11	4	0.0108318	0.24107	0.505905	-0.00727762	0.0289413	3.90831	0.271536	0.0250876	0.598472	-0.0056635	0.241641	3.73173	0.154762	33.5412	492.065	111.763
Adipose_Subcutaneous	ENSG00000165682.14	3	-0.00521382	0.398568	0.657749	-0.0173189	0.00689127	1.86259	0.394044	-0.00284595	0.864162	-0.00172569	0.13055	1.8136	0.178077	34.7908	470.126	35.852
Adipose_Subcutaneous	ENSG00000165806.19	7	-0.00755048	0.0789928	0.266604	-0.0159753	0.00087432	0.981682	0.986297	-0.0146351	0.451167	0.00438659	0.291609	0.841793	0.974291	32.0809	736.445	60.8208
Adipose_Subcutaneous	ENSG00000165929.12	5	0.00695679	0.26154	0.528861	-0.00518746	0.019101	1.53872	0.819762	0.0215491	0.211948	-0.00752536	0.63485	0.718614	0.868817	31.5401	442.683	37.2382
Adipose_Subcutaneous	ENSG00000165934.12	3	-4.74336e-05	0.996449	0.998632	-0.0209375	0.0208427	0.0080899	0.995963	-0.00787532	0.929439	0.00324181	0.0706448	0.000229988	0.9879	45.2762	277.197	51.4527
Adipose_Subcutaneous	ENSG00000165985.9	4	0.00111006	0.773195	0.898184	-0.00643916	0.00865928	2.79828	0.423784	0.00474662	0.799413	-0.00359285	0.159003	2.74308	0.253716	34.0603	1542.89	57.4689
Adipose_Subcutaneous	ENSG00000166037.10	3	-0.0237942	0.0580434	0.219073	-0.0483992	0.000810901	1.79688	0.407204	1.96044e-05	0.999798	-0.00770588	0.247125	1.63482	0.201038	37.0374	312.955	62.3067
Adipose_Subcutaneous	ENSG00000166130.14	3	-0.0102146	0.372575	0.634796	-0.0326672	0.0122381	0.320121	0.852092	-0.0100304	0.699905	-5.73988e-05	0.00628905	0.320058	0.571572	30.8533	285.264	31.8175
Adipose_Subcutaneous	ENSG00000166140.17	3	0.0157844	0.156799	0.399427	-0.00606489	0.0376337	1.58478	0.452762	-0.0252347	0.46841	0.0141228	0.786556	0.036863	0.847744	30.8973	451.202	41.2951
Adipose_Subcutaneous	ENSG00000166260.10	3	0.00366805	0.704355	0.862812	-0.0152786	0.0226147	2.27172	0.321146	-0.0362018	0.314912	0.0145012	0.749418	0.951667	0.329295	44.0949	250.541	70.227
Adipose_Subcutaneous	ENSG00000166401.14	3	-0.0300679	0.111833	0.326766	-0.0671319	0.00699603	0.197056	0.90617	-0.0958399	0.572175	0.0120402	0.303516	0.044901	0.832186	36.4528	37.9006	37.3495
Adipose_Subcutaneous	ENSG00000166435.15	5	-0.00787876	0.108423	0.321169	-0.0174981	0.00174055	7.0088	0.135424	-0.00980499	0.382052	0.00183096	0.157384	6.91789	0.0745614	33.0213	3341.77	47.738
Adipose_Subcutaneous	ENSG00000166436.15	5	-0.00957335	0.134667	0.364474	-0.0221162	0.00296949	4.72446	0.316756	-0.0117857	0.549607	0.00116698	0.0964032	4.70147	0.195009	41.1457	786.026	54.7729
Adipose_Subcutaneous	ENSG00000166529.14	3	0.00116244	0.892442	0.956532	-0.0156873	0.0180122	22.073	1.61031e-05	-0.198974	0.0848174	0.080104	0.921583	5.38707	0.0202866	43.8091	122.32	58.3119
Adipose_Subcutaneous	ENSG00000166532.15	5	-0.0266001	0.000237234	0.00401364	-0.040784	-0.0124162	0.628808	0.959809	-0.0144653	0.441276	-0.00630856	0.516079	0.138794	0.986806	31.5356	542.87	38.5579
Adipose_Subcutaneous	ENSG00000166573.5	3	0.00749453	0.28671	0.556381	-0.00629321	0.0212823	2.61445	0.27057	0.0141265	0.614682	-0.00377165	0.202792	2.45251	0.117337	56.7425	109.087	98.2325
Adipose_Subcutaneous	ENSG00000166664.13	3	-0.0094867	0.207971	0.467202	-0.0242533	0.0052799	1.47632	0.477994	-0.00333552	0.920586	-0.00386742	0.151376	1.42442	0.232677	34.8603	85.3727	49.2897
Adipose_Subcutaneous	ENSG00000166669.13	3	-0.0241448	0.00171229	0.0180633	-0.0392347	-0.0090549	1.66304	0.435386	-0.115344	0.13332	0.0462461	0.767095	0.240009	0.6242	39.4222	202.123	86.313
Adipose_Subcutaneous	ENSG00000166750.9	3	0.000196311	0.97989	0.993002	-0.0150679	0.0154606	0.553413	0.758277	-0.0149595	0.541994	0.00672193	0.48528	0.128954	0.719519	34.236	373.794	59.0829
Adipose_Subcutaneous	ENSG00000166796.11	3	-0.00834331	0.0722777	0.251826	-0.0174414	0.000754779	3.38258	0.184282	0.00226978	0.777331	-0.0113795	0.894965	0.755194	0.384837	39.7893	681.295	40.0752
Adipose_Subcutaneous	ENSG00000166847.9	3	0.0111139	0.173981	0.422291	-0.00490854	0.0271364	0.946193	0.62307	-0.0518998	0.483306	0.0386127	0.608192	0.212869	0.644528	31.183	423.847	82.0023
Adipose_Subcutaneous	ENSG00000166896.7	6	0.000489662	0.927882	0.972342	-0.0101138	0.0110932	8.29443	0.140738	0.0224861	0.0248856	-0.016722	0.984339	2.45385	0.652918	35.0466	2108.12	55.3436
Adipose_Subcutaneous	ENSG00000166928.10	4	-0.00417864	0.591454	0.798798	-0.0194377	0.0110804	1.01517	0.797582	-0.0095557	0.69149	0.00252429	0.186548	0.959481	0.618944	31.3212	632.752	55.1972
Adipose_Subcutaneous	ENSG00000167103.11	3	-0.0128472	0.0263676	0.129595	-0.0241857	-0.00150869	0.387436	0.82389	-0.0262995	0.706078	0.0139844	0.153488	0.349966	0.554132	31.9563	467.932	58.0799
Adipose_Subcutaneous	ENSG00000167280.16	3	0.00397187	0.566922	0.783086	-0.00962376	0.0175675	1.60582	0.448024	0.0187154	0.225576	-0.0108283	0.714703	0.464135	0.495698	65.5776	484.345	79.1329
Adipose_Subcutaneous	ENSG00000167333.12	3	-0.0226244	0.0985331	0.304346	-0.0494664	0.0042175	5.65133	0.0592694	-0.0198639	0.814193	-0.000749758	0.0282305	5.64426	0.0175126	31.1648	93.4097	39.5257
Adipose_Subcutaneous	ENSG00000167525.13	3	0.044266	3.14031e-05	0.000811954	0.0234255	0.0651064	3.41337	0.181467	-0.00578786	0.844143	0.0246299	0.931735	0.0891182	0.765301	33.1574	153.107	52.418
Adipose_Subcutaneous	ENSG00000167595.14	3	-0.000822475	0.939462	0.976717	-0.0220484	0.0204035	2.13089	0.344574	0.0361993	0.614132	-0.0125378	0.400917	1.66948	0.196328	34.4068	107.946	67.7621
Adipose_Subcutaneous	ENSG00000167608.11	4	0.00706666	0.463661	0.711521	-0.0118332	0.0259665	4.11519	0.249292	-0.00455967	0.953077	0.00461068	0.12065	4.06832	0.13079	37.7692	233.391	68.62
Adipose_Subcutaneous	ENSG00000167766.18	6	0.00060678	0.917384	0.96833	-0.0108584	0.0120719	5.29166	0.381332	-0.0178442	0.200523	0.0087477	0.852851	3.1901	0.526531	38.0529	659.131	56.3878
Adipose_Subcutaneous	ENSG00000167840.13	6	0.0105072	0.113302	0.329428	-0.0024978	0.0235122	8.00339	0.156049	0.00275336	0.843715	0.00567496	0.480108	7.25255	0.123129	41.8216	310.074	70.5253
Adipose_Subcutaneous	ENSG00000167914.11	4	-0.00889546	0.212279	0.471258	-0.0228732	0.00508229	7.78297	0.0507167	0.0178199	0.25947	-0.0190524	0.927944	2.97312	0.226149	39.5885	735.344	61.5583
Adipose_Subcutaneous	ENSG00000167984.17	3	-0.01904	0.058107	0.219157	-0.0387338	0.00065387	1.68756	0.430082	-0.0241114	0.588167	0.00234133	0.0947635	1.66398	0.197067	39.6171	140.858	49.9871
Adipose_Subcutaneous	ENSG00000168028.13	4	-0.0223361	0.0522926	0.204896	-0.0448937	0.000221518	4.11004	0.249824	0.0251791	0.386281	-0.01568	0.917684	1.09147	0.579416	36.233	517.751	70.2222
Adipose_Subcutaneous	ENSG00000168385.17	8	-0.0107378	0.0895126	0.287481	-0.0231323	0.00165679	5.1241	0.644822	-0.00189081	0.876044	-0.00420904	0.60772	4.39223	0.623755	32.6826	829.222	56.1951
Adipose_Subcutaneous	ENSG00000168427.8	4	0.0226242	0.00686615	0.0511001	0.00622085	0.0390275	0.615208	0.892942	0.0312859	0.193652	-0.00367174	0.298892	0.467885	0.791407	32.0561	229.33	59.3968
Adipose_Subcutaneous	ENSG00000168653.10	3	-0.00101564	0.93142	0.973964	-0.0241466	0.0221154	0.703583	0.703427	-0.00399204	0.919926	0.00108015	0.0625681	0.697421	0.403652	31.2853	459.025	32.9168
Adipose_Subcutaneous	ENSG00000168765.16	5	-0.00510939	0.778658	0.901072	-0.0407386	0.0305198	19.3379	0.000674455	0.0306609	0.725112	-0.0144893	0.326929	18.2546	0.000389743	41.661	120.743	65.4206
Adipose_Subcutaneous	ENSG00000168778.11	4	0.015938	0.0244532	0.12299	0.00205407	0.0298219	2.435	0.487153	-0.0111593	0.562023	0.0131344	0.870049	0.141912	0.931503	34.0503	381.181	97.9143
Adipose_Subcutaneous	ENSG00000168803.14	3	0.00496124	0.505163	0.741163	-0.00963063	0.0195531	1.24293	0.537158	0.0195164	0.212642	-0.0102999	0.709287	0.126609	0.721974	34.1894	452.018	37.4627
Adipose_Subcutaneous	ENSG00000169062.14	5	0.0127687	0.0459173	0.188039	0.00023149	0.025306	1.91755	0.750921	0.0258784	0.0924604	-0.00657126	0.651379	1.03908	0.791798	38.4321	230.139	56.8813
Adipose_Subcutaneous	ENSG00000169085.11	3	0.000393211	0.949692	0.981074	-0.0118216	0.0126081	10.1703	0.00618789	-0.0423011	0.749845	0.0285644	0.254913	9.19804	0.00242274	51.8856	704.205	53.395
Adipose_Subcutaneous	ENSG00000169087.10	3	-0.00939533	0.486541	0.728458	-0.0358598	0.0170691	2.67143	0.26297	0.0661233	0.363931	-0.0227702	0.710888	1.25788	0.262052	42.8384	87.3197	43.6014
Adipose_Subcutaneous	ENSG00000169180.11	3	-0.0627037	8.46514e-06	0.000284076	-0.090302	-0.0351054	8.24821	0.016178	-0.00557882	0.963223	-0.0161751	0.379308	6.62562	0.0100522	32.505	81.9236	61.3965
Adipose_Subcutaneous	ENSG00000169507.9	3	-0.010249	0.104349	0.314016	-0.0226174	0.00211932	1.96453	0.374463	0.00520259	0.856374	-0.00960768	0.4232	1.49799	0.22098	33.0131	368.808	55.6118
Adipose_Subcutaneous	ENSG00000169609.13	3	-0.0289171	0.0044541	0.0372654	-0.048845	-0.00898915	1.91155	0.384513	0.00776776	0.871352	-0.0156068	0.568102	1.18164	0.277023	39.6027	84.2143	43.6158
Adipose_Subcutaneous	ENSG00000169629.11	4	0.010638	0.0626402	0.229595	-0.000561272	0.0218373	5.03002	0.169612	-0.00803046	0.404651	0.0182443	0.970683	0.281117	0.868873	37.734	1029.17	69.7751
Adipose_Subcutaneous	ENSG00000169994.18	5	0.0207981	0.0611754	0.226236	-0.00097467	0.042571	5.30655	0.257265	0.0656514	0.0364971	-0.016448	0.866949	3.02854	0.387246	34.8969	77.8431	43.9032
Adipose_Subcutaneous	ENSG00000170122.5	3	-0.0361249	0.000304085	0.00487644	-0.0557283	-0.0165215	1.98352	0.370923	-0.0546529	0.248402	0.00824783	0.316035	1.70158	0.192082	32.7962	90.9271	50.4698
Adipose_Subcutaneous	ENSG00000170209.4	3	-0.0258002	0.00283836	0.0265809	-0.0427423	-0.00885811	5.46956	0.0649084	0.0426895	0.165668	-0.0273132	0.979509	0.0999883	0.751844	33.7355	94.1118	55.5042
Adipose_Subcutaneous	ENSG00000170322.14	6	0.0104281	0.166877	0.413448	-0.0043578	0.0252139	4.45626	0.485757	0.0282326	0.18986	-0.00783918	0.622598	3.67712	0.451463	34.806	247.389	51.0115
Adipose_Subcutaneous	ENSG00000170356.8	3	-0.00668285	0.409495	0.667286	-0.0225636	0.00919787	0.095138	0.953545	0.00755821	0.886761	-0.00706822	0.213991	0.0214272	0.883621	31.6454	69.8298	38.0797
Adipose_Subcutaneous	ENSG00000170425.3	4	-0.00576858	0.361754	0.624824	-0.0181653	0.00662819	0.600521	0.896313	0.0101868	0.770941	-0.0101947	0.357103	0.385548	0.824668	31.2417	535.891	33.9186
Adipose_Subcutaneous	ENSG00000170430.9	7	0.00447893	0.361044	0.624259	-0.00513214	0.01409	3.18429	0.785387	-0.0124318	0.456552	0.0108083	0.710628	2.06175	0.840537	30.7777	396.123	62.6187
Adipose_Subcutaneous	ENSG00000170632.13	4	-0.0134839	0.392844	0.653235	-0.0444128	0.0174451	6.20638	0.10199	-0.0408729	0.510117	0.0119312	0.355976	5.6077	0.0605763	30.9162	105.081	57.9075
Adipose_Subcutaneous	ENSG00000170745.11	6	0.014942	0.191445	0.446022	-0.00747658	0.0373605	19.8741	0.00131956	0.0134087	0.681981	0.000671492	0.0405941	19.8612	0.0005319	31.0757	356.922	39.9316
Adipose_Subcutaneous	ENSG00000170889.13	4	0.0117559	0.527353	0.7562	-0.0246987	0.0482106	5.46598	0.140688	-0.0466974	0.552733	0.014832	0.557762	4.22007	0.121234	34.9803	262.297	49.9347
Adipose_Subcutaneous	ENSG00000170906.15	3	-0.0255436	0.0630528	0.230515	-0.0524771	0.00138991	0.0953652	0.953436	-0.0230126	0.53054	-0.000846236	0.0593017	0.089831	0.764392	38.4022	245.7	87.6462
Adipose_Subcutaneous	ENSG00000170919.15	3	-0.00378526	0.819695	0.921319	-0.0363335	0.028763	0.00467238	0.997667	-0.00411963	0.938672	8.80373e-05	0.00524099	0.00462923	0.945755	33.9045	46.4138	35.3728
Adipose_Subcutaneous	ENSG00000170954.11	6	-0.0122936	0.0438781	0.182663	-0.0242498	-0.00033728	1.30448	0.93447	-0.00740316	0.644436	-0.00208797	0.258319	1.19582	0.878786	31.6893	177.556	53.1023
Adipose_Subcutaneous	ENSG00000171045.14	3	0.0149735	0.12788	0.354096	-0.00430217	0.0342492	2.76582	0.250848	0.0687278	0.0429369	-0.026053	0.901916	0.0293942	0.863872	34.9984	195.065	43.4326
Adipose_Subcutaneous	ENSG00000171115.3	3	0.0130731	0.0748705	0.257916	-0.00131157	0.0274577	5.94526	0.0511685	-0.039847	0.0831725	0.0267012	0.984815	0.0504146	0.822343	36.0392	502.423	45.6266
Adipose_Subcutaneous	ENSG00000171298.12	5	0.0129802	0.111037	0.325694	-0.00298461	0.028945	4.14845	0.386288	-0.00701489	0.759882	0.00768937	0.649725	3.21381	0.35982	33.8593	361.104	57.314
Adipose_Subcutaneous	ENSG00000171357.5	3	0.000571534	0.953202	0.982479	-0.0185163	0.0196594	5.29087	0.0709746	-0.0340037	0.507338	0.0131524	0.529027	3.48154	0.0620569	31.0143	220.715	31.0607
Adipose_Subcutaneous	ENSG00000171574.17	3	0.0143728	0.0874649	0.28345	-0.00211135	0.0308569	0.503009	0.77763	0.00757445	0.67909	0.00377206	0.324076	0.328259	0.566686	32.519	382.682	32.7705
Adipose_Subcutaneous	ENSG00000171763.18	3	-0.0143565	0.089122	0.2868	-0.0309079	0.00219493	1.22601	0.54172	-0.0293226	0.737678	0.00829643	0.136485	1.19082	0.275163	35.5276	267.288	49.1367
Adipose_Subcutaneous	ENSG00000171903.16	3	-0.00791171	0.132638	0.361312	-0.0182235	0.00240009	2.21403	0.330544	-0.0289459	0.119943	0.0139775	0.76121	0.826308	0.363342	52.0643	382.276	62.5049
Adipose_Subcutaneous	ENSG00000171928.13	3	0.015097	0.0181297	0.0996354	0.00257475	0.0276193	2.37901	0.304371	-0.0128814	0.818169	0.0183303	0.38687	1.89466	0.168677	38.5161	897.545	109.328
Adipose_Subcutaneous	ENSG00000172175.12	3	0.0110395	0.372923	0.635099	-0.0132442	0.0353232	2.45907	0.292428	-0.0394198	0.371111	0.0136643	0.767404	1.01409	0.313926	36.0281	69.8712	48.266
Adipose_Subcutaneous	ENSG00000172247.3	3	0.0165917	0.0305481	0.142785	0.0015568	0.0316266	0.361939	0.834461	-0.000275012	0.992865	0.00911225	0.428824	0.0412202	0.839113	32.0802	391.325	43.4758
Adipose_Subcutaneous	ENSG00000172322.13	4	-0.00221347	0.673571	0.846287	-0.0125121	0.00808517	3.37818	0.336909	0.000706266	0.95935	-0.00248757	0.18737	3.28587	0.193412	39.5235	1197.2	55.0797
Adipose_Subcutaneous	ENSG00000172469.15	3	-0.027582	0.0258268	0.127778	-0.051837	-0.00332698	9.9557	0.00688886	0.0968811	0.244863	-0.0398777	0.87764	2.93951	0.0864369	31.5001	157.033	127.61
Adipose_Subcutaneous	ENSG00000172548.14	3	0.0282469	4.8262e-06	0.000181525	0.0161383	0.0403555	0.0881066	0.956903	0.0300469	0.154036	-0.000981282	0.0711675	0.0801297	0.777122	39.1287	328.522	69.4351
Adipose_Subcutaneous	ENSG00000172661.17	5	0.00860632	0.412956	0.669747	-0.0119971	0.0292098	8.09634	0.0881122	0.0341994	0.42536	-0.0132642	0.464033	7.17959	0.0663887	37.2107	218.844	59.9862
Adipose_Subcutaneous	ENSG00000172785.18	7	-0.0289846	3.50352e-06	0.000143218	-0.0412309	-0.0167383	7.36732	0.288209	-0.0357161	0.0432713	0.00344317	0.319643	7.12545	0.211477	30.9374	438.676	34.5275
Adipose_Subcutaneous	ENSG00000172803.17	4	0.00151195	0.85796	0.94076	-0.0150458	0.0180697	6.8365	0.0772957	0.00600886	0.752894	-0.00319609	0.219167	6.58174	0.0372214	31.2799	432.4	36.7457
Adipose_Subcutaneous	ENSG00000172890.11	3	-0.0198563	0.0338326	0.15387	-0.0381958	-0.00151675	4.09627	0.128975	-0.275966	0.129824	0.125477	0.840975	1.37299	0.241299	57.346	357.779	57.6153
Adipose_Subcutaneous	ENSG00000172927.7	3	-0.042932	7.18073e-07	3.90705e-05	-0.059909	-0.025955	1.02279	0.599657	0.000907188	0.985345	-0.0202463	0.632747	0.209855	0.646881	58.8808	359.025	66.4971
Adipose_Subcutaneous	ENSG00000172954.13	3	0.0133001	0.305983	0.574957	-0.0121644	0.0387645	2.99164	0.224065	0.166111	0.142368	-0.0429041	0.825854	1.05085	0.305312	30.6993	119.415	46.7072
Adipose_Subcutaneous	ENSG00000172955.17	3	-0.019984	0.0229662	0.117566	-0.0372082	-0.00275973	2.728	0.255637	0.00353597	0.899576	-0.0131252	0.636572	1.49396	0.221603	32.2513	60.053	54.7374
Adipose_Subcutaneous	ENSG00000172992.11	3	-0.00875657	0.377183	0.639004	-0.028191	0.0106779	2.67498	0.262504	-0.0632033	0.0934052	0.0185251	0.865889	0.430716	0.511638	33.227	162.539	110.426
Adipose_Subcutaneous	ENSG00000173156.6	3	-0.0197158	0.00251176	0.0242281	-0.0325031	-0.00692847	1.03591	0.595738	-0.0209839	0.0707196	0.000944835	0.105484	1.01801	0.312991	35.6571	607.988	58.7513
Adipose_Subcutaneous	ENSG00000173193.13	3	0.0202083	0.044132	0.183309	0.000530809	0.0398859	10.5197	0.00519604	-0.0583221	0.372498	0.0360408	0.793288	4.05493	0.0440426	35.3042	329.462	75.5758
Adipose_Subcutaneous	ENSG00000173209.22	3	0.0100037	0.188215	0.441848	-0.00489653	0.024904	5.7938	0.0551941	0.0464355	0.294949	-0.018347	0.612916	3.31437	0.0686766	42.7884	623.21	69.1791
Adipose_Subcutaneous	ENSG00000173226.16	6	-0.0113779	0.2018	0.459171	-0.0288487	0.0060928	9.50947	0.090389	-0.0219851	0.440603	0.00522671	0.307958	9.15057	0.0574441	35.1908	294.023	44.8701
Adipose_Subcutaneous	ENSG00000173253.15	3	0.002264	0.866302	0.944626	-0.0240926	0.0286206	0.644093	0.724664	0.000773577	0.983859	0.000427978	0.0332126	0.642359	0.422858	31.6735	56.1265	36.604
Adipose_Subcutaneous	ENSG00000173258.12	3	-0.0178386	0.0911599	0.290313	-0.0385353	0.00285802	0.299304	0.861007	-0.00806201	0.712338	-0.00446273	0.390392	0.038558	0.844327	50.6347	98.8933	67.5599
Adipose_Subcutaneous	ENSG00000173272.15	3	0.0129391	0.275501	0.544204	-0.0103168	0.036195	2.59082	0.273786	0.0560833	0.0557285	-0.0176194	0.892494	0.000311157	0.985926	31.8563	271.135	65.8566
Adipose_Subcutaneous	ENSG00000173376.13	4	0.00752544	0.244487	0.509639	-0.00514772	0.0201986	1.76496	0.622589	0.0142571	0.296337	-0.00426753	0.42443	1.45151	0.483958	32.1704	492.11	46.1186
Adipose_Subcutaneous	ENSG00000173540.12	4	-0.0011495	0.975852	0.991015	-0.0755792	0.0732802	33.9585	2.02153e-07	0.110923	0.00912822	-0.0394688	0.997133	6.23642	0.0442364	31.8619	255.489	39.1537
Adipose_Subcutaneous	ENSG00000173821.19	4	0.0270081	0.0653406	0.235716	-0.00171528	0.0557314	5.79373	0.122089	0.00200859	0.962551	0.00861111	0.473024	4.82767	0.0894717	33.2391	182.119	43.4024
Adipose_Subcutaneous	ENSG00000174226.8	4	0.00557579	0.447073	0.699006	-0.00879787	0.0199495	4.89603	0.17957	0.0320664	0.020523	-0.0146413	0.964554	0.472455	0.789601	32.7072	480.759	37.6106
Adipose_Subcutaneous	ENSG00000174606.13	3	0.0117965	0.337179	0.603327	-0.0122938	0.0358869	0.674193	0.71384	0.0416663	0.31892	-0.00855758	0.545263	0.115376	0.734105	48.3016	244.368	53.6798
Adipose_Subcutaneous	ENSG00000174652.17	10	0.00643395	0.240855	0.505689	-0.00431789	0.0171858	21.0792	0.0123033	0.0252456	0.0883426	-0.0148349	0.82549	17.131	0.0287733	32.1811	3824.02	40.3529
Adipose_Subcutaneous	ENSG00000175164.13	6	0.039759	3.73869e-05	0.000930536	0.0208589	0.0586591	9.80291	0.0810162	0.0464359	0.292294	-0.00258768	0.12407	9.74353	0.0449767	31.0031	156.727	42.9943
Adipose_Subcutaneous	ENSG00000175322.11	6	-0.00668686	0.401865	0.660164	-0.022321	0.00894725	2.39083	0.792838	-0.0097493	0.593982	0.0012579	0.147619	2.35621	0.670555	31.7157	628.455	46.9266
Adipose_Subcutaneous	ENSG00000175611.11	4	-0.000685676	0.891654	0.956338	-0.0105519	0.00918056	0.84048	0.839762	0.00494993	0.82138	-0.00379392	0.208297	0.770731	0.680202	32.9108	431.613	79.2058
Adipose_Subcutaneous	ENSG00000175643.8	5	-0.00261779	0.705614	0.863579	-0.0162001	0.0109645	1.09118	0.895669	0.00216036	0.933155	-0.00190488	0.152739	1.05408	0.78817	34.2067	189.892	41.1443
Adipose_Subcutaneous	ENSG00000175893.11	3	-0.0174009	0.0956295	0.298823	-0.0378669	0.00306519	2.97473	0.225968	-0.0161335	0.844525	-0.000435881	0.0125967	2.97399	0.0846132	35.5791	308.558	44.8795
Adipose_Subcutaneous	ENSG00000176209.11	4	0.0055446	0.772879	0.898073	-0.0321089	0.0431981	10.941	0.0120494	0.0253877	0.684346	-0.00705591	0.267258	10.3382	0.00568967	31.0666	402.852	33.4027
Adipose_Subcutaneous	ENSG00000176472.10	3	-0.00259795	0.702344	0.86167	-0.015922	0.0107261	4.19351	0.122854	-0.0236862	0.357803	0.0116925	0.628936	2.3296	0.126935	42.8166	517.366	83.9594
Adipose_Subcutaneous	ENSG00000176700.19	3	0.00310959	0.736094	0.878691	-0.0149739	0.0211931	4.15139	0.125469	0.0419835	0.178738	-0.0183701	0.818144	1.49202	0.221903	38.6859	168.064	50.1318
Adipose_Subcutaneous	ENSG00000176720.4	3	0.0366082	0.130356	0.357937	-0.0108241	0.0840404	0.664611	0.717268	-0.0243854	0.81675	0.00883561	0.448535	0.309911	0.577735	40.0508	150.083	52.925
Adipose_Subcutaneous	ENSG00000176945.16	7	-0.00224207	0.628409	0.820426	-0.011322	0.00683783	0.492284	0.997931	-0.00139635	0.898523	-0.000483008	0.067933	0.485018	0.992662	31.6564	315.401	54.7115
Adipose_Subcutaneous	ENSG00000176974.19	3	-0.02967	0.130971	0.358921	-0.0681742	0.00883409	3.99226	0.13586	0.0368297	0.797094	-0.0116918	0.368132	3.24697	0.0715558	38.3049	145.252	43.8074
Adipose_Subcutaneous	ENSG00000176978.13	3	0.00597122	0.662224	0.83992	-0.0208195	0.0327619	17.2758	0.000177258	-0.0764657	0.526195	0.0253792	0.539704	11.1805	0.000826618	34.0829	139.253	35.204
Adipose_Subcutaneous	ENSG00000177042.14	7	0.0168228	0.0188998	0.102585	0.00277719	0.0308684	11.8295	0.0658831	-0.0266888	0.0992741	0.0221901	0.995371	3.81048	0.577012	35.2424	614.805	71.6879
Adipose_Subcutaneous	ENSG00000177103.13	5	-0.0141219	0.0579421	0.218852	-0.0287192	0.000475379	3.70449	0.447473	-0.0179337	0.473342	0.00152278	0.128237	3.6726	0.299057	46.35	178.94	50.8837
Adipose_Subcutaneous	ENSG00000177294.6	3	0.00883391	0.115239	0.332714	-0.00215866	0.0198265	0.549807	0.759645	0.021481	0.231566	-0.00817967	0.541579	6.05204e-05	0.993793	32.2561	328.907	47.8867
Adipose_Subcutaneous	ENSG00000177406.4	4	0.0105557	0.187433	0.440997	-0.00513891	0.0262503	1.08252	0.781295	0.0205943	0.266494	-0.00531717	0.451883	0.721821	0.697041	32.0103	366.915	48.9656
Adipose_Subcutaneous	ENSG00000177483.11	3	0.00678636	0.389654	0.650546	-0.00867555	0.0222483	0.615042	0.735267	0.0798156	0.437389	-0.0491149	0.523957	0.107128	0.743438	32.4888	296.241	56.6333
Adipose_Subcutaneous	ENSG00000177663.13	6	-0.00130594	0.894806	0.957914	-0.0206638	0.0180519	6.91233	0.227243	0.000861774	0.9745	-0.000642543	0.070218	6.89893	0.141326	32.893	525.761	42.3435
Adipose_Subcutaneous	ENSG00000177963.14	3	-0.0314933	0.0402159	0.172287	-0.061581	-0.00140555	3.78969	0.150342	-0.225183	0.0259377	0.04398	0.947393	0.0333364	0.855125	36.3992	122.335	84.7207
Adipose_Subcutaneous	ENSG00000178295.14	3	-0.0239271	0.000321846	0.00509522	-0.0369645	-0.0108897	4.62034	0.0992442	0.00542068	0.84816	-0.0159811	0.729543	2.08647	0.148609	32.9945	222.555	203.229
Adipose_Subcutaneous	ENSG00000178381.11	4	-0.00527056	0.503588	0.740016	-0.020715	0.0101739	0.487605	0.921606	-0.00818355	0.794811	0.00130636	0.0761775	0.478462	0.787233	40.1815	313.631	63.5263
Adipose_Subcutaneous	ENSG00000178623.11	3	-0.0145455	0.0360031	0.160094	-0.0281412	-0.000949829	7.72289	0.0210376	-0.0341246	0.769938	0.0112839	0.135044	7.5058	0.00615006	32.3981	156.888	146.639
Adipose_Subcutaneous	ENSG00000178852.15	3	0.0385289	0.00019946	0.0035207	0.0182275	0.0588304	3.35844	0.186519	0.0331309	0.709084	0.00180236	0.0496122	3.34549	0.0673895	38.1819	127.625	51.206
Adipose_Subcutaneous	ENSG00000178952.10	3	-0.00772339	0.646251	0.830978	-0.0407045	0.0252578	3.10509	0.211708	0.0668615	0.378864	-0.016947	0.692484	1.52112	0.217449	38.0382	165.149	52.3363
Adipose_Subcutaneous	ENSG00000178971.13	3	0.00410771	0.74581	0.883689	-0.020728	0.0289434	3.48032	0.175492	-0.0751913	0.32206	0.0281781	0.714834	1.62457	0.202456	32.6169	178.097	49.8975
Adipose_Subcutaneous	ENSG00000178980.14	4	0.00391357	0.751728	0.887093	-0.0203323	0.0281594	6.97963	0.07255	-0.00827619	0.827253	0.00508085	0.2727	6.57957	0.0372619	32.863	632.486	52.1451
Adipose_Subcutaneous	ENSG00000179023.8	4	-0.00687932	0.345611	0.611227	-0.0211755	0.00741683	5.04997	0.168174	-0.0267929	0.0992601	0.0135393	0.818603	2.66761	0.263473	31.1414	457.141	62.7269
Adipose_Subcutaneous	ENSG00000179344.16	17	-0.0105486	0.0418252	0.177097	-0.020707	-0.000390232	42.9147	0.000287835	-0.00458986	0.756274	-0.00339526	0.334157	42.3877	0.000195862	35.2884	1557.96	66.289
Adipose_Subcutaneous	ENSG00000179428.2	8	0.0156431	0.00185096	0.0191272	0.00579462	0.0254916	3.62404	0.821918	0.0100954	0.437032	0.00256137	0.356754	3.40952	0.755966	32.8954	493.065	52.6465
Adipose_Subcutaneous	ENSG00000179913.10	3	0.0406317	4.74319e-08	3.93808e-06	0.026048	0.0552153	35.4024	2.05341e-08	-0.114331	0.0867004	0.0698603	0.983661	5.23235	0.0221705	34.3774	175.555	39.5023
Adipose_Subcutaneous	ENSG00000179954.15	3	-0.0440038	0.0054147	0.0429618	-0.0750133	-0.0129942	3.32957	0.189231	0.0100751	0.888372	-0.0150014	0.572709	2.04246	0.152962	31.1363	206.673	33.4149
Adipose_Subcutaneous	ENSG00000179979.8	3	-0.00974604	0.0874727	0.28345	-0.020924	0.00143196	6.10083	0.0473393	0.00852164	0.362531	-0.0146023	0.986178	0.0400597	0.841364	62.2872	634.092	158.195
Adipose_Subcutaneous	ENSG00000180113.15	3	0.0210251	0.00698038	0.0517629	0.00575015	0.0363001	0.816178	0.66492	0.00314911	0.882362	0.00834107	0.633313	0.00131865	0.971033	37.9319	281.279	38.7866
Adipose_Subcutaneous	ENSG00000180155.19	3	-0.0250571	0.000612622	0.00836367	-0.0393921	-0.0107222	9.77512	0.0075398	-0.00623879	0.907487	-0.00984412	0.297593	8.52992	0.00349354	32.3795	636.312	52.7532
Adipose_Subcutaneous	ENSG00000180185.11	4	-0.0104879	0.140753	0.373877	-0.0244431	0.00346731	0.571979	0.902816	-0.0241381	0.316249	0.00930127	0.446995	0.220019	0.895826	41.4692	788.683	54.673
Adipose_Subcutaneous	ENSG00000180376.16	4	0.0202941	0.0251155	0.125282	0.00253408	0.0380541	1.48906	0.684798	-0.0109861	0.75751	0.0119026	0.636685	0.662658	0.717969	32.3061	139.279	51.7002
Adipose_Subcutaneous	ENSG00000180398.11	3	0.0231632	0.0403426	0.172621	0.00101974	0.0453067	1.04698	0.59245	-0.00310415	0.916371	0.0101993	0.663729	0.122379	0.726468	38.7103	430.943	50.1253
Adipose_Subcutaneous	ENSG00000180481.10	6	-0.00859026	0.0535577	0.208005	-0.0173121	0.000131574	6.11926	0.294787	-0.00972057	0.470727	0.000870985	0.0718983	6.10683	0.191311	40.0335	1572.32	54.65
Adipose_Subcutaneous	ENSG00000180767.9	4	-0.00925354	0.148298	0.385483	-0.0217999	0.00329281	1.43063	0.69837	-0.0133539	0.473067	0.00209361	0.1855	1.37558	0.502685	32.498	296.614	39.1839
Adipose_Subcutaneous	ENSG00000180902.17	6	-0.0110683	0.0787682	0.266126	-0.0234091	0.00127241	3.27141	0.658222	-0.0121556	0.471551	0.000540376	0.0553301	3.26659	0.514243	36.2239	402.595	47.5285
Adipose_Subcutaneous	ENSG00000180953.11	5	0.00524488	0.374658	0.636569	-0.00633429	0.0168241	1.5418	0.819212	-0.00126573	0.937444	0.00327352	0.335604	1.35357	0.716453	30.8232	449.783	39.1121
Adipose_Subcutaneous	ENSG00000181027.10	3	0.0322705	2.30232e-05	0.000638751	0.0173299	0.0472112	2.10987	0.348216	-0.248621	0.551388	0.172205	0.499156	1.45193	0.228219	47.2157	527.066	52.7015
Adipose_Subcutaneous	ENSG00000181031.15	5	0.00338076	0.754819	0.88907	-0.0178372	0.0245987	10.509	0.0326729	-0.00331366	0.919269	0.00323116	0.175137	10.3402	0.0158848	34.9076	430.751	42.888
Adipose_Subcutaneous	ENSG00000181097.5	3	0.00552864	0.429743	0.684475	-0.00819413	0.0192514	0.323701	0.850568	0.015968	0.419848	-0.0063051	0.427132	0.00579356	0.939327	35.3603	212.88	42.0872
Adipose_Subcutaneous	ENSG00000181126.13	11	0.0105929	0.0640562	0.232693	-0.000618807	0.0218047	23.8211	0.00808966	0.00867219	0.469282	0.00148864	0.147041	23.7305	0.0047483	31.5804	336.915	60.3943
Adipose_Subcutaneous	ENSG00000181315.10	3	0.0117473	0.0592971	0.221912	-0.000460804	0.0239555	3.79602	0.149867	-0.016633	0.532525	0.0167624	0.736326	1.6876	0.193918	32.9259	375.593	123.357
Adipose_Subcutaneous	ENSG00000181333.11	4	0.00327772	0.554952	0.774544	-0.00760419	0.0141596	0.0920033	0.992779	0.00302988	0.864283	0.000146344	0.0117462	0.0917866	0.955144	37.8866	195.765	52.5581
Adipose_Subcutaneous	ENSG00000181754.6	6	-0.0140027	0.184423	0.436697	-0.0346805	0.00667509	17.4763	0.00367975	-0.0226526	0.440342	0.00408591	0.251775	17.0374	0.00190085	31.1392	855.446	43.9788
Adipose_Subcutaneous	ENSG00000181827.14	3	0.018326	0.0247166	0.123815	0.00233249	0.0343196	2.35031	0.308772	0.0491174	0.112541	-0.0153634	0.700008	1.1331	0.287116	33.3584	548.603	36.6939
Adipose_Subcutaneous	ENSG00000182013.17	6	0.0109847	0.010181	0.0675158	0.00260619	0.0193633	3.33014	0.64923	0.00621519	0.584309	0.0042209	0.349562	3.12479	0.537163	30.9713	1239.06	52.4851
Adipose_Subcutaneous	ENSG00000182093.14	8	0.021965	8.22304e-06	0.000277197	0.0123108	0.0316191	7.74498	0.355618	0.00968596	0.358017	0.0070658	0.806997	6.03933	0.418799	32.4386	858.574	41.9842
Adipose_Subcutaneous	ENSG00000182150.15	6	0.00011233	0.988961	0.996813	-0.0158001	0.0160248	4.10969	0.533734	-0.0119941	0.563085	0.00384619	0.474108	3.70736	0.447056	32.1315	298.032	39.5509
Adipose_Subcutaneous	ENSG00000182218.9	3	-0.0867258	5.11543e-19	6.0354e-16	-0.105804	-0.0676479	56.6013	5.11924e-13	0.0625064	0.505435	-0.0542481	0.915906	14.2073	0.000163732	31.5942	193.869	34.5879
Adipose_Subcutaneous	ENSG00000182253.14	4	0.00951441	0.254823	0.520904	-0.00686188	0.0258907	1.93875	0.585217	0.0390332	0.276046	-0.0126516	0.603053	1.22119	0.543027	31.7933	300.024	47.9739
Adipose_Subcutaneous	ENSG00000182264.8	3	0.00489345	0.481226	0.724684	-0.00872368	0.0185106	1.26174	0.532128	-0.0219721	0.460049	0.0186742	0.647111	0.3987	0.527761	36.684	190.754	138.219
Adipose_Subcutaneous	ENSG00000182362.13	9	-0.000252777	0.955913	0.984003	-0.00921452	0.00870897	4.30348	0.828757	0.0119336	0.257369	-0.00785137	0.800792	2.65531	0.914955	30.8088	515.868	40.4341
Adipose_Subcutaneous	ENSG00000182397.14	7	0.00185064	0.674541	0.846324	-0.00678707	0.0104884	4.10804	0.662059	-0.00212756	0.858472	0.00251998	0.280258	3.9793	0.552401	32.1801	325.061	52.4325
Adipose_Subcutaneous	ENSG00000182472.8	3	-0.00265568	0.618732	0.815074	-0.0131149	0.00780358	7.36966	0.0251014	-0.0172992	0.702514	0.0101079	0.265565	6.6091	0.0101459	60.2223	601.842	62.3291
Adipose_Subcutaneous	ENSG00000182512.4	4	-0.00832214	0.623333	0.817485	-0.0415334	0.0248891	4.71444	0.193942	0.0165046	0.894944	-0.00614788	0.159594	4.62075	0.099224	30.8246	153.934	35.7801
Adipose_Subcutaneous	ENSG00000182534.13	6	-0.0211387	0.00450149	0.0376109	-0.0357235	-0.00655386	8.87949	0.113969	-0.031325	0.098986	0.00607967	0.44562	8.16593	0.0856857	31.64	505.443	55.4997
Adipose_Subcutaneous	ENSG00000182841.12	6	-0.000285817	0.970171	0.989055	-0.0152669	0.0146952	5.56091	0.351313	0.0107932	0.524914	-0.00550106	0.540892	4.89079	0.298688	31.8803	199.508	49.8683
Adipose_Subcutaneous	ENSG00000182873.5	3	-0.0132303	0.176931	0.427076	-0.0324347	0.00597402	3.81432	0.148502	-0.0473817	0.620065	0.015214	0.284012	3.36844	0.0664567	34.7008	112.193	37.7771
Adipose_Subcutaneous	ENSG00000182919.14	5	-7.86734e-05	0.991956	0.997554	-0.015374	0.0152167	5.04994	0.282211	-0.0111212	0.670828	0.0050133	0.345572	4.73378	0.192361	33.2194	647.528	68.3834
Adipose_Subcutaneous	ENSG00000182923.16	4	-0.0314197	0.00011665	0.00231411	-0.0474022	-0.0154372	2.8415	0.416713	-0.0233367	0.426782	-0.00407064	0.22893	2.7261	0.255879	30.8162	341.879	33.2353
Adipose_Subcutaneous	ENSG00000182986.12	8	0.0143205	0.0281191	0.135151	0.00153702	0.0271039	7.75162	0.355004	0.0342598	0.0683021	-0.00822966	0.740857	6.39456	0.380471	34.1401	429.323	49.7518
Adipose_Subcutaneous	ENSG00000183060.15	5	-0.00512916	0.357855	0.622221	-0.0160627	0.00580438	2.00337	0.735138	-0.019122	0.141922	0.00804255	0.765729	0.588635	0.899029	32.3191	524.783	49.3734
Adipose_Subcutaneous	ENSG00000183172.8	6	-0.0109262	0.0760417	0.260328	-0.0229968	0.00114448	8.62664	0.124915	-0.00392479	0.785998	-0.00449901	0.414481	8.02965	0.0904982	30.8935	2149.99	63.4608
Adipose_Subcutaneous	ENSG00000183186.7	3	-0.00342042	0.71794	0.869104	-0.0219798	0.015139	2.6747	0.26254	-0.0477835	0.110217	0.0197596	0.882008	0.230921	0.630841	34.1596	112.323	67.1469
Adipose_Subcutaneous	ENSG00000183281.14	3	-0.00257193	0.671532	0.845288	-0.0144595	0.00931566	1.20263	0.54809	-0.0151411	0.281639	0.0087013	0.678133	0.221289	0.638059	32.127	451.763	36.5378
Adipose_Subcutaneous	ENSG00000183346.6	6	-0.00189887	0.75715	0.890083	-0.0139345	0.0101367	2.1998	0.820865	0.00944866	0.397617	-0.00796326	0.776068	0.720811	0.948738	32.0281	477.077	44.6466
Adipose_Subcutaneous	ENSG00000183426.16	7	0.00424972	0.504974	0.74104	-0.0082439	0.0167433	8.97619	0.174922	-0.0379871	0.0806278	0.0272107	0.954589	4.97288	0.419198	32.5761	127.77	57.9615
Adipose_Subcutaneous	ENSG00000183506.17	4	0.0111598	0.141244	0.374214	-0.00370778	0.0260273	3.10465	0.37577	0.0213595	0.481101	-0.0052861	0.27544	2.92317	0.231868	50.5652	117.475	61.8336
Adipose_Subcutaneous	ENSG00000183549.10	3	-0.0246109	0.107027	0.318576	-0.0545397	0.00531798	7.51912	0.023294	-0.0277629	0.75657	0.00103247	0.0317508	7.50722	0.00614521	34.6945	50.8109	43.9695
Adipose_Subcutaneous	ENSG00000183605.16	5	-0.0080602	0.116015	0.333937	-0.0181114	0.001991	2.94762	0.566628	0.00156286	0.910018	-0.00554542	0.546325	2.38617	0.496214	38.597	983.279	51.7566
Adipose_Subcutaneous	ENSG00000183666.16	4	-0.00498555	0.480631	0.724421	-0.0188402	0.00886908	0.447986	0.930161	-0.000336122	0.983556	-0.00240293	0.248276	0.347898	0.84034	31.3422	170.436	47.4142
Adipose_Subcutaneous	ENSG00000183793.13	8	-0.0165654	0.0168513	0.0948422	-0.0301505	-0.00298027	14.3839	0.0447595	0.0525641	0.0390012	-0.0367961	0.994355	6.3178	0.388548	35.2297	60.9247	50.6614
Adipose_Subcutaneous	ENSG00000184206.11	4	0.0163773	0.213471	0.472107	-0.00942407	0.0421786	16.6793	0.000822613	-0.0386997	0.139031	0.0364264	0.974283	4.78261	0.0915101	30.9193	152.94	65.7198
Adipose_Subcutaneous	ENSG00000184227.7	6	-0.0180224	0.0151815	0.088442	-0.0325706	-0.00347422	3.78636	0.580566	-0.0612473	0.0720111	0.0179195	0.80673	2.09385	0.718502	31.2717	188.905	51.9725
Adipose_Subcutaneous	ENSG00000184363.9	3	0.00936209	0.282981	0.55248	-0.00772859	0.0264528	1.0711	0.585347	0.0333601	0.224992	-0.0099413	0.642616	0.224036	0.635982	35.9915	139.105	51.9561
Adipose_Subcutaneous	ENSG00000184428.12	4	-0.00578075	0.535025	0.76155	-0.0240446	0.0124831	1.85986	0.601995	0.012265	0.695015	-0.00688146	0.454339	1.49472	0.473616	31.7131	204.692	37.2237
Adipose_Subcutaneous	ENSG00000184441.4	3	0.00712669	0.364342	0.626819	-0.0082715	0.0225249	0.884211	0.642682	-0.00950048	0.798243	0.00813837	0.352845	0.674705	0.411416	33.8307	230.903	185.366
Adipose_Subcutaneous	ENSG00000184517.11	4	0.00455406	0.586035	0.795516	-0.0118358	0.0209439	1.88805	0.595963	0.121038	0.172786	-0.054083	0.812453	0.151273	0.927153	35.4101	242.574	40.8283
Adipose_Subcutaneous	ENSG00000184923.12	3	0.00268857	0.644619	0.830341	-0.00873584	0.014113	2.84012	0.2417	0.0238397	0.38006	-0.0131558	0.582895	1.71251	0.190661	36.3283	207.516	115.47
Adipose_Subcutaneous	ENSG00000184983.9	3	0.00177721	0.845807	0.93429	-0.0161343	0.0196887	9.2111	0.0099962	-0.0259344	0.298711	0.0163194	0.849307	3.00503	0.0830063	39.0922	543.935	77.1357
Adipose_Subcutaneous	ENSG00000185187.12	3	0.00904153	0.422177	0.678079	-0.0130367	0.0311197	0.971888	0.615116	0.0299669	0.259624	-0.00689778	0.615175	0.216657	0.641599	30.8644	272.7	66.0589
Adipose_Subcutaneous	ENSG00000185201.16	3	0.0226257	0.290928	0.560479	-0.0193647	0.064616	4.73857	0.0935474	-0.0521481	0.863982	0.0163127	0.196171	4.4632	0.0346327	35.5362	96.7539	46.57
Adipose_Subcutaneous	ENSG00000185290.3	3	0.0192048	0.0216344	0.112733	0.00281595	0.0355937	8.26969	0.0160051	-0.0150847	0.879192	0.0158587	0.277318	7.34471	0.00672602	50.6184	96.4864	66.1059
Adipose_Subcutaneous	ENSG00000185324.21	5	0.00941897	0.175817	0.42512	-0.00421787	0.0230558	2.99263	0.55906	0.00371104	0.804792	0.00232238	0.332058	2.80861	0.422085	55.8812	366.26	98.8133
Adipose_Subcutaneous	ENSG00000185485.14	3	0.00103402	0.903542	0.961899	-0.0156892	0.0177573	0.143319	0.930848	-0.0534712	0.710967	0.0207512	0.294855	0.000143482	0.990443	45.3739	96.4013	56.2179
Adipose_Subcutaneous	ENSG00000185619.18	4	0.00101499	0.837676	0.930304	-0.00869543	0.0107254	0.734008	0.865177	0.00391754	0.753637	-0.00208014	0.199997	0.669825	0.715401	48.2455	958.639	141.24
Adipose_Subcutaneous	ENSG00000185684.12	5	-0.0164952	0.0364227	0.161425	-0.031948	-0.0010424	2.75912	0.59891	-0.0149825	0.3635	-0.000842513	0.0832028	2.7482	0.432098	30.859	364.284	35.4071
Adipose_Subcutaneous	ENSG00000185808.13	7	-0.0121272	0.0476252	0.192658	-0.0241274	-0.000126945	3.32718	0.766802	-0.00550263	0.796574	-0.00309079	0.254027	3.22223	0.665767	31.9127	822.961	35.5251
Adipose_Subcutaneous	ENSG00000186184.16	6	-0.0218691	0.084739	0.27837	-0.046734	0.00299572	8.02599	0.154809	-0.0158079	0.607563	-0.00227055	0.175305	7.92873	0.094224	32.1154	415.119	43.6085
Adipose_Subcutaneous	ENSG00000186204.14	4	-0.0264447	0.0180267	0.0992154	-0.0483597	-0.00452962	1.42226	0.700326	0.0152383	0.72615	-0.014446	0.678501	0.43942	0.802752	34.3946	147.209	47.0915
Adipose_Subcutaneous	ENSG00000186230.6	3	0.00331714	0.619911	0.815861	-0.00979128	0.0164256	5.52727	0.0630623	0.0169978	0.808414	-0.00814162	0.158561	5.31457	0.0211478	33.2863	315.535	34.3919
Adipose_Subcutaneous	ENSG00000186235.10	3	0.0106636	0.0681762	0.242389	-0.000795882	0.022123	0.458185	0.795255	0.0394231	0.35903	-0.0172389	0.500575	0.00202735	0.964087	31.9314	161.112	78.6449
Adipose_Subcutaneous	ENSG00000186301.8	3	-0.00196173	0.867767	0.945042	-0.025055	0.0211315	0.320253	0.852036	-0.0393536	0.569649	0.015568	0.416464	0.0196992	0.888381	31.0856	66.1824	54.052
Adipose_Subcutaneous	ENSG00000186453.12	5	0.0185167	0.00529641	0.0422897	0.00550146	0.0315319	5.53321	0.236825	-0.00560333	0.808071	0.0134268	0.724141	3.96421	0.265355	49.4397	194.611	71.6335
Adipose_Subcutaneous	ENSG00000186470.13	4	0.00422932	0.469345	0.716229	-0.00722722	0.0156859	0.942033	0.815274	-0.00127408	0.890867	0.00445186	0.554388	0.360245	0.835168	39.6505	1237.98	42.2239
Adipose_Subcutaneous	ENSG00000186522.14	4	-0.0135287	0.233592	0.497076	-0.0357892	0.00873183	2.29572	0.513341	-0.0432161	0.163636	0.0102044	0.696176	1.23839	0.538378	34.1996	160.294	55.706
Adipose_Subcutaneous	ENSG00000186532.11	3	-0.0270148	0.0138207	0.0831537	-0.048522	-0.00550774	0.83551	0.658524	-0.0708866	0.152088	0.0140845	0.636654	0.00921324	0.923532	32.8	168.216	56.3211
Adipose_Subcutaneous	ENSG00000186715.10	3	0.00360764	0.644103	0.829864	-0.0116982	0.0189135	1.68077	0.431545	0.098122	0.21707	-0.0503311	0.767816	0.253337	0.614735	30.8644	147.079	85.9297
Adipose_Subcutaneous	ENSG00000186766.7	3	-0.0104572	0.153926	0.394935	-0.024832	0.00391767	1.41092	0.493881	-0.0230982	0.132468	0.00640019	0.651337	0.532601	0.465515	35.726	213.165	49.3035
Adipose_Subcutaneous	ENSG00000187010.19	5	0.00608381	0.162875	0.408135	-0.00246104	0.0146287	1.12409	0.890431	0.00606749	0.561131	1.35636e-05	0.00137247	1.12409	0.771262	39.9618	978.644	48.8545
Adipose_Subcutaneous	ENSG00000187624.8	4	0.00192691	0.655897	0.835934	-0.00654887	0.0104027	2.78914	0.425291	-0.00362835	0.698107	0.00487959	0.504774	2.26285	0.322573	34.9307	1468.43	38.2157
Adipose_Subcutaneous	ENSG00000187630.15	4	-0.0189949	0.0165019	0.093499	-0.0345225	-0.0034673	1.49027	0.684517	-0.00416816	0.816719	-0.00859226	0.641557	0.646934	0.723636	35.8112	201.837	81.336
Adipose_Subcutaneous	ENSG00000187741.14	3	-0.00194031	0.813759	0.917967	-0.0180832	0.0142025	0.172592	0.917323	-0.0113558	0.659148	0.00448309	0.300511	0.023588	0.877938	36.5195	384.988	47.693
Adipose_Subcutaneous	ENSG00000187758.7	3	-0.0138127	0.0930876	0.293618	-0.0299336	0.00230824	16.8853	0.000215477	-0.0140026	0.856114	8.94195e-05	0.00218219	16.8852	3.97104e-05	42.195	396.723	58.642
Adipose_Subcutaneous	ENSG00000187815.9	6	0.00268475	0.699505	0.860307	-0.0109478	0.0163173	5.33948	0.375868	0.0209711	0.255166	-0.00774702	0.714927	4.15302	0.385693	34.7162	169.969	40.8376
Adipose_Subcutaneous	ENSG00000187953.10	3	-0.0179079	0.0304397	0.142471	-0.0341248	-0.00169088	0.0028184	0.998592	-0.023941	0.833726	0.00368227	0.0423006	5.07721e-06	0.998202	36.9915	168.87	47.3969
Adipose_Subcutaneous	ENSG00000187987.9	5	-0.0157635	0.00874614	0.0604944	-0.0275476	-0.00397936	4.07163	0.396399	-0.00948104	0.654007	-0.00359741	0.246332	3.94222	0.267771	30.7846	416.558	44.0091
Adipose_Subcutaneous	ENSG00000188002.10	3	-0.00375786	0.419962	0.67646	-0.0128904	0.00537469	2.27013	0.321401	0.00165705	0.916063	-0.00443427	0.295334	1.98496	0.158869	50.9936	961.828	55.4897
Adipose_Subcutaneous	ENSG00000188130.13	5	-0.0189346	0.0343464	0.155298	-0.0364731	-0.0013961	5.69515	0.223101	0.0232478	0.233488	-0.0187046	0.980801	0.211849	0.975654	41.2446	351.055	50.1582
Adipose_Subcutaneous	ENSG00000188176.11	3	0.00934883	0.250345	0.516283	-0.00659131	0.025289	0.209345	0.90062	0.00954722	0.644285	-8.53851e-05	0.00832621	0.209236	0.647367	31.1386	180.954	36.1927
Adipose_Subcutaneous	ENSG00000188234.13	4	0.00317285	0.641474	0.828818	-0.0101823	0.016528	0.345541	0.951248	-0.00360048	0.908012	0.00414506	0.176279	0.295918	0.862467	35.232	104.122	65.5105
Adipose_Subcutaneous	ENSG00000188321.13	3	-0.0189161	0.0068682	0.0511001	-0.0326314	-0.00520076	0.239552	0.887119	-0.0203269	0.0942503	0.00104081	0.112993	0.219362	0.639527	38.4136	768.589	57.7005
Adipose_Subcutaneous	ENSG00000188372.14	4	-0.00222924	0.558513	0.77712	-0.00969735	0.00523887	0.965669	0.809558	0.00436546	0.651816	-0.00777867	0.541678	0.415679	0.812337	39.9316	609.292	147.506
Adipose_Subcutaneous	ENSG00000188389.10	4	0.0110464	0.230366	0.493471	-0.0070045	0.0290973	3.03895	0.385659	-0.0218719	0.41382	0.0136235	0.809391	1.32604	0.515292	31.3073	92.8051	53.0807
Adipose_Subcutaneous	ENSG00000188511.12	3	0.0193053	0.00297852	0.0275907	0.0065651	0.0320455	1.09415	0.578638	-0.00670047	0.799977	0.0165144	0.689669	0.0648864	0.798933	31.1577	392.547	32.8225
Adipose_Subcutaneous	ENSG00000188573.7	4	-0.000186742	0.965458	0.987123	-0.0086384	0.00826491	0.229973	0.972612	0.00279631	0.765121	-0.00229689	0.280477	0.101023	0.950743	39.6883	484.092	65.336
Adipose_Subcutaneous	ENSG00000188599.17	4	0.0116277	0.0987087	0.304493	-0.00217474	0.0254301	3.60792	0.307033	-0.000275085	0.992718	0.00751623	0.318736	3.32725	0.189451	62.5454	229.748	145.253
Adipose_Subcutaneous	ENSG00000188747.8	3	-0.0225043	0.0594851	0.22232	-0.0459086	0.000900045	1.31653	0.51775	-0.0330885	0.418655	0.00373941	0.215423	1.22499	0.268384	35.1039	198.806	99.0583
Adipose_Subcutaneous	ENSG00000188818.12	4	0.0297457	0.0613742	0.22651	-0.00141787	0.0609092	6.65303	0.0838189	-0.0337442	0.543746	0.0283692	0.764343	3.90621	0.141833	37.7644	55.9609	46.8177
Adipose_Subcutaneous	ENSG00000188906.14	3	-0.0458741	0.000802141	0.0101007	-0.0726969	-0.0190513	2.83128	0.24277	0.0503051	0.690998	-0.0241074	0.557529	1.78083	0.182047	39.4351	105.7	79.5133
Adipose_Subcutaneous	ENSG00000189136.8	3	-0.0297663	0.0314804	0.145865	-0.0568897	-0.00264296	0.974012	0.614463	-0.0197975	0.77373	-0.00256297	0.117486	0.952172	0.329167	45.8482	58.9958	48.08
Adipose_Subcutaneous	ENSG00000189157.13	4	0.0166941	0.0311536	0.14498	0.00151162	0.0318766	1.83857	0.606579	-0.0904506	0.332661	0.0469063	0.75049	0.512519	0.773941	34.8557	303.715	88.3619
Adipose_Subcutaneous	ENSG00000189190.9	3	0.0136654	0.00992483	0.0664346	0.00327784	0.024053	1.4809	0.476899	0.0217582	0.799944	-0.00617818	0.0753054	1.46779	0.225695	78.5099	432.723	110.674
Adipose_Subcutaneous	ENSG00000189223.14	6	-0.00146027	0.722974	0.87194	-0.00953416	0.00661361	6.08683	0.297862	0.00445911	0.739969	-0.00460082	0.359781	5.77162	0.216866	32.4957	661.448	47.3401
Adipose_Subcutaneous	ENSG00000189269.12	3	-0.00472385	0.353563	0.618152	-0.014704	0.00525628	1.05173	0.591043	0.00709079	0.596412	-0.00790996	0.659938	0.141536	0.706758	30.8303	520.018	61.4977
Adipose_Subcutaneous	ENSG00000189306.10	4	0.0124552	0.0667482	0.23891	-0.000860059	0.0257704	1.68714	0.639796	-0.00209974	0.913738	0.00823431	0.577293	1.04437	0.593224	35.0891	152.311	66.7332
Adipose_Subcutaneous	ENSG00000189339.11	5	0.00703858	0.15368	0.394486	-0.00263116	0.0167083	3.66447	0.453315	0.00166395	0.875904	0.00394577	0.436048	3.29844	0.34786	47.8722	1163.71	75.7983
Adipose_Subcutaneous	ENSG00000189366.9	5	-0.0197935	3.71978e-05	0.000928578	-0.0292	-0.010387	1.19326	0.879207	-0.0203345	0.211351	0.000386328	0.0277625	1.19205	0.754912	32.6925	375.579	34.2511
Adipose_Subcutaneous	ENSG00000196072.11	3	-0.00659326	0.593577	0.799989	-0.0308082	0.0176217	0.379644	0.827106	0.00215098	0.938734	-0.00349259	0.272334	0.258378	0.611236	34.0447	186.689	76.4885
Adipose_Subcutaneous	ENSG00000196126.11	9	-0.0401244	2.02224e-08	1.86554e-06	-0.0541424	-0.0261063	1.54025	0.992019	-0.0647177	0.118487	0.00849341	0.453016	1.17751	0.991436	33.8215	206.348	80.9302
Adipose_Subcutaneous	ENSG00000196151.10	3	-0.00449431	0.599326	0.803857	-0.021261	0.0122723	0.448988	0.79892	0.0179774	0.617449	-0.0108573	0.479616	0.0358561	0.849813	33.6602	225.899	36.7531
Adipose_Subcutaneous	ENSG00000196189.12	3	-0.0102467	0.44629	0.698525	-0.036616	0.0161226	2.1026	0.349483	0.0575451	0.371457	-0.0157539	0.718367	0.943408	0.331403	34.3245	117.576	39.1623
Adipose_Subcutaneous	ENSG00000196196.2	4	-0.00385815	0.595737	0.801265	-0.0181112	0.0103949	1.05758	0.787322	0.00425337	0.841391	-0.00361983	0.315366	0.892627	0.639983	35.4833	159.247	48.0545
Adipose_Subcutaneous	ENSG00000196204.11	4	-0.00570899	0.290654	0.560337	-0.0162981	0.00488016	0.428556	0.934282	-0.00969581	0.376092	0.00285758	0.32433	0.253515	0.880947	36.6935	404.319	49.8655
Adipose_Subcutaneous	ENSG00000196247.11	6	-0.0138453	0.0230666	0.117855	-0.0257874	-0.00190325	3.73797	0.587724	-0.013453	0.261282	-0.000217217	0.0303588	3.73652	0.442837	31.3458	493.234	38.5836
Adipose_Subcutaneous	ENSG00000196295.11	4	0.00593811	0.200991	0.457925	-0.00316346	0.0150397	0.902305	0.824872	-0.0317129	0.724475	0.0401799	0.324816	0.726707	0.695341	32.8383	1257.95	55.7083
Adipose_Subcutaneous	ENSG00000196301.3	8	0.00383437	0.724471	0.87276	-0.017486	0.0251548	37.6384	3.54949e-06	0.015654	0.668298	-0.00695558	0.267128	36.9216	1.82398e-06	33.4438	292.8	37.582
Adipose_Subcutaneous	ENSG00000196313.11	3	-0.0126179	0.211166	0.470135	-0.0323967	0.00716085	0.0960855	0.953093	-0.00792749	0.831198	-0.00194767	0.104256	0.0789141	0.778774	34.5878	499.98	59.7006
Adipose_Subcutaneous	ENSG00000196365.11	3	-0.0317443	0.0236	0.119902	-0.0592306	-0.00425789	2.31616	0.314089	0.00772181	0.833601	-0.00982161	0.754611	0.966794	0.325481	32.8796	207.06	32.9181
Adipose_Subcutaneous	ENSG00000196458.10	4	-0.0174433	0.0303569	0.142217	-0.0332317	-0.0016549	1.92314	0.588511	-0.00666489	0.725388	-0.00487141	0.469616	1.52949	0.465453	32.4874	381.794	63.9961
Adipose_Subcutaneous	ENSG00000196655.11	5	0.00914846	0.140765	0.373877	-0.00302484	0.0213218	3.59617	0.463407	0.0141666	0.312131	-0.0032811	0.315413	3.40868	0.3328	34.5372	850.783	37.7111
Adipose_Subcutaneous	ENSG00000196683.10	5	0.0231035	0.0129302	0.0793474	0.00488639	0.0413206	0.765847	0.942967	0.0290548	0.156685	-0.00187742	0.255137	0.659948	0.882582	35.5837	689.855	38.748
Adipose_Subcutaneous	ENSG00000196693.14	3	-0.00366365	0.727354	0.87457	-0.0242593	0.016932	3.0741	0.215015	-0.0510186	0.501089	0.0146817	0.476521	2.18481	0.139379	53.4347	279.9	65.075
Adipose_Subcutaneous	ENSG00000196735.11	6	-0.0397542	2.53089e-07	1.60722e-05	-0.0548678	-0.0246406	1.62513	0.898194	-0.0031451	0.948575	-0.0132772	0.552927	1.04707	0.902577	39.1787	140.073	74.475
Adipose_Subcutaneous	ENSG00000196756.11	4	0.00302063	0.680393	0.849276	-0.0113516	0.0173929	1.92385	0.588361	0.0170406	0.523012	-0.00935617	0.415305	1.62515	0.443715	30.8645	710.312	61.6564
Adipose_Subcutaneous	ENSG00000196912.12	3	0.0128133	0.0973311	0.301947	-0.00233424	0.0279608	2.3652	0.306482	0.000240437	0.992502	0.00561624	0.409771	1.8335	0.175714	32.7953	345.159	37.8104
Adipose_Subcutaneous	ENSG00000196981.3	4	0.0102194	0.461722	0.710034	-0.0169942	0.0374329	6.01764	0.110755	0.117034	0.114316	-0.0356133	0.855689	2.91314	0.233035	33.1321	194.166	39.5011
Adipose_Subcutaneous	ENSG00000197013.9	3	-0.0244015	0.00607624	0.0468727	-0.0418331	-0.00696988	10.2687	0.00589086	-0.0502725	0.616247	0.00972854	0.211462	9.57959	0.00196753	36.2491	195.073	51.9057
Adipose_Subcutaneous	ENSG00000197020.10	6	-0.0217663	4.37074e-07	2.55153e-05	-0.0302106	-0.013322	6.28137	0.279795	-0.0263367	0.0162886	0.0035195	0.355435	5.96406	0.201849	32.6534	2302.86	47.7028
Adipose_Subcutaneous	ENSG00000197083.11	3	-0.00448814	0.279673	0.549132	-0.0126252	0.00364892	4.46279	0.107379	0.00730397	0.397238	-0.0116242	0.894181	1.23432	0.266568	49.6553	908.508	229.295
Adipose_Subcutaneous	ENSG00000197124.11	5	-0.00935586	0.334058	0.601058	-0.028339	0.00962724	2.19469	0.700001	-0.00524712	0.870683	-0.00130878	0.10632	2.17683	0.536527	31.1126	130.709	34.6194
Adipose_Subcutaneous	ENSG00000197134.11	4	-0.0143822	0.00313179	0.0286552	-0.0239232	-0.0048413	2.30943	0.510716	-0.0246471	0.109294	0.00620078	0.517957	1.8152	0.403492	36.113	282.061	69.7505
Adipose_Subcutaneous	ENSG00000197181.11	3	0.004303	0.491136	0.731455	-0.00794635	0.0165523	1.73391	0.420229	-0.00887965	0.54492	0.00702766	0.679511	0.746962	0.38744	31.7841	302.18	32.0402
Adipose_Subcutaneous	ENSG00000197226.12	3	0.00901101	0.374156	0.63604	-0.0108618	0.0288838	2.32884	0.312104	0.00944178	0.739173	-0.00021413	0.014461	2.32807	0.127059	35.0786	245.502	52.9324
Adipose_Subcutaneous	ENSG00000197253.13	3	0.000358578	0.971284	0.98947	-0.0191649	0.019882	5.63886	0.0596398	-0.070426	0.0251259	0.0388733	0.982358	0.00746663	0.931141	42.2091	217.633	43.3456
Adipose_Subcutaneous	ENSG00000197345.12	4	-0.007846	0.211385	0.470398	-0.0201506	0.0044586	1.20305	0.752273	-0.0032568	0.886322	-0.00285799	0.165989	1.15913	0.560141	45.8559	1072.14	62.3284
Adipose_Subcutaneous	ENSG00000197417.7	3	0.00378497	0.628222	0.820392	-0.011535	0.0191049	0.237337	0.888102	0.0176664	0.659993	-0.00673416	0.27547	0.113143	0.736594	47.1456	182.296	64.9371
Adipose_Subcutaneous	ENSG00000197563.10	4	0.00225992	0.761467	0.892445	-0.0123317	0.0168515	3.02013	0.388532	0.0109921	0.529882	-0.00404795	0.431342	2.59803	0.2728	32.1305	249.271	104.762
Adipose_Subcutaneous	ENSG00000197599.12	7	0.0118686	0.06447	0.233741	-0.000712844	0.0244501	3.79954	0.703782	0.0154026	0.210786	-0.00185963	0.263516	3.6863	0.595404	31.5129	294.027	44.0645
Adipose_Subcutaneous	ENSG00000197712.11	4	-0.00983751	0.428155	0.683378	-0.0341716	0.0144965	6.33264	0.0965017	0.0261241	0.511686	-0.0126879	0.659097	4.35677	0.113224	32.7736	268.231	57.0104
Adipose_Subcutaneous	ENSG00000197728.9	9	0.00189737	0.75671	0.889976	-0.0101063	0.013901	24.4597	0.00191825	0.012437	0.459665	-0.00891595	0.501307	22.9585	0.00173321	34.5952	3602.75	40.8306
Adipose_Subcutaneous	ENSG00000197782.14	5	0.0105402	0.253044	0.518936	-0.00753383	0.0286141	6.12812	0.189782	0.0222793	0.487454	-0.00976191	0.30103	5.83715	0.119808	35.101	389.273	68.1617
Adipose_Subcutaneous	ENSG00000197822.10	3	0.000502374	0.944057	0.97827	-0.0135293	0.0145341	3.93191	0.140022	0.00272439	0.907516	-0.00224811	0.0943791	3.8774	0.0489402	58.3362	118.911	62.2733
Adipose_Subcutaneous	ENSG00000197915.5	6	0.0107673	0.044929	0.185405	0.000243525	0.021291	6.45252	0.264641	-0.026081	0.143617	0.0229908	0.967874	1.86074	0.761353	31.6318	259.465	49.6446
Adipose_Subcutaneous	ENSG00000197927.12	3	-0.00333448	0.684891	0.852387	-0.0194397	0.0127707	1.4753	0.478237	0.0166631	0.457086	-0.00850905	0.662592	0.555041	0.456265	37.4958	349.522	48.1267
Adipose_Subcutaneous	ENSG00000197958.12	3	-0.0070535	0.505995	0.741899	-0.0278397	0.0137327	0.338286	0.844388	0.00838977	0.866041	-0.00513977	0.249379	0.237277	0.62618	75.4244	661.899	103.494
Adipose_Subcutaneous	ENSG00000198015.12	5	0.0034653	0.690885	0.855854	-0.0136145	0.0205451	4.66802	0.323087	-0.0213794	0.301898	0.00878118	0.807286	2.97127	0.396076	31.2827	412.349	33.2147
Adipose_Subcutaneous	ENSG00000198168.8	3	-0.00191515	0.855753	0.939719	-0.0225641	0.0187338	5.36798	0.0682901	0.0936574	0.340691	-0.0403957	0.67676	2.71688	0.0992921	34.2326	253.189	67.726
Adipose_Subcutaneous	ENSG00000198185.11	4	-0.0104252	0.102975	0.31175	-0.0229562	0.00210579	4.67502	0.1972	-0.0249922	0.171788	0.0126952	0.607976	3.4216	0.180721	31.6361	1110.88	53.6715
Adipose_Subcutaneous	ENSG00000198189.10	4	0.00963672	0.547374	0.769985	-0.0217537	0.0410272	5.64534	0.130199	0.0192837	0.693802	-0.0036781	0.16983	5.51841	0.0633421	50.9926	108.919	64.9609
Adipose_Subcutaneous	ENSG00000198203.9	5	0.0080302	0.0657057	0.2365	-0.00052157	0.016582	1.92534	0.749489	-0.00055054	0.949416	0.00853309	0.747327	0.616874	0.892559	31.2642	926.09	44.9148
Adipose_Subcutaneous	ENSG00000198466.11	3	0.0114025	0.28035	0.549779	-0.00929949	0.0321045	2.20354	0.332282	-0.0148726	0.55343	0.0126623	0.751577	0.87139	0.350571	45.3552	207.329	60.5404
Adipose_Subcutaneous	ENSG00000198468.7	5	-0.00249506	0.507164	0.742592	-0.00986806	0.00487794	0.665225	0.955547	0.000303118	0.975687	-0.00233695	0.238812	0.572857	0.902617	33.9889	1444.64	48.0728
Adipose_Subcutaneous	ENSG00000198502.5	11	-0.0139743	0.0160706	0.0918083	-0.0253517	-0.0025968	26.5744	0.00303979	-0.0152065	0.250303	0.000830034	0.0836727	26.5419	0.00166471	33.3031	939.592	70.9243
Adipose_Subcutaneous	ENSG00000198515.13	5	0.000311748	0.939441	0.976717	-0.00773088	0.00835438	2.5676	0.632573	0.00934	0.466561	-0.00703384	0.542405	2.01583	0.569128	40.3573	542.773	81.0489
Adipose_Subcutaneous	ENSG00000198633.10	3	0.00255128	0.645286	0.830538	-0.00831164	0.0134142	2.75649	0.25202	0.00427203	0.759668	-0.00151651	0.128873	2.68581	0.101246	33.6965	401.966	42.7773
Adipose_Subcutaneous	ENSG00000198682.12	4	-0.00404446	0.672418	0.845938	-0.0227919	0.0147029	3.0747	0.38025	-0.0251635	0.667843	0.00634469	0.286432	2.88064	0.236852	42.4537	175.521	64.6976
Adipose_Subcutaneous	ENSG00000198690.9	3	-0.0145388	0.31118	0.580246	-0.0426755	0.013598	0.000499111	0.99975	-0.0119767	0.935582	-0.000594217	0.0138599	0.000197337	0.988792	62.298	93.2335	62.3844
Adipose_Subcutaneous	ENSG00000198792.12	3	0.00951166	0.594079	0.800214	-0.0254692	0.0444926	0.471961	0.789796	0.0438372	0.427675	-0.00761825	0.488327	0.0413164	0.838928	33.9093	86.0281	49.8867
Adipose_Subcutaneous	ENSG00000198794.11	3	-0.0107723	0.302452	0.571533	-0.0312472	0.00970248	0.255306	0.880159	-0.0229387	0.654383	0.00725314	0.191637	0.196481	0.657577	31.7669	134.02	40.7969
Adipose_Subcutaneous	ENSG00000198912.10	3	0.00309445	0.565906	0.782405	-0.00747008	0.013659	1.66031	0.435982	-0.00259359	0.811709	0.00392302	0.465786	1.19759	0.273803	32.5802	798.046	35.219
Adipose_Subcutaneous	ENSG00000198945.7	3	-0.0247344	0.00117846	0.0135128	-0.0396782	-0.00979052	3.30065	0.191988	-0.0581205	0.00382726	0.0159271	0.92743	0.0767272	0.781783	38.9046	272.072	41.014
Adipose_Subcutaneous	ENSG00000198951.11	3	0.0250339	0.104948	0.314817	-0.00522874	0.0552965	0.816935	0.664668	0.142123	0.377378	-0.0297016	0.534987	0.283134	0.594655	31.2199	172.138	32.5427
Adipose_Subcutaneous	ENSG00000198959.11	3	0.056306	4.74213e-08	3.93808e-06	0.0360966	0.0765153	4.02048	0.133957	0.0713765	0.485628	-0.00521723	0.119434	3.93171	0.0473836	30.9498	94.9312	81.3077
Adipose_Subcutaneous	ENSG00000199332.1	3	-0.0125419	0.112493	0.327965	-0.0280304	0.00294663	13.0668	0.00145409	0.0916145	0.00401474	-0.0568788	0.999281	1.05051	0.305391	39.8022	89.6453	46.7958
Adipose_Subcutaneous	ENSG00000203327.2	3	0.00385109	0.496014	0.734609	-0.00723628	0.0149385	1.28349	0.526373	0.0121603	0.341326	-0.00584656	0.531615	0.757707	0.384047	31.6752	242.879	36.2224
Adipose_Subcutaneous	ENSG00000203666.12	5	0.00596737	0.32458	0.591286	-0.00590549	0.0178402	3.44389	0.486461	0.0206964	0.217992	-0.00748796	0.652741	2.56044	0.464467	33.3489	269.087	39.9931
Adipose_Subcutaneous	ENSG00000203791.14	6	0.00535724	0.520309	0.751871	-0.0109758	0.0216903	1.42655	0.921387	-0.00644733	0.864455	0.00379074	0.251371	1.32386	0.857314	30.9069	259.168	44.0193
Adipose_Subcutaneous	ENSG00000203875.10	8	-0.000488142	0.906545	0.963814	-0.00863776	0.00766148	8.43785	0.295571	0.00162555	0.926496	-0.00169653	0.098719	8.41627	0.209164	31.7928	4820.74	40.878
Adipose_Subcutaneous	ENSG00000204054.13	3	0.00810182	0.649926	0.832129	-0.026885	0.0430886	6.09408	0.0474993	-0.0704875	0.806614	0.014877	0.217416	5.66285	0.0173279	32.8355	53.8972	43.8764
Adipose_Subcutaneous	ENSG00000204084.12	5	-0.0184769	0.142789	0.376443	-0.0431881	0.0062344	23.5777	9.70495e-05	0.00814465	0.781995	-0.0169901	0.683134	17.6752	0.000513179	31.1782	560.582	43.139
Adipose_Subcutaneous	ENSG00000204099.11	3	0.00185749	0.786094	0.904799	-0.0115574	0.0152724	0.699519	0.704858	-0.000275972	0.988803	0.00127433	0.0921281	0.686127	0.407485	30.8341	211.484	140.57
Adipose_Subcutaneous	ENSG00000204104.11	3	-0.0253498	0.0717388	0.250717	-0.0529405	0.00224097	4.47375	0.106792	0.0758538	0.726605	-0.0256413	0.361741	3.66392	0.0556026	34.9643	57.9389	35.2087
Adipose_Subcutaneous	ENSG00000204138.12	3	-0.00894895	0.395731	0.654979	-0.0296015	0.0117036	0.130499	0.936834	-0.0327709	0.626862	0.0101654	0.279501	0.00248437	0.960247	33.383	185.168	70.626
Adipose_Subcutaneous	ENSG00000204149.10	4	0.0192981	0.0384566	0.16759	0.00102544	0.0375708	2.61173	0.455437	0.0270229	0.259121	-0.00274232	0.279324	2.45481	0.293052	31.6926	398.105	39.7941
Adipose_Subcutaneous	ENSG00000204152.10	3	0.0156178	0.242172	0.506935	-0.0105544	0.0417899	1.68288	0.43109	-0.0343102	0.473476	0.0174638	0.722637	0.50291	0.478224	31.4801	104.025	93.9007
Adipose_Subcutaneous	ENSG00000204267.13	4	0.013738	0.412437	0.669292	-0.0191141	0.0465901	7.36695	0.0610773	-0.0227481	0.395737	0.0134574	0.886811	3.26758	0.195188	36.7937	159.689	48.619
Adipose_Subcutaneous	ENSG00000204287.13	4	0.0414615	0.00103674	0.0121045	0.0166889	0.0662341	0.867381	0.833292	0.0340327	0.594635	0.00202496	0.0943231	0.85334	0.652679	30.9654	96.5588	40.3826
Adipose_Subcutaneous	ENSG00000204301.6	6	-0.019362	0.497936	0.735712	-0.0753551	0.0366311	40.6659	1.09599e-07	-0.0907652	0.375761	0.019196	0.533839	35.8997	3.03454e-07	36.3067	307.913	58.0142
Adipose_Subcutaneous	ENSG00000204305.13	3	0.012803	0.339676	0.605673	-0.0134782	0.0390842	10.2304	0.00600467	-0.0918347	0.250074	0.0286058	0.832674	3.51956	0.0606484	32.8154	138.283	34.9142
Adipose_Subcutaneous	ENSG00000204338.8	3	0.0227891	2.24798e-05	0.000630699	0.0122515	0.0333267	9.1821	0.0101422	-0.0200933	0.195177	0.0290684	0.996795	0.495276	0.481583	69.1171	211.821	151.063
Adipose_Subcutaneous	ENSG00000204351.11	4	0.0030957	0.875307	0.94822	-0.03557	0.0417614	22.1967	5.93627e-05	-0.0373003	0.239348	0.0243747	0.865273	10.4771	0.00530782	32.3213	560.821	50.9115
Adipose_Subcutaneous	ENSG00000204516.9	5	-0.00869838	0.421468	0.677327	-0.0299062	0.0125095	11.8494	0.018507	0.0346931	0.145689	-0.0236315	0.947821	5.25082	0.154326	36.3499	182.089	77.5311
Adipose_Subcutaneous	ENSG00000204520.12	13	-0.00115236	0.876327	0.948701	-0.0156652	0.0133604	26.736	0.00843232	0.0377826	0.00689987	-0.0162726	0.997697	14.4937	0.206866	32.4388	589.806	46.5083
Adipose_Subcutaneous	ENSG00000204525.16	10	0.0114486	0.256562	0.522924	-0.00832904	0.0312262	22.889	0.00645041	0.00745367	0.838945	0.00139138	0.0906674	22.852	0.00355957	30.9209	227.838	47.1223
Adipose_Subcutaneous	ENSG00000204528.3	14	0.00890465	0.207417	0.466617	-0.00493909	0.0227484	54.7741	4.42704e-07	-0.00779333	0.698937	0.00924876	0.624298	51.4121	7.87788e-07	34.0315	387.574	46.6152
Adipose_Subcutaneous	ENSG00000204529.4	3	-0.00856286	0.130217	0.357685	-0.0196535	0.00252779	0.791245	0.673261	-0.0156285	0.314958	0.00494584	0.374258	0.553366	0.456946	33.5542	347.555	35.1827
Adipose_Subcutaneous	ENSG00000204531.17	10	-0.00146433	0.853319	0.938195	-0.0169877	0.014059	28.9359	0.000664362	0.00371924	0.886344	-0.00313906	0.166652	28.7767	0.000347016	34.4	252.989	56.0011
Adipose_Subcutaneous	ENSG00000204536.13	12	0.0137349	0.196545	0.45245	-0.00710971	0.0345795	40.2258	3.27295e-05	-0.0118167	0.697401	0.00962845	0.631162	37.22	5.18422e-05	31.8814	439.141	47.7569
Adipose_Subcutaneous	ENSG00000204538.3	8	0.0061594	0.361507	0.62455	-0.00707044	0.0193892	20.339	0.00488215	0.00442757	0.853766	0.00100731	0.0603104	20.3196	0.00242889	36.2712	273.323	67.7998
Adipose_Subcutaneous	ENSG00000204540.10	10	0.00211104	0.735347	0.878319	-0.0101295	0.0143516	21.6555	0.0100375	-0.00638121	0.693707	0.00474863	0.432712	20.8044	0.00768546	33.0555	800.958	50.8796
Adipose_Subcutaneous	ENSG00000204604.9	3	-0.0033236	0.65132	0.832514	-0.0177376	0.0110904	1.89978	0.386783	0.0170862	0.312583	-0.0125704	0.819552	0.10585	0.74492	38.087	180.723	157.444
Adipose_Subcutaneous	ENSG00000204622.11	4	-0.006683	0.298041	0.567764	-0.0192699	0.00590387	0.522803	0.913854	-0.017318	0.469174	0.00572786	0.355512	0.309883	0.856465	31.3686	260.298	42.1355
Adipose_Subcutaneous	ENSG00000204623.9	7	-0.0112306	0.373901	0.63604	-0.0359853	0.0135241	7.22707	0.300358	0.0175729	0.761589	-0.00871272	0.390893	6.86791	0.230651	33.9443	150.665	66.9995
Adipose_Subcutaneous	ENSG00000204644.9	8	0.00152388	0.786883	0.90534	-0.0095234	0.0125712	16.3313	0.0222564	0.000370778	0.976629	0.000904687	0.0827431	16.3019	0.0122219	34.0831	1386.63	62.9072
Adipose_Subcutaneous	ENSG00000204650.14	9	0.0105793	3.91648e-06	0.000156088	0.0060871	0.0150716	2.93892	0.938132	0.00869465	0.112292	0.00176982	0.295329	2.79527	0.903274	48.7239	2671.48	318.669
Adipose_Subcutaneous	ENSG00000204792.2	5	-0.00268933	0.469772	0.716495	-0.00998127	0.00460262	1.55459	0.81693	0.00286947	0.726948	-0.00521097	0.551947	0.979014	0.80633	30.7878	2900.17	42.5967
Adipose_Subcutaneous	ENSG00000204839.8	6	-0.00661288	0.538121	0.764229	-0.0276652	0.0144394	9.85137	0.0795578	0.0193149	0.405695	-0.0106085	0.785903	7.1084	0.130269	31.5069	228.884	39.2841
Adipose_Subcutaneous	ENSG00000204920.10	6	-0.0140274	0.0112301	0.0723777	-0.024871	-0.00318392	4.12942	0.530938	-0.0159275	0.138817	0.00122702	0.163738	4.08578	0.394521	32.3675	268.328	43.1413
Adipose_Subcutaneous	ENSG00000204954.9	3	-0.0159055	0.114283	0.331083	-0.0356457	0.00383461	1.04751	0.592293	0.00951979	0.786423	-0.0123337	0.549977	0.476914	0.489823	31.571	85.1684	70.7381
Adipose_Subcutaneous	ENSG00000204991.10	3	-0.009914	0.198475	0.454951	-0.0250248	0.00519677	2.47345	0.290334	-0.0304562	0.435282	0.00986751	0.415568	1.90394	0.167638	35.6872	179.387	75.5149
Adipose_Subcutaneous	ENSG00000205078.5	8	-0.00293003	0.418523	0.67555	-0.0100287	0.00416868	3.08895	0.876654	0.00524871	0.550656	-0.00542123	0.692492	2.0476	0.915269	30.9371	894.504	49.0498
Adipose_Subcutaneous	ENSG00000205269.5	3	-0.00869754	0.208594	0.467514	-0.0222543	0.00485924	1.03877	0.594886	-0.00444368	0.783377	-0.00219896	0.229091	0.953982	0.328708	34.1735	478.783	37.8994
Adipose_Subcutaneous	ENSG00000205362.11	3	0.00315294	0.868546	0.945495	-0.0341849	0.0404908	5.44086	0.0658465	-0.0253629	0.817737	0.0066658	0.221457	5.04211	0.0247383	31.3893	96.1338	32.7481
Adipose_Subcutaneous	ENSG00000205464.11	4	0.00203729	0.708948	0.864803	-0.00866014	0.0127347	0.0396474	0.997925	0.00411867	0.730193	-0.00128956	0.155342	0.00125507	0.999373	36.9261	712.85	39.8398
Adipose_Subcutaneous	ENSG00000205583.13	4	0.00985211	0.0606808	0.225185	-0.000441972	0.0201462	2.20337	0.531284	-0.0068181	0.637035	0.0114732	0.78442	0.669823	0.715401	35.8934	275.386	47.8299
Adipose_Subcutaneous	ENSG00000205710.3	3	-0.00587821	0.357016	0.621315	-0.0183866	0.00663022	5.5989	0.0608434	-0.0393094	0.0113154	0.0298784	0.981877	0.014704	0.903485	39.0189	383.373	74.3763
Adipose_Subcutaneous	ENSG00000205885.7	3	-0.0169768	0.141095	0.374177	-0.0395854	0.00563194	1.19071	0.551367	-0.000923551	0.978557	-0.00619752	0.380089	0.944719	0.331067	31.5013	77.3016	71.8243
Adipose_Subcutaneous	ENSG00000205959.3	4	0.0142893	0.0954416	0.298398	-0.00250757	0.0310863	2.37255	0.498764	0.00110273	0.971825	0.00452647	0.340567	2.16255	0.339162	36.8627	179.891	81.0021
Adipose_Subcutaneous	ENSG00000206053.12	4	-0.00417415	0.70339	0.862344	-0.0256613	0.017313	1.56693	0.666912	0.00794084	0.747686	-0.00531833	0.416157	1.26686	0.530767	33.4501	489.596	36.2807
Adipose_Subcutaneous	ENSG00000206077.10	4	0.00290094	0.821558	0.922596	-0.0223083	0.0281102	1.49394	0.683669	-0.0105811	0.845094	0.00609064	0.202267	1.42826	0.489617	32.6531	100.665	48.6214
Adipose_Subcutaneous	ENSG00000206127.10	3	-0.00133802	0.800904	0.911819	-0.0117373	0.00906129	0.764883	0.682194	-0.00861661	0.553176	0.00607814	0.409478	0.475353	0.490535	39.0944	365.847	100.556
Adipose_Subcutaneous	ENSG00000206341.7	6	0.000941003	0.870258	0.946279	-0.010351	0.012233	7.51281	0.185208	0.00111859	0.953181	-0.00010763	0.00790239	7.51263	0.111154	36.8969	150.577	72.2823
Adipose_Subcutaneous	ENSG00000206344.7	10	0.0287736	0.000130889	0.00252725	0.0140289	0.0435182	19.1119	0.024258	0.0452861	0.0402075	-0.00714565	0.575083	17.703	0.0235666	35.1533	317.346	59.8846
Adipose_Subcutaneous	ENSG00000206503.12	4	-0.00796949	0.420474	0.676653	-0.0273587	0.0114197	3.71029	0.294495	0.0247836	0.255268	-0.012159	0.90045	0.997555	0.607273	45.7991	256.398	140.702
Adipose_Subcutaneous	ENSG00000211643.2	4	-0.00341052	0.643176	0.829806	-0.0178397	0.0110186	3.53626	0.316089	-0.0244807	0.372631	0.0133308	0.576715	2.67779	0.262135	30.8657	218.674	63.1897
Adipose_Subcutaneous	ENSG00000212283.1	3	0.00698277	0.297714	0.567482	-0.0061598	0.0201253	2.80569	0.245897	-0.0137789	0.587496	0.0107882	0.614166	1.60139	0.205706	32.1253	220.314	35.4734
Adipose_Subcutaneous	ENSG00000212694.8	3	-0.0283718	0.0389464	0.168838	-0.0553038	-0.00143991	2.52108	0.283501	-0.0481731	0.27608	0.00533713	0.382172	2.01859	0.155384	31.2205	234.597	32.757
Adipose_Subcutaneous	ENSG00000213077.5	3	-0.00430184	0.42114	0.677189	-0.0147829	0.00617923	0.13361	0.935378	-0.00118229	0.962986	-0.00260787	0.0996657	0.117925	0.731296	31.4692	544.434	45.969
Adipose_Subcutaneous	ENSG00000213199.7	3	-0.0285432	0.00707859	0.052246	-0.049316	-0.00777044	2.12892	0.344915	-0.014323	0.50166	-0.00570531	0.580891	1.28806	0.256406	31.6949	98.1258	34.529
Adipose_Subcutaneous	ENSG00000213214.4	3	-0.00567169	0.265778	0.533341	-0.0156609	0.00431747	5.29998	0.0706519	0.0143678	0.176243	-0.0168107	0.96843	0.678275	0.410181	31.3738	441.104	35.5514
Adipose_Subcutaneous	ENSG00000213221.4	4	0.0148849	0.461876	0.710034	-0.0247663	0.054536	24.7724	1.72286e-05	-0.0257555	0.0173744	0.0276792	0.999999	0.366176	0.832695	31.4807	320.857	99.9197
Adipose_Subcutaneous	ENSG00000213347.10	4	-0.015654	0.122547	0.345072	-0.0355231	0.00421511	3.80269	0.283573	-0.000515464	0.990875	-0.00629242	0.272598	3.58489	0.166552	39.2667	135.375	74.2459
Adipose_Subcutaneous	ENSG00000213366.12	3	0.0365169	0.015384	0.089135	0.00698096	0.0660529	4.62385	0.0990702	0.109255	0.627628	-0.021385	0.255579	4.17964	0.0409123	32.2067	70.2002	41.2337
Adipose_Subcutaneous	ENSG00000213462.4	3	0.00850693	0.48372	0.726876	-0.0153007	0.0323146	2.02852	0.36267	0.0343853	0.588608	-0.00752232	0.325873	1.72374	0.189212	51.4641	198.358	61.6217
Adipose_Subcutaneous	ENSG00000213512.1	4	0.0119344	0.159552	0.403416	-0.00469532	0.0285642	6.31137	0.0974058	0.0196496	0.538172	-0.00557764	0.201391	6.11241	0.0470659	32.6551	577.237	38.066
Adipose_Subcutaneous	ENSG00000213640.3	3	0.00328156	0.513585	0.747223	-0.00656397	0.0131271	2.31239	0.314682	0.000738176	0.983873	0.00199836	0.0567718	2.30072	0.129314	33.8597	475.189	46.0273
Adipose_Subcutaneous	ENSG00000213963.6	3	0.009965	0.472867	0.718696	-0.0172437	0.0371738	1.07803	0.583322	0.0196482	0.808947	-0.00253628	0.0963485	1.06246	0.302654	31.074	51.3254	35.003
Adipose_Subcutaneous	ENSG00000214026.10	4	0.0115637	0.0148094	0.086725	0.00226359	0.0208638	1.92108	0.588947	0.0116605	0.206826	-7.27751e-05	0.00974881	1.92093	0.382714	32.5677	773.844	69.7655
Adipose_Subcutaneous	ENSG00000214076.3	3	0.000151225	0.985805	0.995366	-0.0165085	0.0168109	0.584017	0.746762	0.0136518	0.491939	-0.00814656	0.547906	0.0186207	0.891459	30.9686	70.2046	35.1745
Adipose_Subcutaneous	ENSG00000214078.12	5	-0.00220574	0.735737	0.878426	-0.015015	0.0106035	10.0325	0.0398841	-0.0184436	0.00964429	0.0141101	0.994814	2.21911	0.528195	33.1671	1712.52	66.4231
Adipose_Subcutaneous	ENSG00000214135.8	4	-0.00734565	0.533124	0.760003	-0.0304461	0.0157548	5.05852	0.167562	0.00342062	0.934462	-0.00484474	0.216904	4.87384	0.0874295	35.4393	423.062	52.3458
Adipose_Subcutaneous	ENSG00000214331.8	3	0.00651421	0.481662	0.724982	-0.0116311	0.0246595	1.13394	0.56724	-0.0010425	0.953628	0.00445344	0.377448	0.891648	0.345031	43.8539	113.041	59.6347
Adipose_Subcutaneous	ENSG00000214401.4	4	0.00961548	0.138031	0.369993	-0.00309115	0.0223221	3.344	0.341566	0.0586731	0.138439	-0.0258124	0.790152	1.77152	0.412401	40.8846	166.082	84.4616
Adipose_Subcutaneous	ENSG00000214425.7	9	-0.0126813	1.90099e-05	0.000551288	-0.0184937	-0.00686897	3.38584	0.907867	-0.00932227	0.167049	-0.00260577	0.420629	3.07858	0.877639	32.3566	1415.67	102.722
Adipose_Subcutaneous	ENSG00000214435.7	7	0.0104382	0.142935	0.376651	-0.00352713	0.0244035	18.0947	0.00599996	-0.0118613	0.292164	0.0155499	0.976616	8.9226	0.112191	39.7688	1045.39	43.2271
Adipose_Subcutaneous	ENSG00000214776.10	3	0.00388749	0.628812	0.820426	-0.0118745	0.0196495	0.43087	0.806191	-0.0020289	0.908364	0.0035688	0.293965	0.288601	0.591119	38.5043	86.2531	70.9148
Adipose_Subcutaneous	ENSG00000214826.5	3	0.00128889	0.907415	0.964151	-0.0204323	0.0230101	2.40974	0.299731	-0.0323707	0.354656	0.0140454	0.694555	1.17533	0.278309	43.7746	59.1827	56.4768
Adipose_Subcutaneous	ENSG00000214914.3	3	0.00205429	0.725813	0.873821	-0.00942651	0.0135351	4.18727	0.123238	0.0463736	0.359899	-0.0293873	0.626004	2.33881	0.126186	37.7005	235.668	49.8205
Adipose_Subcutaneous	ENSG00000214922.9	4	-0.0216667	0.412413	0.669292	-0.0734763	0.0301429	12.8083	0.00507001	-0.000745344	0.995454	-0.00590668	0.131048	12.6363	0.00180325	34.7284	58.0024	47.0825
Adipose_Subcutaneous	ENSG00000215039.6	3	0.0177583	0.166672	0.41326	-0.00740887	0.0429254	0.485501	0.784467	0.0366034	0.525259	-0.00545772	0.262751	0.372942	0.541405	36.0919	253.803	110.794
Adipose_Subcutaneous	ENSG00000215146.4	4	0.000968011	0.898435	0.959515	-0.0138964	0.0158324	5.22618	0.155965	-0.00329891	0.959008	0.00317384	0.0535666	5.21441	0.0737403	40.5137	453.894	49.4329
Adipose_Subcutaneous	ENSG00000215190.9	4	0.00552977	0.441821	0.69421	-0.00856181	0.0196213	7.54919	0.056308	-0.0285692	0.0504286	0.0298858	0.985961	1.51598	0.468608	30.7995	1150.59	78.6254
Adipose_Subcutaneous	ENSG00000215252.11	3	0.015496	0.0987608	0.304612	-0.0029011	0.0338931	6.5844	0.0371719	0.0223734	0.623392	-0.00377469	0.140324	6.38485	0.0115098	31.6933	87.0069	71.4554
Adipose_Subcutaneous	ENSG00000215256.3	3	-0.00855864	0.54666	0.769383	-0.0363878	0.0192705	0.734295	0.692707	-0.0252922	0.650387	0.0114273	0.243486	0.638157	0.424379	36.9168	272.759	52.9538
Adipose_Subcutaneous	ENSG00000215424.9	3	-0.00411808	0.724504	0.87276	-0.0270188	0.0187827	0.511801	0.774219	-0.000645722	0.976313	-0.00174327	0.15015	0.475963	0.490257	32.059	192.268	35.7805
Adipose_Subcutaneous	ENSG00000215790.6	3	0.00658389	0.457759	0.707395	-0.0107945	0.0239623	6.1547	0.0460812	-0.0114779	0.727684	0.0102097	0.490602	4.28808	0.0383805	53.6	334.795	85.8977
Adipose_Subcutaneous	ENSG00000215837.7	5	-0.000493782	0.927521	0.97219	-0.0111331	0.0101455	0.608951	0.962064	0.00071365	0.954941	-0.000717951	0.0843196	0.597741	0.896949	37.361	189.742	41.2034
Adipose_Subcutaneous	ENSG00000215845.10	4	-0.00250417	0.650787	0.832415	-0.0133467	0.00833838	1.75476	0.624828	-0.0108522	0.23411	0.00756241	0.750354	0.429478	0.806752	34.7789	689.441	35.4401
Adipose_Subcutaneous	ENSG00000215908.10	3	0.00826941	0.533993	0.760758	-0.0177913	0.0343302	2.71896	0.256794	0.0186922	0.924252	-0.00346946	0.0425454	2.71125	0.0996431	32.6683	43.7518	42.7958
Adipose_Subcutaneous	ENSG00000217702.2	4	-0.00586745	0.187534	0.441127	-0.0145934	0.00285848	2.27619	0.517097	-0.0145016	0.222587	0.00914408	0.566469	1.66285	0.435429	33.1499	632.525	60.5783
Adipose_Subcutaneous	ENSG00000218510.6	7	-0.00712041	0.0955597	0.298684	-0.0154933	0.00125251	4.66041	0.588045	-0.01511	0.0742405	0.00574188	0.725773	3.46493	0.6287	30.8169	1439.83	40.825
Adipose_Subcutaneous	ENSG00000218537.1	7	-0.0211309	0.00978841	0.065778	-0.0371636	-0.00509825	36.56	2.14507e-06	-0.0231617	0.368963	0.00174009	0.0669435	36.5085	7.51386e-07	34.9596	1854.86	49.9448
Adipose_Subcutaneous	ENSG00000219545.11	3	-0.00931717	0.421002	0.677053	-0.0320109	0.0133766	3.22863	0.199026	-0.0142502	0.900237	0.00195803	0.035208	3.22236	0.072639	38.0461	64.3539	44.5247
Adipose_Subcutaneous	ENSG00000219626.8	5	-0.0186934	0.0558816	0.213516	-0.0378563	0.000469364	5.23976	0.263569	0.00972886	0.602828	-0.0127542	0.912537	2.3193	0.508833	30.954	291.231	37.4922
Adipose_Subcutaneous	ENSG00000219755.1	6	0.0111174	0.00813373	0.0575036	0.00288391	0.019351	5.24663	0.386529	0.0149246	0.10759	-0.002771	0.362895	4.97011	0.290379	31.5108	586.351	43.3767
Adipose_Subcutaneous	ENSG00000221838.9	3	-0.0237231	0.0173749	0.0969128	-0.0432702	-0.00417592	14.1411	0.000849767	0.00359543	0.973293	-0.00921957	0.212988	13.179	0.000283107	33.7419	287.866	36.7305
Adipose_Subcutaneous	ENSG00000221923.8	4	-0.00338118	0.485269	0.727741	-0.0128775	0.00611508	1.67069	0.64347	0.00946226	0.594013	-0.00967471	0.547981	1.1051	0.57548	30.6977	950.532	68.8678
Adipose_Subcutaneous	ENSG00000221947.7	7	0.00875679	0.0647044	0.234212	-0.000534087	0.0180477	9.99101	0.125031	-0.00703348	0.672155	0.0135137	0.678496	8.34976	0.137984	34.5691	1366.97	39.3671
Adipose_Subcutaneous	ENSG00000221957.8	3	-0.000351234	0.971339	0.989481	-0.0195117	0.0188093	4.11177	0.12798	-0.0154718	0.814373	0.0103802	0.189634	3.88791	0.0486349	30.8449	302.014	57.1092
Adipose_Subcutaneous	ENSG00000221990.4	5	-0.00905449	0.296296	0.566016	-0.0260464	0.00793739	0.904352	0.923936	-0.0108657	0.904616	0.000728755	0.0160101	0.903949	0.824475	36.6042	200.806	42.6649
Adipose_Subcutaneous	ENSG00000223496.2	6	-0.0145794	0.00321579	0.0292448	-0.0242779	-0.00488082	5.16027	0.396635	-0.0223029	0.0666625	0.0052944	0.518035	4.59261	0.331707	32.2464	1725.74	37.2643
Adipose_Subcutaneous	ENSG00000223534.1	12	-0.0313237	1.21504e-09	1.56538e-07	-0.0414242	-0.0212232	12.7193	0.31207	-0.0391828	0.00327998	0.003601	0.479565	12.2147	0.270941	33.8445	429.685	54.0097
Adipose_Subcutaneous	ENSG00000223745.7	4	0.00829583	0.171954	0.420045	-0.0036076	0.0201993	0.832791	0.841609	0.0117153	0.311796	-0.00254953	0.27119	0.712583	0.700268	39.296	1267.12	56.9182
Adipose_Subcutaneous	ENSG00000223855.1	5	-0.00512634	0.664987	0.841106	-0.0283285	0.0180758	14.1654	0.00678535	-0.00649446	0.777148	0.000958213	0.0591474	14.1395	0.00272131	32.8615	885.428	38.7512
Adipose_Subcutaneous	ENSG00000224086.5	5	0.0118032	0.0867627	0.282451	-0.00170382	0.0253102	5.61499	0.229805	0.012642	0.637632	-0.000513015	0.0261052	5.61299	0.132035	32.2045	895.487	38.0829
Adipose_Subcutaneous	ENSG00000224183.1	4	0.00613315	0.189616	0.444083	-0.00303099	0.0152973	0.817656	0.845239	0.00741786	0.500654	-0.00102576	0.1025	0.801062	0.669964	34.4377	642.601	58.3792
Adipose_Subcutaneous	ENSG00000224205.1	4	-0.0254027	3.99947e-08	3.44831e-06	-0.0344702	-0.0163352	0.76809	0.857083	-0.0233505	0.397725	-0.0018365	0.0600978	0.762406	0.683039	41.702	787.671	53.5052
Adipose_Subcutaneous	ENSG00000224251.6	4	-0.0118841	0.134463	0.364393	-0.0274463	0.00367808	0.263111	0.96681	-0.0172646	0.627956	0.00234839	0.123118	0.23911	0.887315	32.8078	137.08	46.3015
Adipose_Subcutaneous	ENSG00000224272.2	4	-0.00234585	0.841354	0.932136	-0.0253162	0.0206245	6.66747	0.0832867	-0.0594955	0.136827	0.0269141	0.859863	3.19288	0.202616	37.0686	93.7703	67.5325
Adipose_Subcutaneous	ENSG00000224389.8	4	-0.00198817	0.939272	0.976717	-0.0531364	0.0491601	23.0368	3.96757e-05	0.167931	0.427911	-0.0613703	0.581558	17.3556	0.000170326	36.1681	50.5009	44.2219
Adipose_Subcutaneous	ENSG00000224497.1	4	0.00158848	0.728036	0.874865	-0.00736469	0.0105417	1.27939	0.734033	0.0121986	0.299038	-0.0112068	0.673132	0.318122	0.852944	31.3466	881.71	50.2967
Adipose_Subcutaneous	ENSG00000224549.1	5	-0.009126	0.0516699	0.203351	-0.0183181	6.60829e-05	0.979625	0.91287	-0.00903455	0.491285	-5.72113e-05	0.00595206	0.979569	0.806195	31.3894	503.923	44.4138
Adipose_Subcutaneous	ENSG00000224557.7	6	-0.000172033	0.966229	0.987451	-0.00813589	0.00779183	3.88942	0.565444	-0.005931	0.515839	0.00413139	0.518933	3.39298	0.494336	31.8012	861.759	64.0924
Adipose_Subcutaneous	ENSG00000224597.9	5	0.00526855	0.302681	0.571771	-0.00475004	0.0152871	2.57884	0.630576	0.00572748	0.855433	-0.000328494	0.0118046	2.57862	0.461249	32.5186	321.789	63.4283
Adipose_Subcutaneous	ENSG00000224635.1	4	0.000155569	0.981929	0.993988	-0.0133059	0.013617	4.77761	0.188825	-0.0166832	0.564934	0.0147376	0.453338	4.04311	0.132449	33.7936	460.187	64.4807
Adipose_Subcutaneous	ENSG00000224769.1	5	-0.00215106	0.748555	0.88521	-0.0153037	0.0110015	6.3772	0.172694	0.00528611	0.806127	-0.00460472	0.287788	6.10049	0.106822	36.0177	405.685	39.2534
Adipose_Subcutaneous	ENSG00000224796.1	6	-0.00251907	0.650068	0.832129	-0.0134021	0.00836395	2.05695	0.84121	-0.0111565	0.435962	0.0045476	0.487091	1.62882	0.803603	32.4919	457.409	62.4383
Adipose_Subcutaneous	ENSG00000224905.6	3	-0.014318	0.149483	0.387259	-0.0337877	0.00515164	0.100907	0.950798	-0.0201435	0.380645	0.00257192	0.221429	0.0218443	0.882502	37.7151	181.47	63.831
Adipose_Subcutaneous	ENSG00000224914.3	3	-0.0303595	0.00883869	0.0609465	-0.0530862	-0.0076329	0.64026	0.726055	-0.0320974	0.404902	0.000768901	0.0377163	0.638024	0.424427	33.3112	81.1822	51.3188
Adipose_Subcutaneous	ENSG00000225138.7	10	-0.0085681	0.0239268	0.121103	-0.0160043	-0.00113191	4.47543	0.877434	-0.0109181	0.211277	0.00141541	0.234848	4.3862	0.820708	32.5531	836.972	58.2795
Adipose_Subcutaneous	ENSG00000225171.2	3	0.00718638	0.388677	0.649737	-0.00915321	0.023526	1.39742	0.497227	-0.0153457	0.560247	0.00965621	0.632718	0.584578	0.444524	30.6592	205.166	34.436
Adipose_Subcutaneous	ENSG00000225177.5	3	0.00119154	0.89859	0.959564	-0.0171333	0.0195163	0.377438	0.828019	0.0400349	0.560437	-0.0191045	0.43143	0.0523568	0.819012	31.9945	221.81	41.2274
Adipose_Subcutaneous	ENSG00000225190.10	3	0.0711971	0.000941625	0.0112458	0.0290059	0.113388	0.0261287	0.987021	0.0608655	0.621072	0.00192158	0.0679158	0.0188657	0.890752	33.5142	61.3659	34.7128
Adipose_Subcutaneous	ENSG00000225217.1	3	-0.00385472	0.673091	0.846249	-0.0217617	0.0140522	7.44933	0.0241212	-0.0283713	0.534198	0.0116533	0.456445	5.44147	0.0196641	30.9007	270.328	53.7873
Adipose_Subcutaneous	ENSG00000225234.1	3	0.0273992	0.000219236	0.00377467	0.0128686	0.0419298	2.26986	0.321445	0.0094838	0.886294	0.00966639	0.215732	2.1116	0.146186	38.956	272.441	51.5927
Adipose_Subcutaneous	ENSG00000225434.2	5	-0.00305397	0.465557	0.713054	-0.0112566	0.00514865	2.54619	0.636384	0.0051437	0.61984	-0.00626256	0.612483	1.79947	0.615049	31.6036	1408.77	41.4423
Adipose_Subcutaneous	ENSG00000225484.6	3	0.00447698	0.583589	0.794408	-0.0115309	0.0204849	2.59976	0.272565	0.0438313	0.101514	-0.025208	0.877395	0.216034	0.642079	38.0455	314.572	66.1328
Adipose_Subcutaneous	ENSG00000225706.1	3	-0.0131411	0.0291166	0.138756	-0.0249454	-0.00133669	2.52789	0.282537	-0.0112951	0.779252	-0.00155279	0.0376108	2.52228	0.112248	35.3954	359.095	90.2448
Adipose_Subcutaneous	ENSG00000225756.1	3	-0.0273884	0.0271335	0.1322	-0.0516827	-0.00309421	3.10467	0.211753	0.0225307	0.797578	-0.0136473	0.439338	2.31941	0.127768	45.3252	86.6018	62.6187
Adipose_Subcutaneous	ENSG00000225851.1	9	0.00661341	0.342545	0.608105	-0.00704307	0.0202699	26.8509	0.000750146	-0.0207209	0.338283	0.0167733	0.815684	21.4501	0.00315806	32.685	392.501	51.125
Adipose_Subcutaneous	ENSG00000225969.1	6	0.0117658	0.0104405	0.0688364	0.0027609	0.0207706	4.18316	0.523357	0.0253901	0.0538062	-0.00874006	0.730486	2.96394	0.563877	32.1023	575.849	41.3713
Adipose_Subcutaneous	ENSG00000226002.1	3	-0.00444823	0.267693	0.535649	-0.012314	0.00341757	1.01044	0.603374	0.00728574	0.567999	-0.0105085	0.667349	0.0718867	0.788609	32.5698	1006.93	95.6279
Adipose_Subcutaneous	ENSG00000226124.6	4	-0.00235054	0.78681	0.90534	-0.0193847	0.0146836	4.56781	0.206321	-0.0217331	0.442956	0.00929902	0.53216	3.6151	0.164055	33.6771	283.933	74.9301
Adipose_Subcutaneous	ENSG00000226232.8	4	-0.0174091	0.0202873	0.10771	-0.0321103	-0.00270797	2.67774	0.444024	-0.127654	0.258088	0.0593978	0.672347	1.71958	0.42325	33.0716	438.261	133.407
Adipose_Subcutaneous	ENSG00000226278.1	8	0.0143036	0.00495043	0.0403835	0.00432776	0.0242795	8.34639	0.303042	0.00310143	0.698466	0.00811891	0.914752	5.3845	0.495525	35.7831	2215.79	42.1891
Adipose_Subcutaneous	ENSG00000226314.7	3	-0.0192966	0.0448345	0.185102	-0.0381484	-0.000444753	0.995052	0.608033	-0.0433746	0.144533	0.0113423	0.608019	0.262266	0.608568	32.473	152.928	35.7646
Adipose_Subcutaneous	ENSG00000226328.6	4	-0.00251911	0.850107	0.936648	-0.0286452	0.023607	4.21381	0.239283	-0.114617	0.0507603	0.0295423	0.948426	0.424288	0.808848	31.6694	61.2528	39.4584
Adipose_Subcutaneous	ENSG00000226329.2	5	-0.0202016	0.00941545	0.063882	-0.0354502	-0.00495298	0.416014	0.981145	-0.0261019	0.283523	0.00204507	0.201932	0.350556	0.950256	34.0808	212.209	35.5239
Adipose_Subcutaneous	ENSG00000226383.6	3	-0.000205579	0.977699	0.992079	-0.0146197	0.0142085	0.234829	0.889217	-0.00905352	0.729931	0.00373625	0.274772	0.11129	0.73868	34.9499	112.021	37.5632
Adipose_Subcutaneous	ENSG00000226416.1	5	0.0153296	0.00842543	0.0589123	0.0039251	0.0267341	2.49014	0.646403	0.0251823	0.156323	-0.00516226	0.442799	2.14556	0.54275	30.6662	114.982	38.5918
Adipose_Subcutaneous	ENSG00000226659.1	3	-3.0167e-05	0.99568	0.998412	-0.0109507	0.0108903	7.40666	0.0246414	-0.0373967	0.017515	0.0240831	0.988855	0.964622	0.326025	33.2944	261.8	39.6215
Adipose_Subcutaneous	ENSG00000226752.9	7	-0.00032148	0.933409	0.974862	-0.00786237	0.00721941	7.4511	0.281135	0.00405278	0.702968	-0.00376562	0.344925	7.16512	0.208647	31.5981	3164.25	60.5332
Adipose_Subcutaneous	ENSG00000226792.7	4	-0.00368567	0.549156	0.770896	-0.0157449	0.00837356	2.4078	0.492185	-0.0123808	0.548882	0.0061731	0.342302	2.19256	0.334111	48.0569	304.468	51.8273
Adipose_Subcutaneous	ENSG00000226824.6	5	0.00473603	0.222713	0.483494	-0.00287662	0.0123487	4.46901	0.346238	0.0270166	0.0806943	-0.0207281	0.861908	2.26992	0.518308	41.3226	1479.93	52.3228
Adipose_Subcutaneous	ENSG00000226864.2	3	-0.00402821	0.471423	0.717878	-0.0149912	0.00693475	2.88659	0.236148	0.027043	0.229608	-0.0230311	0.845847	0.85593	0.35488	32.8712	474.6	35.6715
Adipose_Subcutaneous	ENSG00000227113.2	3	-0.00111653	0.800987	0.911819	-0.00979812	0.00756506	7.79075	0.0203358	-0.00143239	0.971555	0.000258125	0.00659368	7.79022	0.00525299	36.9581	730.81	76.787
Adipose_Subcutaneous	ENSG00000227135.1	3	0.00444545	0.4684	0.715644	-0.00757096	0.0164619	5.18642	0.0747798	0.0310499	0.563583	-0.015115	0.389007	4.12035	0.0423703	33.6785	164.941	68.292
Adipose_Subcutaneous	ENSG00000227354.6	3	0.0103831	0.0637344	0.231816	-0.000593237	0.0213593	1.66268	0.435466	0.00164175	0.861894	0.00821475	0.750173	0.33841	0.560748	35.0549	632.9	49.6242
Adipose_Subcutaneous	ENSG00000227671.4	4	-0.0218863	0.0746424	0.257266	-0.0459495	0.00217688	2.46712	0.481262	0.0206762	0.661272	-0.0118991	0.649761	1.59453	0.45056	33.3179	246.046	58.1077
Adipose_Subcutaneous	ENSG00000227766.1	3	-0.0234336	0.0194678	0.104677	-0.0430912	-0.00377599	0.688281	0.708829	-0.0705948	0.452773	0.0216158	0.386057	0.433807	0.510127	39.1994	84.7988	44.1335
Adipose_Subcutaneous	ENSG00000227775.3	3	-0.0096965	0.195475	0.4508	-0.0243771	0.00498412	0.0193103	0.990391	-0.0268237	0.837955	0.0154254	0.104062	0.00220306	0.962564	36.0951	728.981	39.7108
Adipose_Subcutaneous	ENSG00000227827.3	3	-0.00477486	0.419307	0.675986	-0.0163626	0.0068129	2.2011	0.332688	-0.00281456	0.888941	-0.00155109	0.085911	2.17577	0.140199	31.9253	249.325	65.664
Adipose_Subcutaneous	ENSG00000227953.6	4	-0.0452891	1.49809e-05	0.000450171	-0.065794	-0.0247842	2.91605	0.404751	0.034672	0.506761	-0.025348	0.881889	0.473859	0.789047	40.1401	63.8222	50.177
Adipose_Subcutaneous	ENSG00000228078.1	5	0.014427	0.133059	0.362075	-0.00439696	0.0332509	12.7234	0.0127095	0.0865328	0.00424801	-0.0431156	0.985231	4.2678	0.233961	31.5547	172.498	59.7263
Adipose_Subcutaneous	ENSG00000228451.3	3	-0.00194292	0.728192	0.8749	-0.0129004	0.00901452	2.01539	0.365059	-0.0289551	0.148951	0.0218295	0.839065	0.0499755	0.823106	36.4123	206.949	193.771
Adipose_Subcutaneous	ENSG00000228506.1	7	0.00012785	0.984806	0.99515	-0.0130303	0.013286	17.3156	0.00819068	-0.0127478	0.530518	0.00900828	0.500524	15.8683	0.0072304	33.932	1290.77	40.5175
Adipose_Subcutaneous	ENSG00000228649.8	6	-0.016708	0.00762969	0.0551547	-0.0289818	-0.00443412	0.55431	0.989999	-0.0193677	0.219062	0.00122404	0.145929	0.520481	0.971477	33.8217	385.675	47.2561
Adipose_Subcutaneous	ENSG00000228695.10	4	-0.00350151	0.461739	0.710034	-0.0128262	0.00582316	1.87752	0.598212	-0.0119255	0.40649	0.00745519	0.465679	1.49135	0.474413	34.5419	333.159	237.994
Adipose_Subcutaneous	ENSG00000228716.6	6	0.00429843	0.469739	0.716495	-0.00735563	0.0159525	0.551466	0.990117	0.00391936	0.83203	0.00016287	0.0172857	0.550996	0.96835	33.2415	538.332	60.5291
Adipose_Subcutaneous	ENSG00000228775.7	4	-0.00142149	0.775428	0.899023	-0.0111875	0.00834452	2.72784	0.435517	0.00423171	0.753271	-0.00392325	0.354927	2.46621	0.291386	37.644	933.509	43.1837
Adipose_Subcutaneous	ENSG00000228782.7	3	0.0351883	0.000122799	0.00241684	0.0172302	0.0531465	2.83033	0.242885	-0.00182903	0.976253	0.0162119	0.462544	2.05056	0.152151	33.9468	127.079	61.0651
Adipose_Subcutaneous	ENSG00000228789.6	8	-0.0154963	0.041831	0.177097	-0.0304198	-0.000572838	17.6385	0.0137119	-0.0238338	0.230116	0.00445676	0.354189	17.0387	0.00914212	32.7594	535.9	36.5734
Adipose_Subcutaneous	ENSG00000228852.6	3	0.00314955	0.717646	0.868914	-0.0139215	0.0202206	4.20468	0.12217	0.0615713	0.764141	-0.0486393	0.224893	3.88737	0.0486505	34.1243	82.8308	48.0526
Adipose_Subcutaneous	ENSG00000228914.2	3	-0.00566898	0.27184	0.54033	-0.0157806	0.00444264	0.793723	0.672427	-0.0132398	0.258927	0.00706535	0.527759	0.276995	0.598677	32.2013	305.127	59.3786
Adipose_Subcutaneous	ENSG00000228962.1	6	0.05001	6.39616e-11	1.26887e-08	0.0350092	0.0650109	2.94671	0.708202	0.0740998	0.13349	-0.00820226	0.378532	2.7029	0.608708	31.3743	65.4939	44.5933
Adipose_Subcutaneous	ENSG00000229043.2	6	-0.00152135	0.747449	0.884663	-0.0107815	0.00773874	1.98435	0.851306	-0.00754482	0.647419	0.00387178	0.296866	1.83912	0.765318	31.8473	1223.12	65.817
Adipose_Subcutaneous	ENSG00000229358.3	4	0.0233028	0.00980677	0.0658396	0.00561784	0.0409878	3.16525	0.366842	-0.00198449	0.96075	0.0106185	0.482699	2.6167	0.270266	36.9483	114.538	81.68
Adipose_Subcutaneous	ENSG00000229367.1	3	0.011682	0.150478	0.388893	-0.00424201	0.0276059	3.18452	0.203465	0.232781	0.526033	-0.154131	0.453224	2.33619	0.126398	32.2399	256.663	43.8287
Adipose_Subcutaneous	ENSG00000229391.7	11	0.0167571	7.71751e-07	4.12896e-05	0.0101119	0.0234024	17.3907	0.0661535	0.0114417	0.277616	0.00461396	0.407406	16.8545	0.0510435	33.2641	919.615	231.804
Adipose_Subcutaneous	ENSG00000229413.2	7	-0.00426407	0.393849	0.653821	-0.0140657	0.00553755	7.43069	0.282845	-0.017142	0.318661	0.00840391	0.567842	6.61445	0.250929	32.8638	916.506	50.1127
Adipose_Subcutaneous	ENSG00000229759.1	5	-0.0217656	0.00321305	0.0292317	-0.0362432	-0.00728787	12.9897	0.0113263	-0.00952533	0.649175	-0.0100912	0.473078	11.4604	0.00947991	30.841	640.442	39.4215
Adipose_Subcutaneous	ENSG00000229921.6	3	0.00756861	0.217488	0.477048	-0.00446009	0.0195973	1.71406	0.42442	-0.01622	0.547452	0.0127538	0.635106	0.893083	0.344643	34.0168	198.798	92.8384
Adipose_Subcutaneous	ENSG00000230074.1	4	0.00773688	0.268224	0.536232	-0.0059594	0.0214332	1.4631	0.690812	0.0132646	0.429577	-0.00232029	0.282659	1.33205	0.513747	31.1998	236.755	62.5324
Adipose_Subcutaneous	ENSG00000230091.6	5	0.00693831	0.303954	0.572757	-0.00629024	0.0201669	6.36403	0.173561	0.0165189	0.238113	-0.0060816	0.572382	5.26057	0.153681	33.4029	435.632	56.5981
Adipose_Subcutaneous	ENSG00000230188.1	3	0.00649284	0.156375	0.398734	-0.00248557	0.0154712	3.6636	0.160125	0.0152922	0.281642	-0.00852481	0.526159	2.42141	0.119687	34.564	646.325	38.5434
Adipose_Subcutaneous	ENSG00000230373.8	3	-0.0212715	5.03997e-05	0.00118802	-0.0315562	-0.0109869	0.396859	0.820017	-0.0229426	0.0952007	0.00128759	0.104611	0.37957	0.537833	32.5424	503.082	80.6373
Adipose_Subcutaneous	ENSG00000230387.2	3	-0.00802487	0.135337	0.365745	-0.018557	0.00250724	1.90763	0.385269	0.00344416	0.847446	-0.0114532	0.504672	1.3022	0.253813	38.7905	323.751	43.5742
Adipose_Subcutaneous	ENSG00000230438.6	7	-0.00109648	0.861785	0.941959	-0.0134402	0.0112472	13.8769	0.0310416	0.0113576	0.487906	-0.0083435	0.592321	12.2037	0.0321012	39.1305	782.247	60.809
Adipose_Subcutaneous	ENSG00000230487.7	4	0.0293561	0.0154249	0.0893259	0.00560256	0.0531096	0.889761	0.827898	0.0495493	0.258508	-0.00739881	0.368168	0.660177	0.71886	33.4517	111.334	61.8077
Adipose_Subcutaneous	ENSG00000230513.1	5	-0.00797155	0.0868508	0.282451	-0.0170964	0.00115326	4.53	0.339005	0.00689685	0.473256	-0.0109835	0.917472	1.51559	0.678676	40.4559	916.378	79.8044
Adipose_Subcutaneous	ENSG00000230521.1	8	0.00112154	0.867038	0.944707	-0.0120081	0.0142511	18.0119	0.0119164	-0.0133794	0.571326	0.0105401	0.479365	16.8529	0.00983936	31.9011	511.352	68.5489
Adipose_Subcutaneous	ENSG00000230563.2	3	0.00184077	0.704936	0.863103	-0.00768701	0.0113686	1.41432	0.493044	0.00651867	0.656252	-0.00426977	0.269369	1.26444	0.260813	31.3055	631.162	37.3369
Adipose_Subcutaneous	ENSG00000230658.1	6	-0.00101506	0.794556	0.908944	-0.0086552	0.00662507	2.88522	0.717676	0.00295145	0.811032	-0.00342743	0.265129	2.77053	0.59693	33.7246	1318.65	37.9817
Adipose_Subcutaneous	ENSG00000230715.3	8	-0.00625882	0.279009	0.548116	-0.0175905	0.00507284	13.1145	0.0693684	-0.0108428	0.57433	0.00307727	0.198035	12.9784	0.0433804	33.8559	1516.86	46.478
Adipose_Subcutaneous	ENSG00000230795.3	8	-0.00158075	0.847682	0.935416	-0.0177108	0.0145493	23.5151	0.00138578	0.0500071	0.0478207	-0.0316099	0.965814	13.4559	0.0363406	39.6226	167.197	74.3947
Adipose_Subcutaneous	ENSG00000230869.1	3	-0.000118645	0.989637	0.996873	-0.0180224	0.0177851	1.04453	0.593175	-0.00390366	0.8677	0.00206612	0.139393	1.01329	0.314117	47.3441	92.8696	59.9863
Adipose_Subcutaneous	ENSG00000231074.8	5	-0.0149057	0.208306	0.467423	-0.0381243	0.00831297	8.39709	0.0780688	-0.0339276	0.373139	0.00927489	0.405022	7.67409	0.05325	43.3158	216.252	63.7326
Adipose_Subcutaneous	ENSG00000231106.2	3	0.00328279	0.463588	0.711506	-0.00549563	0.0120612	1.35218	0.508601	0.0100355	0.508657	-0.00537687	0.360132	1.10933	0.292227	95.1884	788.475	96.1473
Adipose_Subcutaneous	ENSG00000231160.9	4	0.0184362	0.0162878	0.0925937	0.00339531	0.0334772	0.750884	0.861175	0.00644972	0.794093	0.00509321	0.390147	0.490495	0.782511	33.0986	295.849	84.1162
Adipose_Subcutaneous	ENSG00000231259.4	3	0.0011926	0.841178	0.932115	-0.010472	0.0128572	0.296101	0.862387	0.00827796	0.625407	-0.00501783	0.34459	0.0969544	0.755516	31.026	893.786	37.9691
Adipose_Subcutaneous	ENSG00000231365.5	5	-0.00340828	0.516016	0.748524	-0.0136933	0.00687674	1.221	0.874629	-0.0103832	0.368272	0.00439136	0.502605	0.760512	0.858887	34.7511	719.698	44.162
Adipose_Subcutaneous	ENSG00000231389.7	4	0.0280197	0.0102014	0.067598	0.00664207	0.0493974	0.788361	0.852249	-0.0192537	0.723987	0.0152433	0.623811	0.00524377	0.997382	33.6646	91.8173	63.8558
Adipose_Subcutaneous	ENSG00000231500.6	4	-0.000241307	0.981505	0.993775	-0.0206426	0.02016	1.05252	0.788546	-0.00143194	0.931225	0.000559593	0.0734212	1.04403	0.593324	37.4472	900.015	46.9506
Adipose_Subcutaneous	ENSG00000231760.4	3	0.00536206	0.21307	0.471717	-0.00307813	0.0138022	5.10835	0.0777565	-0.0210448	0.295886	0.0254785	0.828837	1.77822	0.182368	42.9817	1010.05	48.0717
Adipose_Subcutaneous	ENSG00000231887.6	3	0.0122136	0.0232333	0.118503	0.00166617	0.0227611	8.05073	0.0178569	-0.0485627	0.0286624	0.0480007	0.995237	0.0834177	0.772718	31.907	440.593	41.3277
Adipose_Subcutaneous	ENSG00000232229.5	3	0.0172214	0.00486009	0.0398659	0.00523583	0.029207	2.71727	0.257012	-0.0388343	0.36342	0.0556536	0.815014	0.960166	0.327145	32.0181	708.394	39.4048
Adipose_Subcutaneous	ENSG00000232629.8	10	0.00914465	0.00969065	0.0653339	0.00221561	0.0160737	11.1561	0.265158	0.00327804	0.727987	0.004481	0.500357	10.5549	0.228215	30.6952	1038.82	88.5972
Adipose_Subcutaneous	ENSG00000232653.8	4	0.00163509	0.898155	0.959497	-0.0234032	0.0266734	6.76007	0.0799515	0.0125396	0.833491	-0.00419812	0.150161	6.64105	0.0361339	37.495	247.912	59.0947
Adipose_Subcutaneous	ENSG00000232807.2	4	0.00618586	0.5063	0.742043	-0.0120565	0.0244282	5.10385	0.164349	-0.000362496	0.991852	0.00319704	0.154283	5.00902	0.0817157	36.5557	165.19	59.1046
Adipose_Subcutaneous	ENSG00000232871.8	4	0.00994444	0.105077	0.314908	-0.00208151	0.0219704	2.96808	0.396572	-0.0049626	0.748591	0.00761439	0.705627	1.86857	0.392867	30.883	346.669	54.9756
Adipose_Subcutaneous	ENSG00000232926.1	4	0.000579676	0.934781	0.975059	-0.0133044	0.0144638	0.577452	0.901574	0.0139183	0.545125	-0.00607795	0.457809	0.205959	0.902146	31.1441	120.223	66.0008
Adipose_Subcutaneous	ENSG00000233327.10	5	-0.00398371	0.388957	0.649864	-0.0130468	0.00507936	0.50113	0.973391	-0.00143646	0.925649	-0.00211277	0.137739	0.471028	0.925209	31.8124	679.359	38.725
Adipose_Subcutaneous	ENSG00000233429.9	4	0.00443828	0.589897	0.79805	-0.0117011	0.0205776	6.27929	0.098785	0.0342	0.104601	-0.0221275	0.865214	2.96438	0.22714	47.3977	657.13	55.4727
Adipose_Subcutaneous	ENSG00000233621.1	5	-0.0106397	0.0206123	0.109003	-0.0196477	-0.00163179	1.25115	0.869608	-0.0149706	0.162618	0.00260474	0.345202	1.05124	0.788855	52.3114	761.007	61.2578
Adipose_Subcutaneous	ENSG00000233672.6	4	0.00871733	0.0798861	0.268527	-0.00103839	0.018473	0.819557	0.844784	0.0130037	0.284151	-0.00270115	0.301295	0.669734	0.715433	31.1753	299.248	37.9526
Adipose_Subcutaneous	ENSG00000233695.2	3	0.00475547	0.615163	0.813289	-0.0137849	0.0232958	3.25534	0.196387	-0.0107836	0.833018	0.00608748	0.251347	2.95224	0.0857584	32.7005	170.114	40.202
Adipose_Subcutaneous	ENSG00000234147.1	3	0.0203938	0.0310298	0.144494	0.00186027	0.0389274	3.65259	0.161009	0.261302	0.0415468	-0.101343	0.940449	0.102756	0.748547	40.0462	85.2325	70.9384
Adipose_Subcutaneous	ENSG00000234171.2	5	-0.019248	0.00103523	0.0120994	-0.0307469	-0.00774906	6.22577	0.18291	-0.00894716	0.491098	-0.00652395	0.628946	4.91491	0.178135	34.4381	935.109	44.0537
Adipose_Subcutaneous	ENSG00000234327.7	4	0.00909525	0.225016	0.486985	-0.00559724	0.0237877	4.03524	0.257684	0.00833363	0.655709	0.000534472	0.0373031	4.03083	0.133265	70.8579	251.222	103.368
Adipose_Subcutaneous	ENSG00000234585.6	4	-0.00454093	0.327865	0.594833	-0.0136373	0.0045554	1.40754	0.703769	0.012192	0.455485	-0.013339	0.714606	0.266312	0.875328	36.6858	1127.25	68.4969
Adipose_Subcutaneous	ENSG00000234719.8	5	0.00531411	0.208709	0.467536	-0.00297105	0.0135993	5.11759	0.275444	0.0153714	0.0889994	-0.00822112	0.784526	3.38595	0.335859	38.6407	1843.62	43.6594
Adipose_Subcutaneous	ENSG00000234722.3	3	-0.0225263	0.00139637	0.0154316	-0.0363433	-0.00870934	0.752835	0.686316	-0.00392865	0.876977	-0.00939985	0.554438	0.170918	0.679297	35.1755	135.738	43.5849
Adipose_Subcutaneous	ENSG00000234745.10	8	0.0765871	0.00013568	0.00260406	0.0372498	0.115925	25.0673	0.000738223	-0.00659722	0.93082	0.0192398	0.742899	20.6477	0.00212198	30.6685	103.955	42.2032
Adipose_Subcutaneous	ENSG00000234840.1	3	-0.0129233	0.102635	0.311251	-0.0284416	0.00259504	0.00303441	0.998484	-0.0116282	0.645772	-0.000498567	0.0429844	0.000129296	0.990928	43.54	268.54	56.7074
Adipose_Subcutaneous	ENSG00000235098.8	4	0.000398189	0.955489	0.983877	-0.0135844	0.0143808	1.74181	0.627679	-0.019752	0.37576	0.0165731	0.659771	0.832241	0.659601	35.5081	541.37	74.8634
Adipose_Subcutaneous	ENSG00000235109.7	3	-0.0354106	0.00936888	0.0636238	-0.0621217	-0.00869939	0.227181	0.892624	-0.0221796	0.746599	-0.00421617	0.155916	0.188501	0.664167	35.5614	58.4784	41.7796
Adipose_Subcutaneous	ENSG00000235151.1	3	-0.0155192	0.138567	0.370631	-0.0360554	0.00501694	0.427864	0.807403	0.0129737	0.792347	-0.0113729	0.445957	0.0777404	0.780383	34.941	62.0079	39.3091
Adipose_Subcutaneous	ENSG00000235241.1	5	0.00138197	0.847498	0.935356	-0.0127024	0.0154664	2.70794	0.607825	0.0429744	0.124982	-0.0238201	0.875528	0.347811	0.950799	31.1259	91.6404	63.9179
Adipose_Subcutaneous	ENSG00000235374.2	4	-0.0250379	0.0889537	0.286464	-0.0538885	0.00381279	5.97658	0.112755	0.090024	0.081576	-0.0359643	0.976958	0.811245	0.666562	31.271	85.6123	45.8925
Adipose_Subcutaneous	ENSG00000235688.2	5	-0.0160846	0.121504	0.343267	-0.0364432	0.00427404	5.13303	0.273918	-0.069921	0.250424	0.0150972	0.631241	4.04405	0.256747	32.0791	79.8495	47.1978
Adipose_Subcutaneous	ENSG00000235821.1	3	-0.0209766	0.000993492	0.011724	-0.0334642	-0.00848912	8.57016	0.0137725	0.00464449	0.92724	-0.0151734	0.405565	6.67733	0.00976467	34.1003	259.032	77.523
Adipose_Subcutaneous	ENSG00000235904.2	3	-0.00626113	0.43081	0.68535	-0.021838	0.00931579	0.589989	0.744536	0.016523	0.61255	-0.0122854	0.528495	0.0715429	0.789103	36.974	181.784	44.8984
Adipose_Subcutaneous	ENSG00000236209.1	6	-0.00251	0.54218	0.766496	-0.0105811	0.00556112	1.44936	0.918839	0.00246603	0.778053	-0.0037656	0.480817	1.03384	0.904621	32.2169	1521.83	34.1506
Adipose_Subcutaneous	ENSG00000236397.3	10	0.0145514	5.0294e-05	0.00118752	0.00751675	0.021586	3.30446	0.950992	0.005483	0.543516	0.00648831	0.726514	2.10528	0.977613	32.4574	1180.92	39.463
Adipose_Subcutaneous	ENSG00000236682.1	7	0.00496746	0.272945	0.541373	-0.0039133	0.0138482	9.79434	0.133584	-0.00662482	0.393305	0.011111	0.916624	6.12311	0.294423	31.467	1164.49	38.3962
Adipose_Subcutaneous	ENSG00000236740.6	3	0.00233746	0.810966	0.917048	-0.0168169	0.0214918	0.775775	0.678489	-0.0331083	0.430809	0.0122205	0.614168	0.0237371	0.877556	41.9349	109.982	61.0926
Adipose_Subcutaneous	ENSG00000236965.4	3	0.0113294	0.130521	0.358258	-0.00335611	0.0260149	2.47596	0.289969	0.0942549	0.0889178	-0.053718	0.869093	0.194251	0.659402	32.062	225.381	43.3855
Adipose_Subcutaneous	ENSG00000237399.7	5	0.0125644	0.0148302	0.0868012	0.00245736	0.0226714	3.59438	0.463674	0.0277849	0.0892301	-0.00943416	0.673431	2.63192	0.451921	35.7176	542.996	48.4126
Adipose_Subcutaneous	ENSG00000237438.7	4	-0.00536094	0.305479	0.574297	-0.0156144	0.00489249	1.9823	0.57609	-0.011092	0.383121	0.0037769	0.378972	1.73787	0.419398	40.0344	454.084	44.8096
Adipose_Subcutaneous	ENSG00000237510.7	3	0.00680623	0.30475	0.573294	-0.00619187	0.0198043	4.17733	0.123852	0.0584002	0.0971845	-0.0370038	0.866373	1.28539	0.256899	52.7944	64.5465	58.6991
Adipose_Subcutaneous	ENSG00000237541.3	14	0.0132376	4.01487e-08	3.44833e-06	0.00851184	0.0179633	13.6385	0.399786	0.00376674	0.538575	0.00833583	0.906039	10.8333	0.543254	31.534	953.462	70.201
Adipose_Subcutaneous	ENSG00000237651.6	9	-0.000476736	0.939838	0.976813	-0.012857	0.0119036	25.6999	0.00118195	-0.0015977	0.92824	0.000838874	0.0544747	25.6827	0.000573803	36.5245	3714.54	42.6248
Adipose_Subcutaneous	ENSG00000237669.1	6	-0.00247699	0.709286	0.864887	-0.015499	0.0105451	6.97732	0.222333	0.0413523	0.169452	-0.0246102	0.862647	4.49615	0.343004	34.908	247.887	64.9694
Adipose_Subcutaneous	ENSG00000237753.1	3	0.00576645	0.412613	0.669481	-0.00802824	0.0195611	1.78736	0.409148	0.0283819	0.122061	-0.0141957	0.817794	0.00781637	0.929551	31.7278	345.759	45.9831
Adipose_Subcutaneous	ENSG00000237975.6	3	-0.00298314	0.534092	0.760777	-0.0123867	0.00642039	1.63351	0.441863	-0.00475012	0.773855	0.00126916	0.0915362	1.6122	0.204183	46.912	569.711	110.738
Adipose_Subcutaneous	ENSG00000238078.1	4	0.0102373	0.0807488	0.27005	-0.00125218	0.0217268	4.08638	0.252287	0.0159517	0.441428	-0.00382178	0.230589	3.91803	0.140997	34.6324	522.527	48.2544
Adipose_Subcutaneous	ENSG00000238083.7	3	0.0108522	0.0248157	0.124247	0.00137472	0.0203297	2.50265	0.286125	0.0200232	0.221407	-0.00770711	0.458601	1.82282	0.176977	40.3412	791.987	164.515
Adipose_Subcutaneous	ENSG00000238142.1	4	0.00722369	0.49602	0.734609	-0.0135737	0.0280211	3.82972	0.280448	0.00123174	0.975188	0.00234564	0.127158	3.78129	0.150974	36.671	76.8156	58.1654
Adipose_Subcutaneous	ENSG00000239257.1	8	0.00637771	0.324404	0.591136	-0.00630695	0.0190624	15.5749	0.0292965	0.00533691	0.783691	0.000685868	0.0457498	15.5664	0.0162805	35.1817	751.725	45.9958
Adipose_Subcutaneous	ENSG00000239264.8	3	0.00253048	0.825566	0.924965	-0.0199733	0.0250343	10.7785	0.00456531	-0.0483346	0.682215	0.0178587	0.34757	8.96083	0.0027583	36.7678	184.66	83.2275
Adipose_Subcutaneous	ENSG00000239335.4	4	0.00128903	0.751962	0.887289	-0.00670473	0.0092828	1.07227	0.783773	-0.00934227	0.628433	0.00860124	0.426854	0.754821	0.685635	32.1095	569.605	79.5607
Adipose_Subcutaneous	ENSG00000239704.10	4	0.009816	0.241378	0.50622	-0.00660587	0.0262379	1.4978	0.682779	-0.000452397	0.986873	0.00394316	0.305022	1.34405	0.510674	50.088	344.673	54.5666
Adipose_Subcutaneous	ENSG00000239736.2	3	0.00368608	0.466464	0.713835	-0.00623447	0.0136066	0.20394	0.903057	-0.000324569	0.976064	0.00356074	0.325155	0.0279525	0.86722	31.2398	715.14	36.2267
Adipose_Subcutaneous	ENSG00000240053.8	5	-0.0530547	0.0040672	0.0347729	-0.0892499	-0.0168595	5.4607	0.243206	0.0439777	0.456338	-0.0200418	0.911953	2.55098	0.466148	31.4075	194.118	42.0313
Adipose_Subcutaneous	ENSG00000240288.7	6	0.0180936	0.000731252	0.00949188	0.00759415	0.0285931	1.86873	0.866994	0.00565774	0.656851	0.00642979	0.718237	0.710168	0.950069	32.0625	264.064	36.7898
Adipose_Subcutaneous	ENSG00000240291.1	6	0.0113589	0.0343501	0.155298	0.00083731	0.0218805	4.56414	0.471347	0.00219702	0.875298	0.00472581	0.521938	4.05406	0.398739	32.6967	479.385	37.9096
Adipose_Subcutaneous	ENSG00000240344.8	4	-0.0115776	0.0581108	0.219157	-0.023553	0.000397779	4.56362	0.206685	-0.0273316	0.00542094	0.0132063	0.936534	1.11921	0.571436	34.5849	1505.81	61.8492
Adipose_Subcutaneous	ENSG00000240356.6	5	0.0262796	0.000845039	0.0104386	0.0108472	0.0417119	5.2183	0.265623	-0.00329121	0.844046	0.0156572	0.947599	1.4554	0.692602	32.3734	491.864	37.2429
Adipose_Subcutaneous	ENSG00000240522.1	4	-0.00111253	0.919221	0.96881	-0.0226136	0.0203886	6.48738	0.0901617	-0.0207591	0.0778864	0.0156048	0.968972	1.83597	0.399323	32.7924	204.619	57.2736
Adipose_Subcutaneous	ENSG00000240563.1	6	0.000915085	0.814228	0.918275	-0.0067178	0.00854797	4.03017	0.54508	0.0121379	0.275242	-0.00740406	0.718501	2.87034	0.579753	36.5608	510.833	74.1176
Adipose_Subcutaneous	ENSG00000240875.5	6	-0.00480755	0.298981	0.568566	-0.0138798	0.0042647	4.30876	0.505871	0.00300437	0.793506	-0.00506549	0.543	3.75553	0.440102	31.0821	712.31	49.3051
Adipose_Subcutaneous	ENSG00000240972.1	7	-0.0206176	0.0301616	0.141622	-0.0392571	-0.00197809	42.0848	1.76922e-07	-0.0246161	0.396116	0.00349492	0.117377	41.9021	6.16524e-08	32.6295	1254.69	39.6612
Adipose_Subcutaneous	ENSG00000241015.2	9	0.0106898	0.0125015	0.0776735	0.00230131	0.0190783	9.65977	0.289722	0.0256695	0.0138492	-0.0108906	0.879245	7.18771	0.409601	37.1511	441.953	58.3276
Adipose_Subcutaneous	ENSG00000241058.3	4	0.0128321	0.249126	0.514572	-0.0089909	0.0346552	7.75253	0.0514128	0.0251735	0.516755	-0.00524047	0.264788	7.33315	0.0255639	37.2681	479.632	53.4711
Adipose_Subcutaneous	ENSG00000241106.6	5	-0.011844	0.257356	0.523993	-0.0323389	0.00865092	17.5147	0.00153481	0.0112021	0.543982	-0.0183106	0.851208	10.334	0.0159303	35.9655	443.812	68.3324
Adipose_Subcutaneous	ENSG00000241134.3	3	-0.00755515	0.180982	0.432338	-0.0186244	0.00351414	0.378909	0.82741	-0.0080548	0.648178	0.000331187	0.023833	0.378017	0.538667	33.7432	385.916	48.3085
Adipose_Subcutaneous	ENSG00000241186.9	5	-0.0146832	0.053603	0.208077	-0.0295942	0.000227725	13.4551	0.00925337	0.00562382	0.512148	-0.0163868	0.995003	3.70991	0.29454	31.2555	864.162	38.0253
Adipose_Subcutaneous	ENSG00000241288.7	4	0.016245	0.0611989	0.226236	-0.000762836	0.0332528	1.50239	0.68172	0.00574827	0.862286	0.00562072	0.257247	1.39466	0.497912	32.9633	233.487	54.7464
Adipose_Subcutaneous	ENSG00000241350.1	4	0.00359128	0.475429	0.720309	-0.00627146	0.013454	0.641784	0.886804	-0.00314207	0.790042	0.00520991	0.47183	0.243874	0.885204	36.4451	394.267	64.9452
Adipose_Subcutaneous	ENSG00000241549.8	4	-0.0093513	0.128469	0.355016	-0.021408	0.0027054	0.191216	0.978995	-0.00946879	0.538176	9.61559e-05	0.00664938	0.191146	0.908852	35.1508	312.449	39.1107
Adipose_Subcutaneous	ENSG00000241945.7	5	0.00169623	0.644138	0.829864	-0.005501	0.00889346	3.78135	0.436405	0.0121459	0.446571	-0.0117441	0.500126	3.28317	0.349991	36.0891	1052.79	46.6976
Adipose_Subcutaneous	ENSG00000242110.7	3	0.000320554	0.960018	0.985248	-0.0122122	0.0128533	2.38485	0.303485	-0.00884584	0.843088	0.00600034	0.166403	2.28404	0.130711	35.7779	757.563	47.6354
Adipose_Subcutaneous	ENSG00000242193.10	3	-0.0102477	0.405466	0.663358	-0.0343915	0.0138961	0.358671	0.835826	0.00933567	0.944956	-0.0060611	0.115631	0.33752	0.561264	34.0228	120.294	68.168
Adipose_Subcutaneous	ENSG00000242294.6	7	-0.0161586	0.184851	0.437342	-0.0400434	0.00772613	22.4588	0.000999575	0.014637	0.530153	-0.0193205	0.866714	15.4807	0.00849432	33.696	1213.05	43.7543
Adipose_Subcutaneous	ENSG00000242441.7	10	-0.000493396	0.885463	0.953197	-0.00720672	0.00621993	3.31056	0.9507	-0.00621871	0.492303	0.00367127	0.505327	2.84421	0.94375	32.5727	1665.1	41.8753
Adipose_Subcutaneous	ENSG00000242485.5	3	0.00452299	0.810062	0.916667	-0.0323609	0.0414069	1.45615	0.482838	-0.01813	0.84271	0.00506021	0.201623	1.36695	0.242337	38.7247	173.104	51.9091
Adipose_Subcutaneous	ENSG00000242516.1	4	-0.000711595	0.924771	0.970851	-0.0154819	0.0140587	8.03742	0.0452447	-0.00956258	0.750729	0.00719751	0.242066	7.67301	0.0215688	55.5821	238.883	126.782
Adipose_Subcutaneous	ENSG00000242600.8	5	-0.0122702	0.182399	0.434192	-0.030306	0.0057657	6.90835	0.140812	-0.0171045	0.524011	0.00219108	0.155293	6.82111	0.0778236	32.0186	209.409	44.8483
Adipose_Subcutaneous	ENSG00000242611.2	3	-0.00829204	0.162841	0.408095	-0.0199374	0.00335337	0.107269	0.947778	-0.00759849	0.705902	-0.000372215	0.0287567	0.10597	0.74478	45.8715	189.595	62.3952
Adipose_Subcutaneous	ENSG00000242612.6	4	0.00233768	0.815382	0.919022	-0.0172854	0.0219608	4.04703	0.25643	-0.0281691	0.169649	0.0115038	0.898801	1.36048	0.506495	31.3027	260.244	89.7503
Adipose_Subcutaneous	ENSG00000242616.3	7	-0.00699735	0.318789	0.585937	-0.0207539	0.00675918	5.05061	0.537338	-0.0162563	0.409361	0.00353742	0.384955	4.79772	0.441062	32.2398	766.154	42.3102
Adipose_Subcutaneous	ENSG00000243302.3	5	-0.00474893	0.502672	0.739299	-0.018635	0.00913716	7.19199	0.126084	-0.0202708	0.389744	0.00926919	0.513359	6.19297	0.10259	42.2381	1052.74	47.0655
Adipose_Subcutaneous	ENSG00000243317.7	4	0.00780014	0.410185	0.667717	-0.010763	0.0263633	3.19539	0.36247	-0.0319958	0.184053	0.0131441	0.926064	0.00199422	0.999003	34.043	225.134	65.3295
Adipose_Subcutaneous	ENSG00000243678.11	3	-0.0524312	2.64977e-05	0.000712229	-0.076889	-0.0279734	10.7163	0.00470963	-0.0121245	0.667863	-0.0147707	0.944863	2.29081	0.130142	33.1722	354.753	82.8016
Adipose_Subcutaneous	ENSG00000243679.1	7	-0.00332973	0.477462	0.721537	-0.0125165	0.005857	5.95278	0.4285	-0.0221155	0.116593	0.0116805	0.842471	3.95499	0.555914	31.0099	1349.26	51.2741
Adipose_Subcutaneous	ENSG00000243709.1	4	0.0144993	0.0597011	0.222868	-0.000592679	0.0295914	0.45229	0.929241	0.00146215	0.9575	0.00613003	0.379449	0.207196	0.901588	32.4521	52.7323	43.4703
Adipose_Subcutaneous	ENSG00000243710.7	5	0.00123288	0.78321	0.9033	-0.00754965	0.0100154	2.25372	0.689206	-0.00837016	0.468967	0.00789216	0.632579	1.44136	0.69587	32.3207	1213.27	58.8498
Adipose_Subcutaneous	ENSG00000243789.10	3	-0.00445207	0.604859	0.80709	-0.0213161	0.012412	1.7722	0.41226	-0.0408391	0.494339	0.0138151	0.462889	1.28335	0.257278	43.6689	193.059	83.35
Adipose_Subcutaneous	ENSG00000243795.1	3	0.00280114	0.717414	0.868914	-0.0123684	0.0179707	0.468309	0.79124	0.0220997	0.628905	-0.00863038	0.331488	0.284961	0.593468	44.031	48.4123	45.5529
Adipose_Subcutaneous	ENSG00000244026.6	6	-0.00543639	0.552099	0.772753	-0.0233557	0.0124829	6.99658	0.220894	0.014418	0.518362	-0.0101578	0.670869	5.65116	0.226758	47.2721	362.25	57.6787
Adipose_Subcutaneous	ENSG00000244482.10	3	-0.00496572	0.813791	0.917967	-0.0462866	0.0363552	0.706297	0.702473	-0.0411312	0.738607	0.00672286	0.234144	0.617612	0.431936	31.2377	48.8652	32.0186
Adipose_Subcutaneous	ENSG00000244560.6	5	0.0261002	0.00385399	0.0334475	0.00839857	0.0438019	4.81267	0.307064	-0.00965853	0.725688	0.0136623	0.826594	2.95943	0.397923	31.879	115.61	55.7216
Adipose_Subcutaneous	ENSG00000244731.7	4	-0.0267437	0.222741	0.483509	-0.0697339	0.0162465	31.4792	6.7377e-07	0.0316065	0.153695	-0.0303744	0.997781	5.54252	0.0625831	33.4852	192.019	52.0913
Adipose_Subcutaneous	ENSG00000244733.5	3	-0.00266654	0.718959	0.869867	-0.0171901	0.011857	1.41392	0.493141	0.0320923	0.440864	-0.0195918	0.603738	0.694278	0.404713	34.8843	238.064	54.5789
Adipose_Subcutaneous	ENSG00000244879.6	7	-0.000339824	0.942531	0.977502	-0.00957893	0.00889928	10.9048	0.0913634	-0.010229	0.365659	0.00747984	0.664659	9.19746	0.101443	36.9334	4130.68	47.7884
Adipose_Subcutaneous	ENSG00000245532.7	3	-0.00943891	0.245436	0.510668	-0.0253664	0.0064886	25.688	2.64188e-06	0.0267362	0.757793	-0.0146206	0.356241	21.1623	4.21988e-06	41.9018	352.507	44.3835
Adipose_Subcutaneous	ENSG00000245954.6	4	-0.00908692	0.0931639	0.293776	-0.0196948	0.00152099	2.61719	0.454484	0.00714566	0.752664	-0.0101542	0.539373	2.05724	0.3575	31.272	241.291	67.7006
Adipose_Subcutaneous	ENSG00000245958.6	5	0.0365406	0.00011103	0.00223287	0.0180113	0.05507	15.1168	0.00446505	0.0263827	0.50799	0.0072586	0.208808	14.7716	0.0020226	36.5158	628.298	62.0405
Adipose_Subcutaneous	ENSG00000246067.7	4	-0.00463082	0.631599	0.822442	-0.0235603	0.0142986	6.29133	0.0982655	0.00457348	0.904005	-0.00436654	0.201303	6.09317	0.0475209	46.3307	177.581	88.5106
Adipose_Subcutaneous	ENSG00000246090.6	5	-0.00993877	0.134239	0.364007	-0.0229461	0.00306854	4.175	0.382841	-0.02598	0.0594101	0.00811409	0.813092	2.43317	0.48749	34.1281	128.649	69.6659
Adipose_Subcutaneous	ENSG00000246174.7	4	0.000952001	0.853134	0.938071	-0.00912731	0.0110313	3.14473	0.369844	0.0134774	0.249976	-0.00835916	0.763363	1.74422	0.418069	33.8295	799.927	45.0401
Adipose_Subcutaneous	ENSG00000246375.2	3	0.00300515	0.600588	0.804387	-0.00824486	0.0142552	2.99672	0.223496	-0.0114366	0.268252	0.0106988	0.907327	0.169408	0.680638	35.2693	367.838	71.4661
Adipose_Subcutaneous	ENSG00000246575.2	4	0.00356751	0.80179	0.912325	-0.0242863	0.0314213	12.0942	0.00706749	0.010948	0.673669	-0.0050748	0.290478	11.3095	0.0035008	30.6963	230.309	38.6345
Adipose_Subcutaneous	ENSG00000246982.6	3	0.000192108	0.978838	0.992474	-0.0140025	0.0143867	2.84061	0.24164	0.020324	0.298481	-0.0126859	0.742005	1.24616	0.264286	33.9959	318.885	38.3911
Adipose_Subcutaneous	ENSG00000247157.6	3	0.0254151	0.0279217	0.134491	0.00275633	0.0480739	2.55207	0.279142	-0.537401	0.127371	0.217747	0.889848	3.64286e-05	0.995184	31.6552	44.4001	31.6592
Adipose_Subcutaneous	ENSG00000247572.7	3	0.0038709	0.474259	0.719313	-0.00673165	0.0144734	0.112427	0.945337	0.00128041	0.943973	0.00228097	0.118364	0.090257	0.763851	39.6747	423.516	201.897
Adipose_Subcutaneous	ENSG00000247903.1	3	0.0258834	0.00106838	0.01239	0.0103783	0.0413884	1.69916	0.427594	0.0130001	0.304601	0.0090025	0.807401	0.00153314	0.968767	45.7413	281.429	50.5309
Adipose_Subcutaneous	ENSG00000248265.1	6	0.00899567	0.235418	0.498805	-0.00586393	0.0238553	20.2396	0.00112674	0.0227135	0.357388	-0.00959945	0.443952	18.6257	0.000930812	33.1272	864.983	60.1826
Adipose_Subcutaneous	ENSG00000248275.1	3	-0.00245199	0.715809	0.868211	-0.0156524	0.0107484	1.02123	0.600125	-0.0116711	0.416797	0.00578082	0.532183	0.494106	0.482101	32.8829	1431.89	61.2148
Adipose_Subcutaneous	ENSG00000248429.5	3	0.00939753	0.212347	0.47131	-0.00537133	0.0241664	4.41322	0.110073	0.0281406	0.233969	-0.0120545	0.638305	2.40897	0.120642	33.6219	440.512	35.883
Adipose_Subcutaneous	ENSG00000248508.6	4	-0.0191229	0.0136983	0.0826689	-0.0343274	-0.00391844	3.77854	0.286392	-0.0292406	0.1533	0.00534173	0.416339	3.28518	0.193478	32.501	634.672	47.5407
Adipose_Subcutaneous	ENSG00000248544.2	3	-0.0131482	0.111553	0.326299	-0.029343	0.00304658	6.36603	0.0414605	-0.0399568	0.215082	0.0161093	0.654174	3.37056	0.0663711	41.551	202.841	48.4805
Adipose_Subcutaneous	ENSG00000248874.5	3	0.00324913	0.583151	0.79397	-0.00835493	0.0148532	1.76491	0.413765	0.0117014	0.386056	-0.0067339	0.523161	1.17186	0.27902	35.668	115.045	100.655
Adipose_Subcutaneous	ENSG00000248994.1	3	-0.0203601	0.0153234	0.0889215	-0.0368181	-0.00390199	0.972111	0.615048	-0.00333416	0.952928	-0.00701672	0.239503	0.879191	0.348423	42.4016	61.4491	43.1203
Adipose_Subcutaneous	ENSG00000249378.5	6	-0.00592525	0.208012	0.467202	-0.0151491	0.00329859	5.52303	0.355427	-0.00315805	0.751265	-0.00208706	0.25516	5.38056	0.25043	33.1372	739.407	51.0174
Adipose_Subcutaneous	ENSG00000249476.1	3	0.00504737	0.377344	0.639068	-0.00615863	0.0162534	7.21127	0.0271701	-0.0344083	0.0319439	0.0288994	0.991529	0.280146	0.596606	40.4639	504.009	47.6767
Adipose_Subcutaneous	ENSG00000249572.1	3	0.0160367	0.000623248	0.00846346	0.00684972	0.0252237	1.15436	0.56148	0.00599657	0.601622	0.00770374	0.661665	0.237625	0.625927	36.7122	512.897	68.4291
Adipose_Subcutaneous	ENSG00000249684.5	3	0.00360993	0.711258	0.865831	-0.015504	0.0227238	1.59814	0.449747	-0.0422565	0.261841	0.0268103	0.792661	0.0082342	0.927697	35.1704	105.351	36.73
Adipose_Subcutaneous	ENSG00000250091.2	3	-0.0654526	8.22102e-10	1.1376e-07	-0.0863438	-0.0445614	1.18305	0.553483	-0.0825607	0.0279049	0.00563601	0.365311	0.957294	0.32787	31.0465	133.462	33.1044
Adipose_Subcutaneous	ENSG00000250251.6	3	0.00158545	0.907322	0.964151	-0.0251067	0.0282776	0.831548	0.659829	-0.0314566	0.421876	0.0143415	0.631774	0.0219054	0.882339	60.1882	68.3971	67.0747
Adipose_Subcutaneous	ENSG00000250312.6	5	-0.00204797	0.655989	0.836003	-0.0110588	0.00696287	4.46549	0.346659	-0.00606939	0.673451	0.00298241	0.235582	4.3357	0.227422	33.0764	1218.97	53.8681
Adipose_Subcutaneous	ENSG00000250334.5	4	0.0102672	0.16667	0.41326	-0.0042835	0.024818	0.978731	0.806398	-0.00623013	0.740571	0.00681034	0.659991	0.0683345	0.96641	33.6675	376.849	47.5853
Adipose_Subcutaneous	ENSG00000250490.1	4	0.00776159	0.168165	0.414896	-0.00327691	0.0188001	1.57993	0.66395	0.0129695	0.458926	-0.0029624	0.246541	1.48128	0.476808	37.2232	214.136	87.9303
Adipose_Subcutaneous	ENSG00000250535.1	3	0.0191855	0.00103618	0.0121042	0.00772302	0.0306481	0.588277	0.745173	0.0133183	0.179131	0.00561409	0.536418	0.0510442	0.821256	39.0253	198.329	164.096
Adipose_Subcutaneous	ENSG00000250565.6	6	0.00940392	0.145841	0.381324	-0.00326907	0.0220769	3.90525	0.563137	-0.00900194	0.707352	0.00651665	0.574619	3.26985	0.513724	32.6262	191.828	48.4606
Adipose_Subcutaneous	ENSG00000250673.2	6	0.0193041	0.00627757	0.0479352	0.0054598	0.0331484	10.6442	0.0589096	-0.0162966	0.297928	0.0252182	0.983713	4.35719	0.359818	36.1099	1179.97	46.0069
Adipose_Subcutaneous	ENSG00000250731.1	3	-0.0184046	0.00141677	0.0155685	-0.0297083	-0.00710096	4.30682	0.116088	-0.0454047	0.00362657	0.0188939	0.937333	0.841463	0.358979	36.6761	235.091	45.8176
Adipose_Subcutaneous	ENSG00000250786.1	4	-0.0137295	0.696716	0.858431	-0.082771	0.055312	58.2422	1.39544e-12	-0.0993392	0.56958	0.0325785	0.385669	51.6809	5.99298e-12	30.9111	120.197	51.3047
Adipose_Subcutaneous	ENSG00000250829.2	3	0.00125663	0.875338	0.94822	-0.0144429	0.0169561	0.968095	0.616284	0.0450157	0.43205	-0.0195471	0.559489	0.373144	0.541295	32.9736	100.499	48.8103
Adipose_Subcutaneous	ENSG00000250971.1	3	-0.00353483	0.726275	0.874113	-0.0233247	0.016255	3.57149	0.167672	-0.0634321	0.381635	0.0204995	0.600983	2.08702	0.148556	31.2914	132.191	45.2978
Adipose_Subcutaneous	ENSG00000251136.8	3	0.0226344	0.00453952	0.0378721	0.00700283	0.038266	0.154007	0.925887	0.0282774	0.200012	-0.0025947	0.21613	0.0787772	0.778961	33.0197	255.206	205.888
Adipose_Subcutaneous	ENSG00000251364.6	5	0.0186422	0.00859464	0.0597785	0.00473762	0.0325468	2.38559	0.665234	-0.0350319	0.336383	0.0222567	0.866811	0.130653	0.987921	37.1859	182.49	41.0788
Adipose_Subcutaneous	ENSG00000251405.2	4	-0.0102567	0.215978	0.475504	-0.0265041	0.00599066	5.56632	0.134725	-0.0274947	0.0854464	0.0102363	0.780828	3.17189	0.204754	51.9268	320.668	60.2923
Adipose_Subcutaneous	ENSG00000251532.1	4	0.000671504	0.953368	0.982514	-0.0218348	0.0231778	6.32403	0.0968667	-0.0279042	0.66534	0.0141127	0.349329	5.73594	0.0568141	34.2049	60.9577	39.7007
Adipose_Subcutaneous	ENSG00000251580.1	3	-0.00134662	0.815078	0.918884	-0.0126315	0.0099383	1.71515	0.42419	-0.0114906	0.355843	0.00804028	0.642129	0.869798	0.351011	34.0765	393.299	59.0898
Adipose_Subcutaneous	ENSG00000251600.5	3	-0.00124054	0.880234	0.950445	-0.0173775	0.0148964	0.395259	0.820674	-0.0273041	0.543678	0.0135546	0.444568	0.0475832	0.827323	33.0582	208.871	39.1788
Adipose_Subcutaneous	ENSG00000251615.3	4	-0.0073391	0.494086	0.733117	-0.0283743	0.0136961	5.70582	0.126834	-0.0441578	0.456839	0.0159604	0.473575	4.7523	0.0929077	85.4482	180.474	106.182
Adipose_Subcutaneous	ENSG00000251661.3	4	0.00749446	0.216877	0.47636	-0.00440056	0.0193895	2.79628	0.424113	-0.0225343	0.352067	0.016518	0.799794	1.1554	0.561186	48.8574	336.793	82.105
Adipose_Subcutaneous	ENSG00000253326.2	4	0.00766711	0.377536	0.639232	-0.00936199	0.0246962	7.08256	0.0693125	-0.0181757	0.284171	0.0148881	0.904307	2.96596	0.22696	36.9524	303.853	51.4607
Adipose_Subcutaneous	ENSG00000253540.5	3	0.00694324	0.56107	0.779071	-0.0164691	0.0303556	1.63258	0.44207	-0.0326094	0.706693	0.0177535	0.356185	1.34503	0.246149	32.6793	57.6912	44.5356
Adipose_Subcutaneous	ENSG00000253641.5	3	-0.024364	0.0110946	0.0716941	-0.0431665	-0.00556161	5.71117	0.0575223	-0.0414989	0.700557	0.00712255	0.129008	5.56441	0.0183292	36.58	52.4001	40.7605
Adipose_Subcutaneous	ENSG00000253741.1	3	0.0177809	0.0262617	0.12927	0.00209912	0.0334626	1.12448	0.56993	-0.00824938	0.750387	0.011634	0.708721	0.0107842	0.917291	31.5499	203.31	34.4025
Adipose_Subcutaneous	ENSG00000253982.1	3	0.017625	0.0129601	0.0794655	0.00372308	0.0315269	0.701673	0.704099	-0.00400114	0.914797	0.0141247	0.444117	0.354791	0.551414	41.5662	611.476	51.5988
Adipose_Subcutaneous	ENSG00000254207.1	8	-0.000336232	0.926765	0.971762	-0.00750588	0.00683342	2.38305	0.935643	-0.00920344	0.38901	0.00585346	0.622943	1.60278	0.952378	30.6821	649.47	41.8203
Adipose_Subcutaneous	ENSG00000254352.1	3	-0.0117969	0.0564297	0.214878	-0.023917	0.000323177	3.89201	0.142844	-0.00788906	0.848875	-0.00269159	0.0786479	3.85444	0.0496145	34.3394	340.591	38.5418
Adipose_Subcutaneous	ENSG00000254427.1	3	0.0128728	0.0707393	0.248202	-0.00108856	0.0268342	2.88731	0.236063	0.0162354	0.674142	-0.00162281	0.0730372	2.86325	0.0906239	32.1601	124.19	57.2369
Adipose_Subcutaneous	ENSG00000254473.1	3	0.00784163	0.348847	0.614138	-0.00856406	0.0242473	5.79539	0.0551502	0.0374763	0.347191	-0.0128346	0.581154	3.50481	0.0611908	34.408	226.816	51.5413
Adipose_Subcutaneous	ENSG00000254521.6	3	0.00524226	0.351777	0.616558	-0.00579211	0.0162766	0.76251	0.683004	0.183364	0.668674	-0.131067	0.322421	0.589646	0.442556	36.7203	341.608	59.1225
Adipose_Subcutaneous	ENSG00000254614.2	5	0.00845706	0.136266	0.367087	-0.00266864	0.0195828	7.04782	0.133382	-0.00238411	0.885413	0.00898729	0.518861	6.04742	0.109326	31.6742	1142.48	40.8052
Adipose_Subcutaneous	ENSG00000254635.5	3	0.0204799	0.00381867	0.0332342	0.00660393	0.0343558	13.7125	0.00105287	-0.0236139	0.565594	0.0214613	0.761166	5.74352	0.0165496	36.86	458.966	93.5037
Adipose_Subcutaneous	ENSG00000254851.1	6	-0.0100938	0.207173	0.466379	-0.0257779	0.00559024	23.7266	0.000245008	0.0072248	0.635414	-0.015001	0.808169	16.6401	0.00227025	35.3007	1083.61	46.2275
Adipose_Subcutaneous	ENSG00000254859.1	7	0.00474431	0.37472	0.636611	-0.0057311	0.0152197	11.907	0.064077	-0.00193415	0.901869	0.00458406	0.352633	11.4287	0.0435124	32.5492	1375.93	50.4207
Adipose_Subcutaneous	ENSG00000254860.5	4	0.00907136	0.279076	0.548199	-0.00735472	0.0254974	7.75749	0.0512989	0.0121811	0.628984	-0.00212661	0.107329	7.68751	0.021413	31.7484	656.66	50.7931
Adipose_Subcutaneous	ENSG00000254912.2	3	0.00652937	0.245108	0.51027	-0.00448085	0.0175396	0.979476	0.612787	-0.00368143	0.757886	0.00840325	0.667385	0.0407869	0.83995	37.7146	547.785	39.3136
Adipose_Subcutaneous	ENSG00000255050.1	6	0.00297157	0.601978	0.805259	-0.0081953	0.0141384	2.05739	0.841149	-0.00164093	0.930835	0.00252346	0.201946	1.99192	0.737245	32.5425	331.257	51.8098
Adipose_Subcutaneous	ENSG00000255185.5	6	0.00219344	0.849081	0.936337	-0.0203986	0.0247855	28.6384	2.7299e-05	-0.0375706	0.529917	0.0282731	0.502918	25.678	3.67452e-05	35.7004	912.54	53.2179
Adipose_Subcutaneous	ENSG00000255284.1	3	-0.0170001	0.0139297	0.0834791	-0.0305498	-0.00345044	7.98411	0.0184617	0.108907	0.0161881	-0.0721264	0.995091	0.071309	0.78944	47.3128	395.589	83.2603
Adipose_Subcutaneous	ENSG00000255389.1	3	0.0103405	0.100709	0.307732	-0.00200672	0.0226878	0.576259	0.749665	0.0021535	0.876262	0.00506233	0.493922	0.134091	0.714228	31.6741	354.062	131.007
Adipose_Subcutaneous	ENSG00000255455.2	3	-0.0303411	0.0390582	0.169071	-0.0591588	-0.00152339	3.91242	0.141393	0.16725	0.0984892	-0.0502099	0.95149	0.0201793	0.887037	41.6465	141.849	52.5007
Adipose_Subcutaneous	ENSG00000255513.1	4	-0.00246248	0.579033	0.791705	-0.0111618	0.00623686	2.82148	0.419976	0.0087562	0.315261	-0.00946905	0.865044	0.586927	0.745676	38.2281	439.918	314.042
Adipose_Subcutaneous	ENSG00000255769.7	3	0.0167513	0.0273104	0.13286	0.00187537	0.0316271	4.81614	0.089989	-0.0447305	0.319013	0.0464386	0.839263	1.62308	0.202662	52.2614	92.365	56.6963
Adipose_Subcutaneous	ENSG00000255837.1	3	0.0237277	0.0012598	0.0142246	0.00930732	0.038148	7.6473	0.0218479	-0.0245139	0.580634	0.0228547	0.745946	3.32365	0.0682899	35.674	228.624	37.911
Adipose_Subcutaneous	ENSG00000255893.1	3	0.000900211	0.846995	0.935134	-0.00824384	0.0100443	2.24378	0.325663	-0.00298203	0.85631	0.00333286	0.204028	2.10317	0.146994	32.0307	1099.21	54.145
Adipose_Subcutaneous	ENSG00000256069.7	5	0.00260187	0.612683	0.811877	-0.00747141	0.0126751	4.43117	0.350787	0.00203416	0.897793	0.000373615	0.0308422	4.42897	0.218714	31.5418	421.923	31.9078
Adipose_Subcutaneous	ENSG00000256274.1	6	-0.000155303	0.979807	0.993002	-0.0121812	0.0118706	10.525	0.0616545	-0.0248263	0.115151	0.0196616	0.903391	6.22723	0.182809	31	475.716	37.7218
Adipose_Subcutaneous	ENSG00000256433.2	3	0.00797237	0.386859	0.648113	-0.010085	0.0260298	0.186493	0.910969	0.0161288	0.444425	-0.00397567	0.332749	0.00165818	0.967519	34.1126	131.461	64.5855
Adipose_Subcutaneous	ENSG00000256628.3	3	0.00901928	0.347338	0.612707	-0.00979124	0.0278298	1.32993	0.514291	0.0734693	0.208534	-0.0211051	0.736611	0.0790763	0.778553	36.8192	84.0655	40.8627
Adipose_Subcutaneous	ENSG00000256660.5	3	-0.00490857	0.396054	0.655314	-0.0162444	0.00642729	1.85496	0.39555	-0.0027695	0.858557	-0.00166541	0.126333	1.80922	0.178602	43.9334	754.646	46.3433
Adipose_Subcutaneous	ENSG00000256667.6	3	-0.0233465	0.0670307	0.239577	-0.048331	0.00163799	0.828514	0.660831	-0.01458	0.80408	-0.00301417	0.121439	0.805168	0.369553	31.0522	146.4	33.2538
Adipose_Subcutaneous	ENSG00000256673.1	5	0.00139175	0.835574	0.929074	-0.0117505	0.014534	0.83019	0.934356	0.00529762	0.75288	-0.00218238	0.199806	0.766132	0.857549	32.8404	157.197	74.3807
Adipose_Subcutaneous	ENSG00000256967.1	3	-0.00162065	0.877972	0.949584	-0.0223085	0.0190672	4.93027	0.0849973	-0.0590425	0.288607	0.018776	0.718627	2.28206	0.130878	44.9384	122.074	60.3247
Adipose_Subcutaneous	ENSG00000257176.2	6	0.00181429	0.67523	0.84653	-0.00667283	0.0103014	3.62784	0.604139	-0.00213408	0.806256	0.00270601	0.39913	3.35415	0.500399	34.9131	1321.61	51.3567
Adipose_Subcutaneous	ENSG00000257497.2	5	-0.00978662	0.107123	0.318576	-0.0216912	0.002118	2.28309	0.68385	-0.0157924	0.518088	0.00340551	0.20031	2.2187	0.528274	32.8941	516.19	41.5967
Adipose_Subcutaneous	ENSG00000257621.7	3	0.00771047	0.631914	0.822575	-0.0238368	0.0392578	6.99762	0.0302334	0.323496	0.012818	-0.126385	0.985648	1.00048	0.317195	31.7758	88.5397	39.6722
Adipose_Subcutaneous	ENSG00000257681.1	4	0.00323661	0.628307	0.820408	-0.0098671	0.0163403	0.884169	0.829247	0.00983634	0.530082	-0.00332124	0.358662	0.667172	0.71635	32.558	264.517	37.8779
Adipose_Subcutaneous	ENSG00000257800.1	4	0.00824868	0.110767	0.325478	-0.00188901	0.0183864	2.58714	0.459749	0.000751712	0.965202	0.00506097	0.354498	2.33959	0.310431	39.6577	357.967	70.2423
Adipose_Subcutaneous	ENSG00000257890.1	4	-0.000862633	0.86295	0.942819	-0.0106572	0.0089319	2.44477	0.485354	-0.0259539	0.135268	0.0155932	0.868368	0.17162	0.917769	39.8107	241.142	49.6609
Adipose_Subcutaneous	ENSG00000258181.1	4	-0.0032285	0.548859	0.770768	-0.013784	0.00732704	1.47349	0.688401	0.0126886	0.558622	-0.0106497	0.551201	0.899809	0.637689	36.1394	254.14	54.7558
Adipose_Subcutaneous	ENSG00000258289.8	8	0.00753589	0.0886936	0.28612	-0.0011405	0.0162123	8.71575	0.273713	-0.000492292	0.957561	0.00640352	0.677221	7.49457	0.277517	37.9009	2855.05	40.9073
Adipose_Subcutaneous	ENSG00000258343.1	4	-0.0028241	0.546507	0.769383	-0.0120034	0.00635518	1.71424	0.633773	0.00449321	0.603846	-0.00599286	0.684916	0.704994	0.702931	32.6642	774.731	42.214
Adipose_Subcutaneous	ENSG00000258572.1	3	0.00670918	0.295349	0.565119	-0.00585677	0.0192751	0.209024	0.900764	-0.00234918	0.914643	0.0053097	0.334406	0.0222251	0.88149	40.9967	330.921	114.106
Adipose_Subcutaneous	ENSG00000259005.1	5	-0.003439	0.623667	0.817794	-0.0171762	0.0102982	4.2166	0.377486	0.0108541	0.588262	-0.00747071	0.556938	3.52525	0.317502	36.8656	244.227	43.9871
Adipose_Subcutaneous	ENSG00000259065.1	7	-0.0177598	8.83402e-05	0.00186296	-0.0266383	-0.00888137	7.08404	0.313145	-0.0184767	0.0809669	0.000446534	0.0610815	7.07573	0.215069	34.2601	504.285	52.5468
Adipose_Subcutaneous	ENSG00000259205.2	10	0.0110478	0.00230549	0.022618	0.00394314	0.0181524	8.37107	0.497227	0.00718283	0.436986	0.00261686	0.35126	8.15944	0.418053	30.8053	889.835	38.5974
Adipose_Subcutaneous	ENSG00000259363.5	7	7.5557e-05	0.990371	0.997088	-0.0121958	0.0123469	11.9939	0.0621059	-0.0182107	0.246934	0.0106115	0.791241	9.11386	0.104608	32.426	368.187	80.4277
Adipose_Subcutaneous	ENSG00000259429.5	5	0.00672893	0.520604	0.752055	-0.0138006	0.0272584	11.0388	0.0261314	0.00951705	0.786115	-0.0016424	0.0674836	11.0125	0.0116586	32.3371	526.422	38.464
Adipose_Subcutaneous	ENSG00000259520.5	4	0.0110166	0.0829733	0.274824	-0.00143785	0.023471	6.082	0.107688	-0.015652	0.292474	0.0200693	0.941109	2.18449	0.335462	34.8033	742.489	62.8141
Adipose_Subcutaneous	ENSG00000259675.1	3	-0.00460243	0.515402	0.748031	-0.0184707	0.00926582	1.68947	0.42967	0.0100979	0.601727	-0.00736672	0.586171	1.01301	0.314182	37.036	356.543	37.5913
Adipose_Subcutaneous	ENSG00000259726.1	3	0.0181332	0.00469028	0.0386836	0.00556396	0.0307025	0.387817	0.823733	0.010316	0.850355	0.00476636	0.114468	0.367093	0.544593	35.5466	246.352	47.322
Adipose_Subcutaneous	ENSG00000259728.5	4	-0.00160472	0.890275	0.955764	-0.0244031	0.0211937	7.10165	0.0687274	0.0275564	0.649936	-0.0132818	0.377651	6.33346	0.0421411	34.6421	211.843	60.5033
Adipose_Subcutaneous	ENSG00000259807.1	3	-0.00476018	0.617798	0.814531	-0.0234581	0.0139378	1.17104	0.556817	0.0138523	0.851299	-0.00727644	0.200676	1.09995	0.294277	42.348	167.392	43.0648
Adipose_Subcutaneous	ENSG00000259845.1	3	-0.00607221	0.290894	0.560462	-0.0173407	0.00519625	0.00171368	0.999144	-0.00870334	0.899601	0.00152147	0.0305313	0.000248727	0.987417	114.714	167.451	115.963
Adipose_Subcutaneous	ENSG00000259865.1	3	-0.00906968	0.47235	0.718262	-0.0338049	0.0156655	0.449932	0.798543	0.0228367	0.657945	-0.00933097	0.476517	0.0429076	0.835899	31.1715	184.013	67.4327
Adipose_Subcutaneous	ENSG00000259953.1	3	-0.020362	0.0135005	0.0819278	-0.0365176	-0.00420647	9.28028	0.00965633	-0.0628115	0.522864	0.0194273	0.343014	7.75162	0.00536644	33.2175	200.811	46.9091
Adipose_Subcutaneous	ENSG00000259972.2	3	0.00402935	0.784183	0.903568	-0.0248067	0.0328654	4.81534	0.0900247	-0.0893959	0.0500054	0.0308209	0.969529	0.132799	0.715548	32.1336	91.5957	39.3223
Adipose_Subcutaneous	ENSG00000259982.1	4	-0.00963941	0.0917375	0.291327	-0.0208432	0.00156433	0.745896	0.862359	0.000130877	0.994153	-0.00604363	0.43633	0.412507	0.813627	35.2902	277.236	41.9692
Adipose_Subcutaneous	ENSG00000260088.1	4	0.017797	0.0473774	0.192158	0.00020595	0.035388	10.3248	0.0159974	0.0147626	0.626813	0.00206534	0.0853428	10.2659	0.00589916	34.5601	300.232	107.87
Adipose_Subcutaneous	ENSG00000260135.6	3	0.00752658	0.177126	0.427316	-0.00340347	0.0184566	1.3949	0.497854	-0.0181788	0.431831	0.0167475	0.747922	0.0831479	0.773076	41.2949	274.892	56.6811
Adipose_Subcutaneous	ENSG00000260261.1	3	0.0143288	0.088118	0.284819	-0.00213876	0.0307964	0.825211	0.661923	0.0257199	0.13127	-0.00716292	0.557636	0.235067	0.627792	51.5165	94.1664	77.4994
Adipose_Subcutaneous	ENSG00000260274.1	3	0.00579116	0.561864	0.779514	-0.0137761	0.0253584	8.38836	0.0150831	0.0705666	0.571247	-0.0292868	0.404592	6.5433	0.010528	36.1106	286.323	51.7686
Adipose_Subcutaneous	ENSG00000260276.2	4	0.00223651	0.708614	0.864631	-0.00949285	0.0139659	1.29521	0.730271	-0.00257663	0.844359	0.00332073	0.319701	1.12542	0.569663	36.5024	198.864	95.4274
Adipose_Subcutaneous	ENSG00000260300.5	3	-0.0123864	0.327582	0.59457	-0.0371842	0.0124114	0.670012	0.715334	-0.0435188	0.337861	0.00911925	0.524705	0.160373	0.688813	35.5267	68.0997	37.5314
Adipose_Subcutaneous	ENSG00000260306.1	3	0.000160337	0.985483	0.995349	-0.017111	0.0174317	1.74537	0.417827	-0.0529769	0.493253	0.0368063	0.511404	1.17961	0.277435	35.0659	218.872	42.0446
Adipose_Subcutaneous	ENSG00000260404.3	3	-0.0102758	0.211016	0.469934	-0.0263779	0.00582635	3.30965	0.191125	0.0153762	0.607245	-0.0121702	0.643457	1.78897	0.181052	34.7854	410.202	61.7427
Adipose_Subcutaneous	ENSG00000260423.1	4	0.00858194	0.35813	0.622341	-0.00972219	0.0268861	1.88396	0.596836	0.0325659	0.234918	-0.0118515	0.647842	1.0183	0.601007	37.1444	72.0684	60.6651
Adipose_Subcutaneous	ENSG00000260488.1	3	0.0111282	0.0515366	0.202955	-7.41877e-05	0.0223306	1.23756	0.538602	0.0205491	0.15748	-0.00558194	0.519093	0.740752	0.38942	35.7212	374.887	37.2586
Adipose_Subcutaneous	ENSG00000260517.2	3	-0.00534698	0.484656	0.727309	-0.0203432	0.00964928	3.37297	0.185169	0.0365156	0.38643	-0.0199553	0.692788	1.65129	0.198783	39.7986	285.134	40.495
Adipose_Subcutaneous	ENSG00000260633.1	3	0.00734972	0.179318	0.430231	-0.00337754	0.018077	2.97682	0.225731	0.0172674	0.306581	-0.00643988	0.493091	2.0666	0.150557	34.2996	639.555	39.7336
Adipose_Subcutaneous	ENSG00000260708.1	5	-0.00387986	0.462068	0.71009	-0.0142197	0.00645997	3.25296	0.51642	-0.00705147	0.584014	0.00184728	0.214038	3.17492	0.365435	37.6394	1108.62	49.8168
Adipose_Subcutaneous	ENSG00000260735.1	5	0.00510265	0.395274	0.654662	-0.00666196	0.0168673	8.85514	0.0648241	0.0169496	0.190441	-0.0104524	0.697314	6.53947	0.088119	42.1079	442.585	130.304
Adipose_Subcutaneous	ENSG00000260762.1	3	0.0172402	0.00384586	0.0333899	0.00555025	0.0289301	1.52337	0.466878	0.0281037	0.010263	-0.00800609	0.763264	0.123449	0.725323	37.7054	227.679	48.6332
Adipose_Subcutaneous	ENSG00000260776.5	6	0.000868821	0.857881	0.940724	-0.00864053	0.0103782	4.84253	0.435399	0.00802679	0.584611	-0.00447695	0.397487	4.53503	0.338414	35.5356	510.191	42.935
Adipose_Subcutaneous	ENSG00000260855.1	4	-0.0151335	0.417304	0.674115	-0.051702	0.0214351	6.03364	0.109985	0.0665393	0.469779	-0.0303047	0.635732	4.27444	0.117982	33.7672	50.6907	38.1052
Adipose_Subcutaneous	ENSG00000260877.2	4	-0.0379921	1.10028e-06	5.58031e-05	-0.0532735	-0.0227107	2.66053	0.446977	-0.0374801	0.345844	-0.000225087	0.0105476	2.6603	0.264438	40.8981	180.735	52.0799
Adipose_Subcutaneous	ENSG00000260947.1	4	-0.00457397	0.448074	0.699876	-0.0163911	0.00724314	1.70933	0.634861	-0.0180123	0.133251	0.00872118	0.804906	0.0306113	0.984811	42.418	157.53	96.0116
Adipose_Subcutaneous	ENSG00000261079.1	3	-0.0063097	0.466956	0.714181	-0.0233101	0.0106907	1.42047	0.491528	-0.0170389	0.862347	0.00438196	0.0874174	1.40356	0.236129	30.9123	50.0484	46.4751
Adipose_Subcutaneous	ENSG00000261098.1	3	-0.0223291	0.00976121	0.0657179	-0.0392645	-0.00539362	6.05554	0.0484236	-0.0877566	0.207921	0.0272999	0.664165	3.14367	0.0762223	34.859	221.497	74.0305
Adipose_Subcutaneous	ENSG00000261105.5	5	-0.00395361	0.362174	0.625056	-0.0124574	0.00455021	1.47689	0.830726	0.000214068	0.986339	-0.00263549	0.277739	1.35056	0.717164	35.8336	873.035	55.5336
Adipose_Subcutaneous	ENSG00000261126.7	5	0.0141461	0.0222283	0.114708	0.00201992	0.0262723	5.03164	0.284067	-0.0509058	0.254419	0.0359576	0.857793	2.87772	0.410864	31.1861	255.799	58.2596
Adipose_Subcutaneous	ENSG00000261286.1	3	0.00598085	0.287322	0.55693	-0.00503614	0.0169978	0.0110411	0.994495	0.00566698	0.789822	0.00020678	0.0122129	0.0108068	0.917204	70.1084	108.085	83.3008
Adipose_Subcutaneous	ENSG00000261338.2	3	-0.0101974	0.0901834	0.288806	-0.0219929	0.00159803	4.04968	0.132015	0.0190692	0.230867	-0.0178606	0.953002	0.104227	0.746814	31.1632	484.335	38.953
Adipose_Subcutaneous	ENSG00000261367.1	3	-0.01435	0.0254899	0.126585	-0.0269404	-0.00175968	0.267587	0.87477	-0.00819304	0.545541	-0.00440733	0.394044	0.00148125	0.969299	37.4824	215.222	39.5667
Adipose_Subcutaneous	ENSG00000261390.5	3	0.000537763	0.925768	0.971495	-0.0107748	0.0118503	0.143465	0.93078	-0.00494405	0.751708	0.00366999	0.294195	0.000961377	0.975265	37.656	493.647	39.7633
Adipose_Subcutaneous	ENSG00000261455.1	4	0.00186585	0.851975	0.937681	-0.0177324	0.0214641	0.209012	0.976122	0.00342949	0.913448	-0.000512579	0.0416697	0.206282	0.902	32.324	216.545	49.8587
Adipose_Subcutaneous	ENSG00000261556.9	3	-0.0169665	0.00999152	0.0667015	-0.0298749	-0.00405805	0.680315	0.711658	-0.0159503	0.648592	-0.000653772	0.0235833	0.679442	0.409779	36.4827	621.359	60.1947
Adipose_Subcutaneous	ENSG00000261613.2	5	0.00776387	0.0599099	0.223461	-0.000323965	0.0158517	1.69755	0.791162	0.0115385	0.142417	-0.00276322	0.426998	1.37987	0.710261	35.1161	936.683	39.7505
Adipose_Subcutaneous	ENSG00000261701.6	3	-0.034389	0.000993694	0.011724	-0.0548613	-0.0139166	2.964	0.227183	0.00884701	0.80067	-0.019024	0.806117	1.10273	0.293667	33.0779	108.296	39.4187
Adipose_Subcutaneous	ENSG00000261707.1	5	0.000651679	0.907243	0.964145	-0.0103104	0.0116138	2.65064	0.617879	-0.0195012	0.310391	0.00988157	0.726788	1.45009	0.693837	32.8116	193.288	41.2433
Adipose_Subcutaneous	ENSG00000261770.1	6	0.00501572	0.273785	0.542273	-0.00396705	0.0139985	8.36604	0.137183	0.0184399	0.00930088	-0.0116266	0.971175	3.58798	0.464627	31.9531	818.39	61.7014
Adipose_Subcutaneous	ENSG00000262061.5	4	0.0141246	0.316167	0.583719	-0.0134937	0.0417428	7.20412	0.0656687	0.0789216	0.246545	-0.0247532	0.669363	4.89011	0.0867212	32.7607	68.9612	47.7316
Adipose_Subcutaneous	ENSG00000262165.2	3	-0.00304228	0.664918	0.841106	-0.0168088	0.0107243	3.71167	0.156322	-0.0164058	0.469418	0.00966371	0.502053	2.54344	0.110753	37.4051	159.034	58.8667
Adipose_Subcutaneous	ENSG00000262580.5	3	0.00282039	0.722034	0.871389	-0.0127186	0.0183593	1.84526	0.397472	-0.0234626	0.360239	0.0134729	0.718824	0.683863	0.40826	39.4256	509.144	40.4069
Adipose_Subcutaneous	ENSG00000262877.4	6	0.00711602	0.237156	0.500783	-0.00468233	0.0189144	1.49039	0.914176	0.0174027	0.17896	-0.00642376	0.630423	0.685308	0.953128	35.4965	732.659	61.7274
Adipose_Subcutaneous	ENSG00000262879.5	3	0.000921553	0.909472	0.965213	-0.0149636	0.0168067	10.8913	0.00431511	-0.0480834	0.235655	0.0229895	0.812483	3.97925	0.0460641	42.2465	216.138	54.6443
Adipose_Subcutaneous	ENSG00000263006.6	5	-0.00406476	0.36529	0.627871	-0.0128646	0.00473508	3.02689	0.553336	0.0199745	0.264176	-0.0227382	0.834932	1.09971	0.777143	31.9264	632.608	55.1051
Adipose_Subcutaneous	ENSG00000263072.6	3	-0.00428794	0.630059	0.821568	-0.0217369	0.013161	1.78694	0.409232	0.010457	0.855449	-0.00662548	0.206831	1.672	0.195991	41.4001	371.905	51.6936
Adipose_Subcutaneous	ENSG00000263327.6	3	-0.00806548	0.603881	0.806629	-0.0385343	0.0224033	1.18594	0.552684	0.0395011	0.685558	-0.0115701	0.378604	0.942027	0.331757	31.8804	64.3124	48.9745
Adipose_Subcutaneous	ENSG00000263335.1	3	0.0200576	0.000175527	0.00315287	0.00957958	0.0305357	1.3557	0.507708	0.0344956	0.0215334	-0.0117219	0.696783	0.295703	0.586589	33.8236	577.245	46.2739
Adipose_Subcutaneous	ENSG00000263503.1	8	0.0117974	3.53484e-05	0.000891782	0.00620682	0.0173881	2.90631	0.893532	0.00690639	0.338665	0.00410437	0.539269	2.36219	0.883561	40.8992	898.257	200.311
Adipose_Subcutaneous	ENSG00000263627.1	3	-0.0117579	0.0262451	0.12927	-0.0221266	-0.00138923	3.86849	0.144533	0.00746122	0.675867	-0.0136252	0.755694	1.64227	0.200014	48.631	524.502	55.294
Adipose_Subcutaneous	ENSG00000263753.6	5	-0.0114611	0.184548	0.436901	-0.0283905	0.00546833	13.2321	0.0101958	0.0156463	0.339753	-0.0200683	0.93152	6.28195	0.09867	32.8532	578.829	68.4977
Adipose_Subcutaneous	ENSG00000264070.1	8	0.0108559	3.25354e-05	0.000833538	0.005735	0.0159769	2.97792	0.887037	0.00632017	0.351389	0.00414172	0.531382	2.45269	0.873725	37.1768	698.159	203.621
Adipose_Subcutaneous	ENSG00000264247.1	3	-0.0131547	0.0976733	0.302674	-0.0287218	0.00241234	0.436512	0.803919	-0.00536805	0.768091	-0.00375257	0.365469	0.210546	0.64634	35.2982	329.586	41.4492
Adipose_Subcutaneous	ENSG00000264920.1	4	-0.00390284	0.660126	0.838748	-0.0212982	0.0134925	4.44435	0.217308	0.0108957	0.604205	-0.00820335	0.56994	3.38919	0.183673	46.5779	124.518	85.381
Adipose_Subcutaneous	ENSG00000266903.1	3	0.00574345	0.250958	0.517023	-0.00406205	0.0155489	4.26348	0.11863	0.008014	0.64318	-0.00184223	0.129067	4.15383	0.0415404	43.1157	866.74	48.5571
Adipose_Subcutaneous	ENSG00000266918.1	3	0.0305909	0.00308374	0.0283464	0.0103301	0.0508517	0.146517	0.929361	0.068163	0.535862	-0.0134517	0.26822	0.0290333	0.864702	33.8322	36.8385	35.1816
Adipose_Subcutaneous	ENSG00000267108.1	5	-0.00064921	0.897712	0.959291	-0.0105473	0.0092489	4.55357	0.336243	0.0116135	0.304795	-0.00909782	0.768468	3.08269	0.379052	35.8506	342.824	56.2876
Adipose_Subcutaneous	ENSG00000267199.1	7	0.00358208	0.487431	0.728905	-0.00652844	0.0136926	6.22942	0.397987	-0.0120695	0.363829	0.00879254	0.797201	4.60732	0.465654	30.7166	355.108	60.759
Adipose_Subcutaneous	ENSG00000267283.1	3	-0.016349	0.127975	0.354132	-0.0374007	0.00470267	2.44684	0.294222	-0.0561743	0.0425471	0.0175417	0.881223	0.0134689	0.907608	30.8452	128.933	47.6064
Adipose_Subcutaneous	ENSG00000267368.1	4	0.00662907	0.49975	0.736978	-0.0126227	0.0258809	6.91793	0.0745602	0.01813	0.553025	-0.00688198	0.315653	6.38989	0.0409688	33.5224	138.317	48.6915
Adipose_Subcutaneous	ENSG00000267453.7	4	-0.0195482	0.0133101	0.0809693	-0.0350263	-0.00407017	8.0029	0.0459519	0.00118503	0.974541	-0.0134397	0.434948	6.8664	0.0322835	41.6528	431.269	185.302
Adipose_Subcutaneous	ENSG00000267454.5	3	-0.0034799	0.619675	0.815789	-0.0172222	0.0102624	4.5291	0.103877	-0.0169972	0.755099	0.00688007	0.203032	4.24793	0.0392981	32.3819	414.483	54.9135
Adipose_Subcutaneous	ENSG00000267547.1	3	-0.00127078	0.874417	0.947878	-0.0170297	0.0144881	2.52084	0.283534	0.0283238	0.19188	-0.0162893	0.857908	0.365684	0.545366	46.1088	200.159	71.1611
Adipose_Subcutaneous	ENSG00000267594.5	8	-0.00580501	0.431763	0.68567	-0.0202771	0.00866704	32.2294	3.68251e-05	-0.00214404	0.911183	-0.00261493	0.165693	31.9961	1.6346e-05	31.2314	1336.14	63.2378
Adipose_Subcutaneous	ENSG00000267623.3	3	-0.0145995	0.068258	0.24246	-0.0302932	0.00109429	1.14901	0.562983	-0.0417329	0.118571	0.0134037	0.712488	0.0177763	0.893934	31.7497	82.9608	33.5138
Adipose_Subcutaneous	ENSG00000267648.1	4	-0.00416771	0.744816	0.883139	-0.0292645	0.0209291	5.64826	0.130035	0.0333677	0.0913239	-0.0190718	0.968816	1.00548	0.604871	30.7972	220.039	40.0488
Adipose_Subcutaneous	ENSG00000267838.2	3	-0.00738449	0.335754	0.602418	-0.0224203	0.00765137	0.86621	0.648492	-0.00993319	0.668605	0.0013082	0.0926473	0.852666	0.355799	51.437	287.784	78.8475
Adipose_Subcutaneous	ENSG00000268119.5	3	-0.0145555	0.00314318	0.0287477	-0.024215	-0.00489595	1.47118	0.479224	-0.0112312	0.500548	-0.00208538	0.168596	1.40738	0.235491	45.4534	370.45	66.3899
Adipose_Subcutaneous	ENSG00000268362.5	3	-0.00396771	0.438363	0.691259	-0.0140025	0.00606709	0.767872	0.681175	-0.0154437	0.622613	0.0118355	0.289122	0.63047	0.427183	38.5194	670.344	52.0382
Adipose_Subcutaneous	ENSG00000268555.1	4	-0.00640668	0.289303	0.558921	-0.0182567	0.0054433	6.11431	0.10618	0.00425675	0.87045	-0.00770851	0.328809	5.60891	0.0605398	44.1488	506.521	93.3308
Adipose_Subcutaneous	ENSG00000268758.7	3	-0.0260618	0.012775	0.0787184	-0.0465761	-0.0055475	5.48907	0.0642781	-0.0136401	0.801344	-0.00455995	0.201222	5.15411	0.0231914	41.288	142.792	63.0437
Adipose_Subcutaneous	ENSG00000269001.2	4	-0.00200442	0.759922	0.891946	-0.0148605	0.0108516	1.31318	0.726007	-0.0187855	0.440014	0.00876579	0.526197	0.800082	0.670293	34.2169	401.218	111.006
Adipose_Subcutaneous	ENSG00000269190.5	3	-0.00627995	0.624116	0.817978	-0.0313979	0.018838	6.11886	0.0469144	0.041459	0.605741	-0.0127339	0.471647	4.37825	0.0364004	34.3637	103.692	53.5504
Adipose_Subcutaneous	ENSG00000269825.1	3	-0.00560564	0.639199	0.827087	-0.0290408	0.0178295	1.21825	0.543827	-0.128018	0.274305	0.0348351	0.706661	0.114012	0.735622	31.9877	52.8832	32.8647
Adipose_Subcutaneous	ENSG00000269893.6	3	-0.0176361	0.0926009	0.292885	-0.0381887	0.00291653	1.18301	0.553494	0.014761	0.656284	-0.0111923	0.696801	0.122938	0.72587	47.1866	244.313	100.219
Adipose_Subcutaneous	ENSG00000269973.1	3	0.000490044	0.948627	0.980668	-0.0144169	0.0153969	0.0474931	0.976533	0.00573321	0.919094	-0.0026643	0.0746905	0.0387044	0.844035	55.3101	331.171	61.2312
Adipose_Subcutaneous	ENSG00000270000.1	3	-0.00902584	0.263068	0.530752	-0.0248325	0.0067808	4.69513	0.0956019	0.0580863	0.0954468	-0.028646	0.95232	0.773883	0.379019	48.0225	137.622	85.8138
Adipose_Subcutaneous	ENSG00000270055.1	3	-0.0335387	0.0112041	0.0722975	-0.0594566	-0.00762085	0.3249	0.850059	-0.0285232	0.293951	-0.00297516	0.167294	0.280281	0.596517	33.8009	63.1755	34.3052
Adipose_Subcutaneous	ENSG00000270127.2	10	0.00931177	0.00768838	0.0554181	0.00246464	0.0161589	9.77532	0.368979	0.00634213	0.499184	0.00227257	0.269111	9.63288	0.291744	32.8352	1429.31	48.9435
Adipose_Subcutaneous	ENSG00000270179.1	3	0.0196634	0.0218297	0.113329	0.00285826	0.0364686	4.68738	0.0959728	-0.0557818	0.441837	0.0295151	0.709345	2.21459	0.136711	34.7059	69.5779	59.3439
Adipose_Subcutaneous	ENSG00000271335.5	3	-0.0010515	0.83178	0.927553	-0.0107535	0.00865054	3.4789	0.175617	-0.0179961	0.480925	0.0138184	0.512932	2.34586	0.125616	38.1211	675.997	41.218
Adipose_Subcutaneous	ENSG00000271553.1	4	0.0179659	0.00704028	0.0521208	0.0048997	0.0310321	1.54093	0.672856	0.00188246	0.908717	0.0083389	0.716261	0.391838	0.822079	33.4867	408.644	70.4691
Adipose_Subcutaneous	ENSG00000271581.1	3	0.0156295	0.0278834	0.134422	0.00169847	0.0295604	6.13488	0.0465401	-0.0737404	0.0494487	0.0482951	0.984692	0.254222	0.614118	39.7083	127.044	63.9988
Adipose_Subcutaneous	ENSG00000271662.1	3	-0.000942274	0.892398	0.956531	-0.0145951	0.0127106	0.831836	0.659734	0.00776668	0.92845	-0.00600367	0.080463	0.821632	0.364704	41.9791	211.331	80.1306
Adipose_Subcutaneous	ENSG00000271811.1	4	-0.0125263	0.065775	0.236636	-0.0258695	0.000817021	0.410542	0.938056	-0.00691976	0.786478	-0.00262688	0.18013	0.358689	0.835818	31.3926	196.95	56.6879
Adipose_Subcutaneous	ENSG00000272030.1	3	-0.0176168	0.000491036	0.00716171	-0.0275228	-0.00771082	4.27364	0.11803	-0.0319756	0.0382001	0.0103209	0.707339	2.02798	0.154426	32.431	878.355	41.6864
Adipose_Subcutaneous	ENSG00000272109.1	3	-0.0315604	1.22524e-05	0.000380418	-0.0457055	-0.0174153	0.337256	0.844823	-0.0356334	0.172707	0.00197603	0.128823	0.310959	0.577093	33.2943	115.164	37.0104
Adipose_Subcutaneous	ENSG00000272156.1	3	-0.0046261	0.632814	0.823128	-0.0236038	0.0143516	0.531182	0.766753	0.031704	0.535118	-0.0154947	0.53082	0.00727642	0.932021	33.186	50.2615	46.8044
Adipose_Subcutaneous	ENSG00000272221.1	16	-0.0129769	0.0146104	0.0859636	-0.0233927	-0.00256112	50.7254	9.16001e-06	0.00461123	0.732581	-0.0108296	0.841426	44.4186	5.06696e-05	30.753	975.639	65.5433
Adipose_Subcutaneous	ENSG00000272279.1	5	0.0032098	0.542469	0.766578	-0.00711899	0.0135386	6.34244	0.174992	0.00740137	0.484753	-0.00316197	0.365399	5.89835	0.116662	33.9466	964.556	61.505
Adipose_Subcutaneous	ENSG00000272293.1	3	0.0105526	0.351575	0.616412	-0.0116502	0.0327555	1.26578	0.531055	0.0297364	0.832986	-0.00605869	0.108644	1.2426	0.264971	30.9639	34.8143	33.8548
Adipose_Subcutaneous	ENSG00000272391.5	3	0.0357808	0.0384075	0.167452	0.00190986	0.0696517	0.1505	0.927512	0.00213568	0.985559	0.00759168	0.226845	0.0674115	0.795144	45.9985	78.409	51.5585
Adipose_Subcutaneous	ENSG00000272447.1	4	0.0148243	0.139358	0.372078	-0.00483161	0.0344802	2.77221	0.428095	0.000464278	0.991373	0.00497652	0.271439	2.61475	0.270529	31.733	119.456	38.2131
Adipose_Subcutaneous	ENSG00000272462.2	7	0.00613654	0.317824	0.58514	-0.00590363	0.0181767	10.9854	0.0888288	0.0180454	0.1914	-0.0075116	0.664971	9.26356	0.0990023	38.2108	1133.94	42.5189
Adipose_Subcutaneous	ENSG00000272463.1	4	-0.00498201	0.514437	0.747623	-0.0199596	0.00999558	0.304523	0.959176	-0.0172025	0.471091	0.00636102	0.411097	0.0124623	0.993788	30.8717	497.821	63.545
Adipose_Subcutaneous	ENSG00000272491.1	4	0.00885939	0.135994	0.366723	-0.0027875	0.0205063	2.38068	0.497241	0.052194	0.21258	-0.0279662	0.704209	1.28761	0.525291	34.8454	380.973	45.8227
Adipose_Subcutaneous	ENSG00000272501.1	8	0.0062763	0.573423	0.787696	-0.0155726	0.0281252	28.3955	0.000186402	0.0436909	0.00669671	-0.0183951	0.992798	12.8856	0.0448891	33.7277	454.151	50.6372
Adipose_Subcutaneous	ENSG00000272505.1	5	-0.0188309	0.0148414	0.0868438	-0.0339804	-0.00368128	4.5517	0.336461	-0.036212	0.0354763	0.00710818	0.737725	3.2079	0.360668	33.5586	102.896	69.7294
Adipose_Subcutaneous	ENSG00000272578.5	3	-0.0184644	0.0276406	0.133649	-0.0348966	-0.00203216	0.206448	0.901925	-0.0106425	0.584909	-0.00412764	0.343493	0.00865313	0.925886	34.2659	349.37	54.5852
Adipose_Subcutaneous	ENSG00000272636.3	4	-0.000440519	0.96886	0.988438	-0.0225576	0.0216766	2.12537	0.546798	0.00245079	0.948857	-0.000905227	0.0633094	2.11868	0.346684	30.7069	93.5952	42.9035
Adipose_Subcutaneous	ENSG00000272645.3	3	0.00143405	0.895091	0.95799	-0.0198807	0.0227488	0.115259	0.943999	0.00404501	0.888656	-0.000974473	0.0777054	0.105745	0.745042	35.8546	376.496	52.2749
Adipose_Subcutaneous	ENSG00000272668.1	3	-0.0020048	0.756463	0.889902	-0.0146748	0.0106652	0.333618	0.846361	0.00302216	0.84701	-0.00314404	0.275404	0.209487	0.64717	30.8462	1092.63	34.5834
Adipose_Subcutaneous	ENSG00000272733.1	4	0.00235376	0.647221	0.831304	-0.00772715	0.0124347	1.7383	0.628453	-0.00898316	0.53057	0.00784338	0.603569	1.01917	0.600744	32.2084	417.243	45.2229
Adipose_Subcutaneous	ENSG00000272758.5	4	0.013215	0.403258	0.661209	-0.0177738	0.0442038	17.2011	0.000642537	0.0895128	0.401302	-0.0359279	0.531496	13.6219	0.00110165	37.0897	117.278	63.2441
Adipose_Subcutaneous	ENSG00000272777.1	3	0.00269115	0.715026	0.867732	-0.0117552	0.0171374	1.76918	0.412883	-0.00835035	0.454599	0.00979908	0.811891	0.0368177	0.847837	46.7491	450.538	65.101
Adipose_Subcutaneous	ENSG00000272779.1	5	-0.00688046	0.194077	0.448601	-0.017265	0.00350406	3.23416	0.519431	-0.0156808	0.229062	0.0054999	0.53996	2.68836	0.442209	37.7726	197.57	89.5775
Adipose_Subcutaneous	ENSG00000272789.1	3	5.10475e-05	0.996205	0.998522	-0.0209867	0.0210888	2.85501	0.239907	0.0560424	0.111128	-0.0195064	0.905358	0.0614215	0.804263	51.3806	69.4284	65.8818
Adipose_Subcutaneous	ENSG00000272823.1	3	0.0111099	0.0292823	0.139296	0.00111984	0.0211	2.02721	0.362908	-0.023963	0.396238	0.0257912	0.793197	0.433545	0.510254	31.6185	524.337	90.3131
Adipose_Subcutaneous	ENSG00000272849.1	3	-0.0155213	0.110483	0.325026	-0.0345818	0.00353928	5.64281	0.0595221	-0.0625326	0.00862848	0.0180043	0.969475	0.963357	0.326343	31.5838	198.057	32.2585
Adipose_Subcutaneous	ENSG00000272864.1	3	-0.0020284	0.740129	0.880932	-0.0140146	0.00995776	1.58962	0.451666	0.0427423	0.434529	-0.0288689	0.589899	0.911114	0.339819	39.4229	343.775	42.6468
Adipose_Subcutaneous	ENSG00000272871.1	5	-0.00299915	0.718948	0.869867	-0.0193336	0.0133353	6.47279	0.166513	-0.0760153	0.0498197	0.0296146	0.944077	2.81845	0.420472	34.8924	163.208	53.8962
Adipose_Subcutaneous	ENSG00000272950.1	6	0.0023889	0.613035	0.812055	-0.00686904	0.0116468	3.96036	0.555137	0.0143318	0.328463	-0.00721632	0.610299	3.22049	0.521628	34.0622	343.118	52.5422
Adipose_Subcutaneous	ENSG00000272977.1	5	-0.00716023	0.327432	0.594516	-0.0214907	0.00717022	2.41698	0.65956	-0.0192658	0.1945	0.00724286	0.651036	1.53976	0.673124	36.5762	457.179	50.8657
Adipose_Subcutaneous	ENSG00000273018.5	6	-0.00171247	0.794615	0.908944	-0.0146056	0.0111807	10.0583	0.0735995	-0.0190199	0.169457	0.0128551	0.835315	6.78393	0.147756	32.2196	684.615	39.5876
Adipose_Subcutaneous	ENSG00000273024.5	3	0.00142387	0.800735	0.911819	-0.00963312	0.0124809	2.38009	0.304208	-0.0670889	0.144633	0.048947	0.866657	0.126941	0.721625	39.5516	226.835	39.8694
Adipose_Subcutaneous	ENSG00000273055.1	3	-0.0330948	0.0110559	0.0715605	-0.0586228	-0.00756689	4.26129	0.118761	-0.181839	0.273028	0.0432538	0.63357	2.34687	0.125535	37.4837	66.7988	44.8889
Adipose_Subcutaneous	ENSG00000273100.1	3	-0.00768321	0.424036	0.679982	-0.0265199	0.0111535	3.33641	0.188585	-0.114919	0.273534	0.0467639	0.696412	1.6209	0.202966	34.6011	131.044	38.8951
Adipose_Subcutaneous	ENSG00000273142.1	3	0.0107016	0.129499	0.356632	-0.00313326	0.0245364	2.75964	0.251624	-0.106625	0.146463	0.079996	0.891577	0.182581	0.669164	45.384	410.439	99.2078
Adipose_Subcutaneous	ENSG00000273172.1	5	0.000550837	0.937942	0.976076	-0.0133159	0.0144176	1.35615	0.85178	0.0128756	0.674229	-0.00552579	0.320797	1.18512	0.756575	31.5954	134.75	31.8986
Adipose_Subcutaneous	ENSG00000273253.2	3	0.00305549	0.720548	0.87071	-0.0136854	0.0197964	0.640448	0.725986	-0.00477804	0.793965	0.00413528	0.371745	0.406013	0.524	53.6628	221.016	76.9435
Adipose_Subcutaneous	ENSG00000273270.1	7	0.0159958	0.00545136	0.0431226	0.00471465	0.027277	0.885911	0.98957	0.012276	0.480529	0.00178852	0.179197	0.834603	0.974774	40.672	262.894	56.2655
Adipose_Subcutaneous	ENSG00000273295.1	7	-0.0233681	0.00682598	0.0509871	-0.0402985	-0.00643761	35.9185	2.85907e-06	-0.0270896	0.290446	0.00307017	0.124137	35.744	1.06864e-06	36.689	1842.14	47.1614
Adipose_Subcutaneous	ENSG00000273340.1	9	0.00789242	0.173823	0.422193	-0.00348156	0.0192664	12.6221	0.125532	0.0154893	0.234689	-0.00483195	0.488924	11.8886	0.104282	35.9543	409.141	59.7883
Adipose_Subcutaneous	ENSG00000273448.1	4	-0.0062105	0.492314	0.73199	-0.0239381	0.0115171	5.53323	0.136665	0.0237881	0.542805	-0.0160052	0.571672	4.21202	0.121723	33.2558	290.953	46.373
Adipose_Subcutaneous	ENSG00000274209.4	3	0.0118528	0.0720331	0.251361	-0.00106117	0.0247667	3.39103	0.183504	0.0166685	0.504283	-0.00325944	0.173514	3.23555	0.0720559	33.7811	377.146	40.8221
Adipose_Subcutaneous	ENSG00000274627.1	4	-0.0193835	0.0038106	0.0331994	-0.0325136	-0.00625343	3.99635	0.261858	0.0298047	0.242351	-0.0305837	0.952467	0.069937	0.965636	36.1463	1088.42	73.7125
Adipose_Subcutaneous	ENSG00000274642.1	3	0.00518035	0.621412	0.81659	-0.0153792	0.0257399	4.00251	0.135166	0.114085	0.585658	-0.0575249	0.398645	3.14426	0.0761946	37.5841	122.798	45.7195
Adipose_Subcutaneous	ENSG00000274828.1	5	-0.00302055	0.655664	0.835733	-0.0162973	0.0102562	6.36797	0.173302	-0.00154186	0.941104	-0.000924664	0.0609113	6.3556	0.0955347	37.6272	445.576	92.4134
Adipose_Subcutaneous	ENSG00000275371.1	3	-0.0195711	0.122413	0.344826	-0.0444031	0.00526092	1.41886	0.491924	-0.0216268	0.436807	0.000918685	0.0700089	1.40799	0.23539	38.072	156.855	40.5387
Adipose_Subcutaneous	ENSG00000275476.1	3	0.00300626	0.624379	0.818018	-0.00902706	0.0150396	0.861031	0.650174	0.00356524	0.800688	-0.000317652	0.0350576	0.859099	0.353991	32.0752	356.924	43.7912
Adipose_Subcutaneous	ENSG00000275765.5	3	0.0135338	0.0893398	0.287057	-0.00207977	0.0291473	5.67158	0.058672	0.0571206	0.0042243	-0.0198121	0.982724	0.00348583	0.95292	36.1989	270.807	88.7431
Adipose_Subcutaneous	ENSG00000276223.1	3	-0.00369803	0.562917	0.780343	-0.0162267	0.00883064	2.80659	0.245786	-0.0222137	0.405777	0.0102476	0.536007	1.82691	0.176493	34.2673	308.569	35.7528
Adipose_Subcutaneous	ENSG00000276234.4	3	0.018019	0.00597348	0.0462387	0.00517302	0.0308649	1.9882	0.370056	-0.0137664	0.558049	0.018834	0.840956	0.00491219	0.944124	35.7084	371.908	45.0335
Adipose_Subcutaneous	ENSG00000276691.1	3	0.000666857	0.914447	0.967379	-0.0114992	0.0128329	0.0188661	0.990611	0.00211013	0.871292	-0.000919332	0.10031	0.00297678	0.956489	36.7882	254.273	50.5909
Adipose_Subcutaneous	ENSG00000276724.1	5	0.000293932	0.967452	0.98766	-0.0138247	0.0144125	8.67798	0.0696722	0.0378742	0.0343773	-0.0265228	0.971629	3.33539	0.342747	31.4407	255.161	38.959
Adipose_Subcutaneous	ENSG00000276778.1	4	-0.0290434	0.000200005	0.00352755	-0.0443496	-0.0137372	3.17701	0.365131	0.0269426	0.497071	-0.022984	0.849483	1.11	0.574071	32.2713	173.745	50.446
Adipose_Subcutaneous	ENSG00000276805.2	3	-0.000146955	0.987427	0.996098	-0.0184244	0.0181304	1.50765	0.470563	0.0490136	0.517234	-0.027165	0.487419	1.05519	0.304314	42.8226	157.728	51.1387
Adipose_Subcutaneous	ENSG00000277149.4	5	0.000551478	0.896606	0.958795	-0.00776617	0.00886913	2.62524	0.622358	-0.00963665	0.380458	0.0106801	0.685224	1.61471	0.656058	35.8281	1720.96	43.9936
Adipose_Subcutaneous	ENSG00000277290.1	3	-0.0142923	0.00542722	0.0430053	-0.0243668	-0.00421777	1.79619	0.407345	-0.0316101	0.024276	0.0126743	0.815284	0.03692	0.847628	40.2203	658.245	182.161
Adipose_Subcutaneous	ENSG00000277402.1	13	0.0122848	0.133362	0.36268	-0.00375661	0.0283263	54.8235	1.94667e-07	-0.00518059	0.790724	0.00939415	0.675712	50.3742	5.36061e-07	30.8874	889.81	45.5747
Adipose_Subcutaneous	ENSG00000277587.1	3	-0.0046743	0.622054	0.816911	-0.0232596	0.013911	0.0975778	0.952382	0.00608417	0.953473	-0.00639258	0.0825143	0.0868446	0.768228	30.9599	179.924	34.5961
Adipose_Subcutaneous	ENSG00000277999.1	4	-7.93432e-05	0.991049	0.997367	-0.0139418	0.0137831	2.76471	0.429342	0.00583214	0.87639	-0.00267214	0.128408	2.72906	0.2555	33.5869	140.477	44.864
Adipose_Subcutaneous	ENSG00000278376.1	3	-0.0065204	0.299316	0.56874	-0.0188335	0.00579268	1.78537	0.409556	-0.0243513	0.152769	0.0127394	0.740003	0.516595	0.472298	31.5041	277.845	97.583
Adipose_Subcutaneous	ENSG00000278416.1	6	0.0124239	0.01028	0.0679987	0.00293523	0.0219125	1.97745	0.852256	0.00144145	0.91148	0.00797925	0.638787	1.14378	0.887265	30.7479	420.776	42.0253
Adipose_Subcutaneous	ENSG00000278740.1	4	0.0195396	0.0314559	0.145842	0.00173749	0.0373417	8.02971	0.0454016	0.0389155	0.743251	-0.0135887	0.130109	7.92342	0.0190305	30.7554	231.744	77.794
Adipose_Subcutaneous	ENSG00000278869.1	3	0.0108989	0.235336	0.498727	-0.00710143	0.0288992	1.34347	0.510822	0.00571224	0.86527	0.00298284	0.128819	1.30904	0.252568	31.4076	143.441	51.8367
Adipose_Subcutaneous	ENSG00000278962.1	4	0.000153207	0.993089	0.997561	-0.0345131	0.0348195	6.21303	0.101694	-0.0789439	0.0885876	0.0266207	0.925418	2.39923	0.30131	38.4418	93.6753	60.4644
Adipose_Subcutaneous	ENSG00000278983.1	3	-0.00951528	0.215707	0.475141	-0.0245793	0.00554874	6.81966	0.0330468	0.0378268	0.444224	-0.0223363	0.682506	3.41112	0.0647583	33.9573	158.879	37.8669
Adipose_Subcutaneous	ENSG00000279026.1	3	-0.00747753	0.580491	0.792325	-0.0339956	0.0190406	0.281514	0.8687	-0.0120598	0.728592	0.00163962	0.113819	0.261026	0.609416	31.2818	141.471	73.9058
Adipose_Subcutaneous	ENSG00000279059.1	3	0.00488528	0.541169	0.765891	-0.0107845	0.0205551	0.697181	0.705682	0.0274989	0.47261	-0.00961958	0.454127	0.332419	0.564238	37.3635	200.796	114.652
Adipose_Subcutaneous	ENSG00000279170.1	4	0.020885	0.00177297	0.0185463	0.00778969	0.0339803	0.39413	0.941452	0.0265423	0.157697	-0.00252196	0.252707	0.29031	0.864888	30.8998	138.873	35.0633
Adipose_Subcutaneous	ENSG00000279254.1	5	-0.00285522	0.663644	0.840359	-0.0157232	0.0100128	5.06845	0.280346	-0.0516518	0.0553159	0.0219975	0.936317	1.62968	0.652679	38.0842	269.318	99.3508
Adipose_Subcutaneous	ENSG00000279267.1	3	0.0325634	0.00104278	0.012156	0.0130976	0.0520293	0.615205	0.735208	0.0126857	0.771615	0.0082436	0.359531	0.397075	0.528604	34.505	237.122	39.6573
Adipose_Subcutaneous	ENSG00000279311.1	3	0.0169144	0.0725706	0.252258	-0.00154909	0.0353778	0.538297	0.76403	0.0341434	0.357512	-0.00654892	0.368789	0.307875	0.578987	34.1477	83.4025	38.8287
Adipose_Subcutaneous	ENSG00000279314.1	3	-0.00869703	0.257867	0.524598	-0.0237626	0.0063685	5.473	0.0647969	0.0114886	0.456106	-0.0149363	0.900189	1.47577	0.224437	31.0254	258.109	35.161
Adipose_Subcutaneous	ENSG00000279344.1	4	-0.00947374	0.276333	0.544999	-0.0265308	0.0075833	8.91863	0.0303925	-0.0100761	0.726558	0.000403495	0.0179524	8.91638	0.0115833	35.3579	830.728	40.5698
Adipose_Subcutaneous	ENSG00000279347.1	4	0.00209402	0.750866	0.88651	-0.0108327	0.0150207	1.54568	0.671769	0.0215553	0.405015	-0.00868189	0.563114	0.941227	0.624619	31.4468	162.54	48.8135
Adipose_Subcutaneous	ENSG00000279656.1	4	-0.00154257	0.793663	0.908613	-0.0131018	0.0100166	5.2247	0.156064	-0.0155331	0.138923	0.0104073	0.869043	2.44081	0.295111	32.8094	1163.81	51.7103
Adipose_Subcutaneous	ENSG00000279672.1	7	-0.00396383	0.607647	0.808738	-0.0190952	0.0111675	22.5256	0.000971983	-0.00297396	0.887305	-0.000729284	0.0411021	22.5136	0.000418037	31.8402	1467.25	51.7453
Adipose_Subcutaneous	ENSG00000279930.1	5	0.0122715	0.0398059	0.171162	0.000571823	0.0239712	0.972525	0.913933	0.0182338	0.0900171	-0.00382827	0.494852	0.52842	0.912605	31.4046	256.995	48.8348
Adipose_Subcutaneous	ENSG00000279968.1	3	0.00199795	0.76118	0.892343	-0.0108863	0.0148822	0.00976424	0.99513	0.00388571	0.85109	-0.0010507	0.0766234	0.000513395	0.981923	32.481	221.579	44.0755
Adipose_Subcutaneous	ENSG00000280022.1	8	0.0120049	3.31642e-05	0.000845738	0.00633602	0.0176738	2.72488	0.909234	0.00735519	0.307424	0.00385949	0.518848	2.22863	0.897517	33.9918	563.82	165.604
Adipose_Subcutaneous	ENSG00000280128.1	5	-0.000196473	0.981046	0.993438	-0.0164054	0.0160125	4.53051	0.338945	-0.00453074	0.878013	0.00193044	0.123261	4.49447	0.212784	33.6166	377.166	58.4526
Adipose_Subcutaneous	ENSG00000280143.1	4	0.0254875	0.18756	0.441143	-0.0124191	0.0633941	12.8604	0.00494834	-0.008752	0.844263	0.0132977	0.611586	9.37384	0.00921502	32.1165	395.478	34.9589
Adipose_Subcutaneous	ENSG00000280152.1	4	-0.0101465	0.653347	0.833869	-0.054426	0.034133	28.4843	2.87389e-06	-0.073494	0.186673	0.0338732	0.780547	16.2399	0.000297546	33.3523	201.054	40.4326
Adipose_Subcutaneous	ENSG00000280159.1	3	-0.00452062	0.580789	0.792482	-0.020565	0.0115238	0.465465	0.792365	0.0141921	0.665767	-0.00724947	0.44354	0.119595	0.729474	35.5158	86.4796	49.2721
Adipose_Subcutaneous	ENSG00000280285.1	5	0.00280432	0.662671	0.840109	-0.00979543	0.0154041	2.20341	0.698404	-0.0060572	0.76881	0.00365179	0.349163	1.99857	0.572704	33.9457	207.998	43.7637
Adipose_Subcutaneous	ENSG00000280385.1	7	-0.00607138	0.120658	0.342409	-0.0137386	0.00159586	3.95458	0.682823	-0.00600415	0.525364	-4.40132e-05	0.00623264	3.95452	0.555983	32.6862	1011.03	54.4932
Adipose_Subcutaneous	ENSG00000280670.2	4	0.00637588	0.075025	0.258029	-0.000643393	0.0133951	1.50902	0.680191	0.00164114	0.847506	0.00494428	0.458943	1.13543	0.566819	42.1565	2432.37	48.0397
Adipose_Subcutaneous	ENSG00000280828.1	6	-0.00532759	0.312832	0.581249	-0.0156733	0.00501812	2.84474	0.723907	-0.0196818	0.260127	0.00847591	0.611038	2.10256	0.716902	32.3463	1123.55	67.6159
Adipose_Subcutaneous	ENSG00000281128.1	3	-0.0109584	0.171054	0.418981	-0.0266493	0.00473249	0.1395	0.932627	-0.0144625	0.408209	0.00199897	0.178326	0.088698	0.765839	32.4696	63.3475	46.6094
Adipose_Subcutaneous	ENSG00000281404.1	5	0.00652426	0.384502	0.645598	-0.00818004	0.0212286	2.65577	0.616976	-0.0253367	0.294148	0.0201546	0.83482	0.729617	0.866217	35.4308	335.944	59.7915
Adipose_Subcutaneous	ENSG00000281490.1	7	-0.00201051	0.642302	0.829182	-0.0104942	0.00647319	7.16979	0.30543	-0.00799016	0.548742	0.00443982	0.36783	6.85563	0.231601	31.1368	1424.11	43.6475
Adipose_Subcutaneous	ENSG00000281501.1	5	-0.0154939	0.0286942	0.137104	-0.0293752	-0.00161266	7.20533	0.125427	-0.0112398	0.442043	-0.00336239	0.272117	6.92584	0.0742995	30.6774	456.108	60.8195
Adipose_Subcutaneous	ENSG00000281769.1	3	0.00409923	0.729522	0.875981	-0.0191374	0.0273359	0.237957	0.887827	-0.0138895	0.721347	0.00723288	0.37228	0.00279158	0.957863	33.9769	74.4628	67.0243
Adipose_Subcutaneous	ENSG00000281831.1	8	-0.000645144	0.905266	0.96315	-0.0112698	0.00997948	13.1886	0.0676437	-0.0163818	0.228443	0.0122621	0.789648	10.4547	0.106763	30.8452	311.88	40.1217
Adipose_Subcutaneous	ENSG00000281896.1	6	-0.00362524	0.50806	0.743468	-0.0143607	0.00711017	5.93844	0.312255	-0.0251041	0.110725	0.0134669	0.850134	3.86482	0.424609	36.5684	1050.45	44.6994
Adipose_Subcutaneous	ENSG00000283317.1	3	0.000597732	0.941925	0.977215	-0.0154835	0.016679	7.41671	0.0245178	0.07974	0.600481	-0.0402981	0.399882	5.81786	0.0158642	35.5632	86.9894	40.0692
Adipose_Subcutaneous	ENSG00000283375.1	3	-0.0227197	7.52362e-05	0.00165026	-0.0339672	-0.0114722	1.69979	0.427459	-0.00245364	0.894716	-0.0153182	0.749657	0.378406	0.538457	36.8505	997.189	63.66
Adipose_Subcutaneous	ENSG00000283426.1	7	0.00132695	0.784218	0.903568	-0.00817095	0.0108249	2.57189	0.860337	0.00810208	0.561181	-0.00374828	0.395699	2.30333	0.805777	32.3453	234.869	52.695
Adipose_Subcutaneous	ENSG00000283440.1	3	0.0105407	0.132031	0.360415	-0.00317605	0.0242574	1.00589	0.604747	0.00315269	0.839766	0.00509246	0.404044	0.724751	0.39459	39.739	302.281	45.8099
Adipose_Subcutaneous	ENSG00000284052.1	3	0.0114302	0.399622	0.658287	-0.015167	0.0380274	6.03288	0.0489753	-0.15323	0.439711	0.0441487	0.597576	3.54652	0.0596706	31.224	48.0463	44.7348
Adipose_Visceral_Omentum	ENSG00000002016.17	3	-0.0313767	0.0517554	0.203472	-0.0629921	0.000238749	1.92165	0.382576	-0.0964633	0.0897756	0.0153339	0.767438	0.496535	0.481027	60.0324	123.4	74.6515
Adipose_Visceral_Omentum	ENSG00000002933.7	3	0.00563203	0.657304	0.836813	-0.0192499	0.0305139	5.33475	0.0694341	0.0438379	0.814369	-0.0102922	0.164062	5.11537	0.0237148	34.7741	45.0174	38.4678
Adipose_Visceral_Omentum	ENSG00000003249.13	4	0.00782423	0.386439	0.647735	-0.00988198	0.0255304	3.63127	0.304132	0.0232477	0.194456	-0.00735224	0.681297	2.42548	0.297381	32.828	152.302	36.8863
Adipose_Visceral_Omentum	ENSG00000004534.14	3	-0.0494534	1.58308e-08	1.51012e-06	-0.0666016	-0.0323052	0.0281582	0.98602	-0.0548707	0.122094	0.00237878	0.125149	0.00335195	0.953831	34.6002	593.192	54.8853
Adipose_Visceral_Omentum	ENSG00000004809.13	3	0.00307254	0.650379	0.832261	-0.0102143	0.0163594	3.09471	0.21281	0.00766371	0.758987	-0.00257347	0.164707	2.96647	0.0850071	35.0017	315.194	40.5654
Adipose_Visceral_Omentum	ENSG00000006282.20	3	0.0097544	0.0458727	0.187891	0.000178808	0.01933	0.845697	0.655178	0.0206035	0.116462	-0.00823193	0.626858	0.0525233	0.818729	46.03	1529.96	89.9173
Adipose_Visceral_Omentum	ENSG00000006744.18	4	-0.00589486	0.690568	0.855747	-0.0349181	0.0231284	3.10969	0.37502	-0.0160328	0.725315	0.00263801	0.190818	3.02159	0.220734	35.7116	367.095	50.0141
Adipose_Visceral_Omentum	ENSG00000011105.12	4	-0.00547536	0.681752	0.85018	-0.0316451	0.0206943	0.630084	0.889512	0.0113918	0.82526	-0.00430749	0.264962	0.515548	0.77277	31.3714	47.5498	35.153
Adipose_Visceral_Omentum	ENSG00000013573.16	7	-0.00875704	0.0114946	0.0736215	-0.0155483	-0.00196578	2.17442	0.902978	-0.00385349	0.652606	-0.00397644	0.468957	1.78202	0.878408	37.6899	4566.02	41.9327
Adipose_Visceral_Omentum	ENSG00000014164.6	4	0.00245058	0.571846	0.786495	-0.00604535	0.0109465	1.4014	0.705206	0.00433569	0.790778	-0.00145818	0.0952278	1.38709	0.499801	36.9182	1339.15	66.8414
Adipose_Visceral_Omentum	ENSG00000020922.12	4	-7.09084e-05	0.990477	0.99712	-0.0117146	0.0115727	3.27747	0.35079	-0.0103388	0.566256	0.00629073	0.460284	2.75874	0.251737	31.2169	922.082	49.2732
Adipose_Visceral_Omentum	ENSG00000022556.15	3	0.0125048	0.047318	0.191952	0.000148024	0.0248615	0.739822	0.690796	-0.0319786	0.629001	0.0229327	0.500404	0.284027	0.594074	49.068	124.734	65.851
Adipose_Visceral_Omentum	ENSG00000033800.13	3	0.000103439	0.993487	0.997585	-0.0247321	0.024939	4.13275	0.126644	0.05719	0.0665515	-0.0160516	0.954979	0.114885	0.734649	39.3232	74.6995	45.2388
Adipose_Visceral_Omentum	ENSG00000038002.8	3	0.0035791	0.567445	0.783443	-0.00868862	0.0158468	0.192064	0.908435	-0.000519905	0.978951	0.00263136	0.173639	0.14394	0.704395	31.514	534.175	33.8682
Adipose_Visceral_Omentum	ENSG00000047188.15	3	0.0102902	0.42888	0.68409	-0.0152037	0.0357842	2.61358	0.270688	0.374611	0.253003	-0.107334	0.734167	1.16775	0.279863	33.4666	130.074	59.4145
Adipose_Visceral_Omentum	ENSG00000050555.17	3	0.0139875	0.0375629	0.164961	0.000804632	0.0271704	0.605327	0.738848	0.00446996	0.841452	0.00499976	0.344863	0.405842	0.524087	33.0394	103.772	79.5172
Adipose_Visceral_Omentum	ENSG00000054219.10	4	-0.0120808	0.0905856	0.28935	-0.0260723	0.00191064	4.78999	0.187837	-0.0264119	0.197077	0.00824251	0.550077	3.72639	0.155176	32.3376	664.689	53.3444
Adipose_Visceral_Omentum	ENSG00000057468.6	4	0.00292401	0.688819	0.854666	-0.011387	0.017235	4.95497	0.175124	-0.00573083	0.824409	0.00542444	0.277962	4.66011	0.0972905	41.0585	198.826	60.646
Adipose_Visceral_Omentum	ENSG00000059122.16	5	-0.00326295	0.419378	0.675986	-0.0111828	0.00465687	3.85867	0.425471	0.00799844	0.52208	-0.00847992	0.659142	2.95147	0.399169	36.5983	1351.55	53.7184
Adipose_Visceral_Omentum	ENSG00000064012.21	4	-0.00278188	0.733625	0.878006	-0.0188039	0.0132401	1.46195	0.69108	-0.0425972	0.407599	0.0183311	0.566964	0.847282	0.654659	31.2491	388.66	46.3417
Adipose_Visceral_Omentum	ENSG00000065060.16	3	0.0399876	3.53476e-08	3.09526e-06	0.0257704	0.0542047	7.81608	0.0200798	0.0666443	0.471682	-0.0157031	0.231593	7.19245	0.00732109	36.5762	512.984	43.6142
Adipose_Visceral_Omentum	ENSG00000065268.10	4	0.00277567	0.599818	0.804146	-0.00759332	0.0131447	0.544665	0.908975	0.00764273	0.508813	-0.00296325	0.363871	0.320825	0.851792	31.9927	500.154	186.458
Adipose_Visceral_Omentum	ENSG00000065457.10	5	0.006985	0.300378	0.569637	-0.00623443	0.0202044	4.8589	0.302084	-0.0316876	0.120548	0.0236523	0.952973	0.914466	0.821935	34.24	450.706	42.6604
Adipose_Visceral_Omentum	ENSG00000066230.10	3	-0.0111576	0.0546838	0.210501	-0.0225393	0.000224057	4.664	0.0971015	-0.000894633	0.979371	-0.00664464	0.248081	4.24028	0.0394756	38.1295	325.345	41.2556
Adipose_Visceral_Omentum	ENSG00000066379.14	6	-0.00304012	0.872701	0.947165	-0.0402278	0.0341475	12.7364	0.0259787	0.0570228	0.367517	-0.0193811	0.68029	10.2092	0.0370468	32.1535	82.1804	39.2104
Adipose_Visceral_Omentum	ENSG00000068781.21	7	-0.00133073	0.728942	0.87552	-0.00885727	0.0061958	1.94641	0.92456	-0.00685614	0.555914	0.00327256	0.384863	1.69365	0.889698	33.8065	385.44	39.4835
Adipose_Visceral_Omentum	ENSG00000069943.9	3	0.000158367	0.984383	0.994991	-0.0156987	0.0160154	1.00291	0.605649	0.00535984	0.797607	-0.00239136	0.212771	0.930056	0.334848	30.999	266.308	36.945
Adipose_Visceral_Omentum	ENSG00000071894.16	3	-0.00513554	0.253331	0.519333	-0.0139472	0.00367607	5.19969	0.0742852	0.0170938	0.133649	-0.0190613	0.966213	0.694235	0.404728	47.8903	1989.41	51.4641
Adipose_Visceral_Omentum	ENSG00000071967.11	6	-0.0603381	2.45697e-10	4.04985e-08	-0.0790217	-0.0416546	4.25615	0.513156	0.0170773	0.721003	-0.0207989	0.901479	1.52683	0.821878	36.3241	286.083	46.9575
Adipose_Visceral_Omentum	ENSG00000076344.15	3	-0.0133275	0.227788	0.490481	-0.0349857	0.00833068	0.887227	0.641713	0.00547782	0.897515	-0.00639794	0.352976	0.677555	0.41043	35.2731	169.054	69.0656
Adipose_Visceral_Omentum	ENSG00000085514.15	3	-0.0279417	0.00142137	0.0155884	-0.0451079	-0.0107756	1.5292	0.465519	-0.0107644	0.587386	-0.00902027	0.665477	0.597894	0.439383	33.9523	300.097	38.675
Adipose_Visceral_Omentum	ENSG00000087495.16	3	-0.0260355	0.00220001	0.0218124	-0.0427016	-0.00936934	1.07297	0.584799	-0.0417892	0.203332	0.00777699	0.380448	0.826477	0.363293	33.7723	57.2515	33.8784
Adipose_Visceral_Omentum	ENSG00000090661.11	4	-0.00368989	0.601755	0.805203	-0.0175477	0.0101679	1.60779	0.657626	-0.0190021	0.376563	0.00728438	0.549481	1.03844	0.594985	31.0702	417.687	51.0682
Adipose_Visceral_Omentum	ENSG00000091640.7	3	-0.0222321	0.0811583	0.27092	-0.0472171	0.00275299	0.513346	0.773621	-0.00921205	0.678143	-0.00560792	0.526299	1.63179e-05	0.996777	34.2213	174.744	36.6508
Adipose_Visceral_Omentum	ENSG00000092020.10	4	0.0272285	0.133993	0.363828	-0.00838411	0.0628411	5.2136	0.156808	0.0944256	0.135872	-0.022621	0.730631	3.2383	0.198067	31.6534	81.1988	39.8987
Adipose_Visceral_Omentum	ENSG00000092036.18	3	-0.0238331	0.00121258	0.0138246	-0.0382686	-0.00939756	1.78325	0.409988	-0.0212892	0.449799	-0.00112734	0.0767242	1.76687	0.18377	43.7994	376.881	49.7359
Adipose_Visceral_Omentum	ENSG00000092094.10	3	-0.0144403	0.157334	0.400243	-0.0344548	0.00557422	2.85079	0.240413	0.0354107	0.363852	-0.0147736	0.815225	1.03335	0.309374	37.3034	168.732	57.9626
Adipose_Visceral_Omentum	ENSG00000095917.13	3	-0.0178872	0.00222812	0.0220325	-0.0293515	-0.00642278	8.36916	0.0152286	0.021937	0.295211	-0.0281166	0.958021	1.62949	0.201774	32.7563	753.276	34.227
Adipose_Visceral_Omentum	ENSG00000099817.11	3	-0.0340827	0.234424	0.497783	-0.0902632	0.0220978	0.957836	0.619453	0.0412799	0.811435	-0.0108915	0.341262	0.762775	0.382461	33.6752	36.847	36.8238
Adipose_Visceral_Omentum	ENSG00000099937.10	3	0.020767	6.68743e-05	0.00150363	0.0105585	0.0309755	2.15489	0.340464	-0.00221638	0.897429	0.0156113	0.839288	0.187376	0.665109	30.9371	318.074	36.3352
Adipose_Visceral_Omentum	ENSG00000099984.11	4	0.00756165	0.562095	0.779634	-0.0180028	0.0331261	32.4654	4.17522e-07	-0.0232507	0.552324	0.0297866	0.599679	23.9831	6.19642e-06	32.0503	261.149	82.1792
Adipose_Visceral_Omentum	ENSG00000099994.10	3	-0.0802245	6.95273e-13	2.94074e-10	-0.102123	-0.0583263	0.507115	0.776035	-0.0892776	0.000877595	0.00353453	0.289418	0.369419	0.543321	39.1674	133.581	56.5289
Adipose_Visceral_Omentum	ENSG00000100191.5	4	-0.0023849	0.690998	0.855901	-0.0141442	0.00937435	0.392855	0.941714	0.00464708	0.719497	-0.00506875	0.460357	0.016653	0.991708	33.8386	155.982	42.2079
Adipose_Visceral_Omentum	ENSG00000100197.20	3	-0.0175065	0.00579458	0.045371	-0.0299422	-0.00507092	10.6499	0.00486855	0.765123	0.00187906	-0.500037	0.998532	0.531819	0.465843	42.5979	188.859	92.2309
Adipose_Visceral_Omentum	ENSG00000100296.13	5	-0.0276353	3.97618e-11	8.9134e-09	-0.0358358	-0.0194347	0.304441	0.989526	-0.0250715	0.0243904	-0.00181878	0.196143	0.242759	0.970408	31.4177	692.079	68.018
Adipose_Visceral_Omentum	ENSG00000100300.17	3	0.0181267	0.119834	0.340861	-0.00471378	0.0409672	2.15788	0.339956	-0.0357486	0.371539	0.018404	0.840795	0.176113	0.674735	31.8413	547.729	55.8278
Adipose_Visceral_Omentum	ENSG00000100336.17	3	-0.00582307	0.503123	0.739623	-0.022868	0.0112219	0.0402994	0.980052	-0.0011163	0.964963	-0.00182502	0.156258	0.00144705	0.969656	31.6598	247.936	33.4737
Adipose_Visceral_Omentum	ENSG00000101181.17	3	-0.0155105	0.2017	0.45899	-0.0393214	0.00830047	2.38068	0.304117	-0.0318539	0.684501	0.00532372	0.16978	2.27604	0.131387	39.2174	62.26	57.4222
Adipose_Visceral_Omentum	ENSG00000101190.12	3	-0.00862074	0.340729	0.606536	-0.0263555	0.00911398	1.22797	0.541191	-0.0713535	0.24148	0.0306248	0.702279	0.143591	0.704736	31.4361	78.8813	66.7576
Adipose_Visceral_Omentum	ENSG00000101197.12	3	-0.00894764	0.106124	0.316944	-0.0198007	0.00190542	0.974479	0.61432	0.000584019	0.958155	-0.00783185	0.676434	1.0651e-06	0.999177	33.7585	229.314	51.6889
Adipose_Visceral_Omentum	ENSG00000101224.17	3	0.00251621	0.778831	0.901124	-0.0150441	0.0200765	8.7421	0.012638	0.0672408	0.44953	-0.0228357	0.54645	5.59758	0.0179853	38.3143	167.469	57.1187
Adipose_Visceral_Omentum	ENSG00000102858.12	3	0.000107799	0.989802	0.996873	-0.0164222	0.0166378	1.86238	0.394085	0.0516596	0.267707	-0.0249346	0.739245	0.597632	0.439483	31.2983	486.992	36.2086
Adipose_Visceral_Omentum	ENSG00000103168.16	5	0.00775872	0.165765	0.41219	-0.00321348	0.0187309	3.2431	0.517997	0.00231994	0.887503	0.00278693	0.276451	3.11326	0.37449	37.4756	408.434	47.8879
Adipose_Visceral_Omentum	ENSG00000103199.13	3	-0.03255	0.00196736	0.0199829	-0.053162	-0.0119379	1.40985	0.494146	-0.0641545	0.0502297	0.0110868	0.691541	0.372586	0.541598	37.0178	179.186	51.7172
Adipose_Visceral_Omentum	ENSG00000103226.17	4	0.00343946	0.661698	0.839606	-0.0119666	0.0188455	1.76194	0.623253	-0.00693387	0.811053	0.00560991	0.289779	1.62388	0.443996	35.7609	107.071	53.3924
Adipose_Visceral_Omentum	ENSG00000103249.17	5	-0.0189005	0.038944	0.168838	-0.0368415	-0.000959445	1.53118	0.821104	-0.0218099	0.263805	0.00125583	0.13403	1.5027	0.681648	32.431	208.124	44.9677
Adipose_Visceral_Omentum	ENSG00000103550.13	3	0.00513623	0.390594	0.651289	-0.00658927	0.0168617	0.586135	0.745972	-0.00419673	0.769264	0.00676194	0.527331	0.0704054	0.790747	50.0323	588.92	58.0775
Adipose_Visceral_Omentum	ENSG00000103723.12	4	-0.00459254	0.40767	0.665555	-0.0154635	0.00627847	3.63291	0.303928	-0.00315333	0.872634	-0.000958601	0.0621324	3.62191	0.163498	33.7466	532.519	76.2154
Adipose_Visceral_Omentum	ENSG00000103811.15	4	-0.00138955	0.941157	0.976917	-0.0382848	0.0355057	36.0648	7.25591e-08	-0.0175297	0.7386	0.013543	0.265952	34.0969	3.94409e-08	43.3341	193.263	116.602
Adipose_Visceral_Omentum	ENSG00000104231.10	3	0.0208304	0.0914691	0.290928	-0.00336043	0.0450212	4.53332	0.103658	0.020683	0.74758	4.56054e-05	0.00200469	4.53329	0.0332416	36.2546	82.5207	47.3194
Adipose_Visceral_Omentum	ENSG00000104450.12	3	-0.00311685	0.580031	0.792114	-0.0141569	0.00792322	1.97264	0.372947	0.0195413	0.334638	-0.0140024	0.755839	0.616232	0.432451	33.1749	386.433	54.7535
Adipose_Visceral_Omentum	ENSG00000104497.13	3	0.0242848	3.45095e-05	0.000875113	0.0127919	0.0357777	3.094	0.212885	0.0412069	0.291939	-0.0106397	0.344346	2.58082	0.108166	35.2484	540.972	49.9901
Adipose_Visceral_Omentum	ENSG00000104689.9	3	0.000484533	0.969782	0.988793	-0.0245846	0.0255536	0.458402	0.795169	0.00334856	0.942536	-0.000719915	0.0511342	0.454289	0.500305	31.9505	152.212	40.2857
Adipose_Visceral_Omentum	ENSG00000104921.14	3	-0.00946446	0.209377	0.468144	-0.0242421	0.00531313	2.68487	0.261208	-0.0419661	0.105928	0.0156345	0.809318	0.972531	0.32405	32.1729	116.038	108.457
Adipose_Visceral_Omentum	ENSG00000105185.11	3	0.0160768	0.210856	0.469934	-0.00910672	0.0412604	0.878294	0.644586	-0.0300246	0.592285	0.0122013	0.601756	0.164672	0.684891	33.7604	141.968	35.5147
Adipose_Visceral_Omentum	ENSG00000105499.13	4	0.00426031	0.615757	0.813514	-0.0123775	0.0208981	3.18923	0.36336	0.0578827	0.0637166	-0.0245199	0.925044	0.0182199	0.990931	48.4104	171.379	63.4895
Adipose_Visceral_Omentum	ENSG00000106113.18	4	0.0180591	0.00819944	0.0578373	0.00467083	0.0314474	3.46107	0.325847	-0.00733688	0.737964	0.0138149	0.773726	1.99694	0.368444	31.0377	365.687	43.2688
Adipose_Visceral_Omentum	ENSG00000106392.10	3	0.0464857	1.04325e-07	7.66772e-06	0.0293566	0.0636148	0.730256	0.694108	0.0819946	0.0843915	-0.0169956	0.552946	0.152146	0.696493	42.9474	150.923	94.263
Adipose_Visceral_Omentum	ENSG00000106565.17	3	-0.00661972	0.528758	0.757206	-0.0272172	0.0139777	11.8001	0.00273932	-0.179989	0.318284	0.0528635	0.668627	6.07149	0.0137381	41.1429	86.4604	43.7123
Adipose_Visceral_Omentum	ENSG00000106610.14	6	-0.000389112	0.949712	0.981074	-0.0124814	0.0117032	8.83175	0.115966	-0.0139057	0.496766	0.00934645	0.514086	7.87571	0.0962386	32.7771	755.642	38.3763
Adipose_Visceral_Omentum	ENSG00000106733.20	5	-0.00814467	0.0907323	0.289653	-0.0175817	0.0012924	1.74932	0.78174	0.0164593	0.438042	-0.0171321	0.766066	0.332539	0.953797	32.0204	896.608	57.3199
Adipose_Visceral_Omentum	ENSG00000106853.18	6	0.00979578	0.134505	0.364463	-0.00303314	0.0226247	1.11473	0.952792	0.0122557	0.444525	-0.00125472	0.133507	1.08647	0.896413	33.9446	144.275	56.2256
Adipose_Visceral_Omentum	ENSG00000107779.13	3	-0.045114	0.000299186	0.00481814	-0.0695669	-0.0206611	0.630821	0.729489	-0.128663	0.322087	0.0264447	0.4817	0.213546	0.644002	31.4953	143.998	37.6249
Adipose_Visceral_Omentum	ENSG00000108592.16	4	-0.005425	0.420944	0.677033	-0.018637	0.00778701	2.03548	0.565075	-0.0273746	0.411543	0.0130092	0.498628	1.58345	0.453062	31.7781	605.544	35.8755
Adipose_Visceral_Omentum	ENSG00000109775.10	6	0.00102536	0.887143	0.954183	-0.0131352	0.0151859	7.20579	0.20578	-0.000372305	0.98376	0.000776728	0.0678597	7.19275	0.126046	30.983	759.404	40.4977
Adipose_Visceral_Omentum	ENSG00000110074.10	4	-0.0112644	0.199694	0.456295	-0.0284801	0.00595129	3.70963	0.294574	0.000233974	0.991219	-0.00510053	0.458617	3.12656	0.209448	32.0327	588.826	49.0815
Adipose_Visceral_Omentum	ENSG00000110455.13	4	0.00417097	0.45148	0.702689	-0.00668627	0.0150282	1.47243	0.688648	-0.0145935	0.454686	0.0110321	0.683908	0.467382	0.791606	41.6131	398.823	179.084
Adipose_Visceral_Omentum	ENSG00000110628.13	3	-0.00310155	0.717736	0.868914	-0.019918	0.0137149	0.117287	0.943043	-0.00803866	0.848377	0.00178297	0.0954749	0.102899	0.748378	43.4246	183.792	82.8607
Adipose_Visceral_Omentum	ENSG00000111215.11	3	0.0108971	0.164125	0.409892	-0.00445359	0.0262477	0.0935459	0.954304	0.0162263	0.422068	-0.00256994	0.225143	0.0117343	0.913738	32.6185	420.317	40.327
Adipose_Visceral_Omentum	ENSG00000111321.10	3	0.00938266	0.392854	0.653235	-0.0121395	0.0309048	2.20155	0.332613	0.0530335	0.135699	-0.018116	0.803364	0.534367	0.464777	32.877	455.139	48.0207
Adipose_Visceral_Omentum	ENSG00000111450.13	3	-0.0107931	0.105585	0.315798	-0.0238645	0.00227823	0.803397	0.669183	-0.0186324	0.419334	0.00449631	0.277355	0.677424	0.410475	49.1193	714.079	57.094
Adipose_Visceral_Omentum	ENSG00000111581.9	3	-0.0186415	0.0863176	0.281493	-0.0399439	0.00266082	1.29161	0.524241	-0.0411996	0.0757489	0.00840456	0.728939	0.0802384	0.776975	45.8529	152.002	96.259
Adipose_Visceral_Omentum	ENSG00000111666.10	5	-0.00796211	0.357639	0.622067	-0.0249269	0.00900269	0.600688	0.962987	-0.0159859	0.592031	0.00271918	0.221346	0.521685	0.914102	32.9704	226.336	36.402
Adipose_Visceral_Omentum	ENSG00000111788.10	3	0.0117505	0.261923	0.529332	-0.00877847	0.0322795	7.8886	0.0193648	0.0466411	0.573677	-0.0151216	0.343631	6.58501	0.0102841	31.6926	62.0662	38.6751
Adipose_Visceral_Omentum	ENSG00000112031.15	5	-3.28664e-05	0.995543	0.998412	-0.0115635	0.0114978	3.73827	0.442584	-0.0124717	0.363369	0.00674881	0.684377	2.73127	0.43494	32.6785	786.934	39.9331
Adipose_Visceral_Omentum	ENSG00000112685.13	3	0.00424665	0.660607	0.838885	-0.0147097	0.023203	0.129012	0.93753	-0.0207276	0.800555	0.0102742	0.240795	0.0350551	0.85148	40.1902	153.543	62.3109
Adipose_Visceral_Omentum	ENSG00000113360.16	3	0.0101052	0.233555	0.497067	-0.00652086	0.0267312	1.0822	0.582106	0.00896189	0.726694	0.00048133	0.0378723	1.07977	0.298749	52.8419	124.749	55.9007
Adipose_Visceral_Omentum	ENSG00000113971.19	3	0.00381035	0.648194	0.831437	-0.0125574	0.0201781	13.9796	0.000921244	0.0994174	0.262023	-0.0484613	0.732971	6.2634	0.0123258	41.9163	504.608	46.705
Adipose_Visceral_Omentum	ENSG00000114857.17	4	-0.00526198	0.632947	0.823254	-0.0268568	0.0163328	3.42372	0.330791	0.0378573	0.206116	-0.0124867	0.874951	1.07081	0.585433	35.1139	412.803	46.8055
Adipose_Visceral_Omentum	ENSG00000116032.5	3	0.00309042	0.693693	0.857297	-0.0122889	0.0184697	4.25542	0.11911	0.0909137	0.0527188	-0.03865	0.942315	0.652692	0.419152	32.9553	86.8074	66.4434
Adipose_Visceral_Omentum	ENSG00000116157.5	4	-0.0117981	0.0359484	0.159955	-0.0228225	-0.000773674	0.137235	0.987022	-0.0125504	0.360343	0.000427684	0.0479386	0.13362	0.935373	36.3568	774.9	66.7988
Adipose_Visceral_Omentum	ENSG00000116198.12	3	-8.34907e-05	0.994876	0.998149	-0.0255665	0.0253995	0.0162525	0.991907	0.0208411	0.900019	-0.00704699	0.100687	0.000242745	0.987569	33.3699	191.211	40.2701
Adipose_Visceral_Omentum	ENSG00000116213.15	3	-0.00949854	0.242229	0.506971	-0.0254181	0.00642097	5.55214	0.0622828	-0.0547519	0.0386261	0.0202737	0.93171	1.28413	0.257132	34.6426	412.213	38.2032
Adipose_Visceral_Omentum	ENSG00000116874.11	4	-0.00596011	0.399191	0.658129	-0.0198162	0.00789596	1.19472	0.754272	-0.0197423	0.339133	0.00671341	0.522422	0.690325	0.708105	30.9532	306.532	41.3509
Adipose_Visceral_Omentum	ENSG00000117226.11	4	0.00374677	0.449225	0.700993	-0.00595782	0.0134514	1.3723	0.712041	-0.00323713	0.774997	0.00515387	0.507102	0.902105	0.636957	31.7799	1233.79	46.7247
Adipose_Visceral_Omentum	ENSG00000119227.7	3	-0.00650857	0.3084	0.577244	-0.0190324	0.00601524	0.620204	0.733372	-0.00924537	0.824574	0.00134524	0.0529417	0.615794	0.432614	65.1168	244.031	202.065
Adipose_Visceral_Omentum	ENSG00000119242.8	3	-0.0675053	1.96182e-09	2.40317e-07	-0.0895532	-0.0454574	8.26134	0.0160721	-0.0286191	0.871027	-0.0120826	0.177413	7.86589	0.00503761	44.0745	144.684	53.7291
Adipose_Visceral_Omentum	ENSG00000119977.20	3	0.047791	0.0106762	0.0698831	0.0111031	0.0844789	0.328243	0.848639	0.0173205	0.782231	0.00574316	0.389624	0.0686159	0.793363	31.7593	42.8001	35.3728
Adipose_Visceral_Omentum	ENSG00000120008.15	3	0.0215085	0.0323737	0.148958	0.00180733	0.0412098	0.351533	0.838814	0.0418681	0.333576	-0.00652153	0.371193	0.117851	0.731377	37.1404	158.532	52.098
Adipose_Visceral_Omentum	ENSG00000120088.14	6	0.0245923	0.000149271	0.00279783	0.0118823	0.0373024	1.66312	0.893513	0.0437066	0.110994	-0.00748983	0.526833	1.14855	0.886495	36.1003	95.7817	67.0477
Adipose_Visceral_Omentum	ENSG00000120539.14	3	-0.0179654	0.0475613	0.192521	-0.0357376	-0.000193173	2.16627	0.338532	0.0228888	0.433688	-0.0165375	0.858404	0.00574145	0.9396	32.8467	136.769	57.2327
Adipose_Visceral_Omentum	ENSG00000120907.17	3	-0.0177899	0.0121011	0.0759221	-0.0316859	-0.00389392	0.635069	0.727942	-0.0270692	0.124265	0.00478274	0.435137	0.303715	0.581563	32.5639	233.887	34.4964
Adipose_Visceral_Omentum	ENSG00000121691.4	3	0.0120447	0.360195	0.623735	-0.0137557	0.0378452	10.2553	0.00593045	-0.123511	0.00533272	0.0346572	0.998637	6.02638e-05	0.993806	41.7323	136.571	102.587
Adipose_Visceral_Omentum	ENSG00000121716.20	7	-0.0147584	0.0897161	0.287844	-0.0318047	0.00228796	17.8579	0.00659737	0.00155531	0.93825	-0.0112352	0.634445	15.3452	0.00898484	36.7793	1183.6	47.9565
Adipose_Visceral_Omentum	ENSG00000122417.15	3	-0.00521806	0.623593	0.817777	-0.0260574	0.0156213	3.90615	0.141837	-0.0252494	0.785115	0.00661514	0.175548	3.72296	0.0536692	40.7493	164.472	64.3593
Adipose_Visceral_Omentum	ENSG00000122481.16	3	-0.00538761	0.700028	0.860425	-0.0327948	0.0220196	2.84043	0.241661	-0.00507122	0.942477	-0.000126816	0.00381273	2.84037	0.091923	37.5944	120.122	38.3007
Adipose_Visceral_Omentum	ENSG00000122674.11	6	-0.00880784	0.117193	0.335906	-0.0198268	0.00221114	6.2524	0.282429	0.0153475	0.63309	-0.0165131	0.555254	5.45583	0.243639	35.0602	105.771	49.139
Adipose_Visceral_Omentum	ENSG00000122678.16	4	-0.00404873	0.84009	0.93175	-0.0433759	0.0352784	11.9355	0.00760748	-0.00399508	0.939778	-2.2135e-05	0.000914327	11.9355	0.00256003	35.9138	207.831	54.9328
Adipose_Visceral_Omentum	ENSG00000123096.11	3	-0.0200362	0.257939	0.524656	-0.0547494	0.014677	3.63464	0.162461	0.100611	0.373333	-0.0222655	0.724287	1.66109	0.197456	36.0552	83.2951	40.7055
Adipose_Visceral_Omentum	ENSG00000123179.13	5	0.00138399	0.847221	0.935176	-0.0126952	0.0154632	1.2837	0.864134	0.00183545	0.923225	-0.000189187	0.0204196	1.28305	0.733162	32.7599	444.924	59.9359
Adipose_Visceral_Omentum	ENSG00000123201.14	3	0.00510025	0.390564	0.651289	-0.00654238	0.0167429	1.20436	0.547615	0.0222916	0.327498	-0.0171764	0.565922	0.592475	0.441464	34.3237	179.091	48.2446
Adipose_Visceral_Omentum	ENSG00000123453.17	3	-0.0108216	0.145266	0.380425	-0.0253843	0.00374111	8.3119	0.0156709	0.00235103	0.966655	-0.00624412	0.198991	7.81542	0.00518023	41.5385	238.479	70.1439
Adipose_Visceral_Omentum	ENSG00000123965.13	3	0.00159337	0.784088	0.903568	-0.00980446	0.0129912	0.282411	0.868311	0.00907525	0.552817	-0.00793909	0.403262	0.00246762	0.960381	39.7505	472.616	89.9434
Adipose_Visceral_Omentum	ENSG00000124406.16	5	-0.0215439	0.0015459	0.0166608	-0.0348813	-0.00820648	0.9848	0.912092	-0.0426094	0.114959	0.00945389	0.579313	0.336404	0.953042	32.9358	235.332	75.1112
Adipose_Visceral_Omentum	ENSG00000124587.13	3	-0.0306711	4.57956e-07	2.65271e-05	-0.0425911	-0.0187511	3.55765	0.168836	0.00447233	0.830472	-0.0205248	0.921344	0.465202	0.495203	32.2475	1061.53	66.5598
Adipose_Visceral_Omentum	ENSG00000124588.19	4	-0.00286286	0.6803	0.84922	-0.0164803	0.0107546	0.563971	0.904628	0.0144655	0.731517	-0.00863542	0.323109	0.390325	0.822701	42.3264	272.06	116.928
Adipose_Visceral_Omentum	ENSG00000125124.11	4	0.0119206	0.203911	0.462192	-0.00646914	0.0303103	1.24071	0.743257	0.0123504	0.618201	-0.000155852	0.0149523	1.24036	0.537847	31.9565	336.254	187.229
Adipose_Visceral_Omentum	ENSG00000125618.16	4	0.00242347	0.614516	0.812912	-0.00700775	0.0118547	2.76087	0.429982	0.0101632	0.4211	-0.00516523	0.497086	2.25489	0.323859	31.8311	362.888	40.836
Adipose_Visceral_Omentum	ENSG00000125818.17	3	0.00672315	0.626164	0.819558	-0.0203272	0.0337735	1.77765	0.411138	0.608579	0.178692	-0.21392	0.816665	0.00727027	0.93205	32.0514	114.996	105.471
Adipose_Visceral_Omentum	ENSG00000125871.13	3	-0.00023908	0.977045	0.991733	-0.0165246	0.0160465	0.947244	0.622743	0.0029398	0.879236	-0.00147747	0.144357	0.914148	0.339016	39.331	242.256	54.6496
Adipose_Visceral_Omentum	ENSG00000125877.12	3	0.00128707	0.891149	0.95622	-0.0171463	0.0197205	0.116085	0.94361	-0.00148122	0.930347	0.00127904	0.155686	0.0775202	0.780687	32.7633	441.001	38.2204
Adipose_Visceral_Omentum	ENSG00000126602.10	3	0.0146142	0.0935725	0.294598	-0.00246744	0.0316957	0.730244	0.694112	0.0157049	0.435741	-0.000425373	0.0478734	0.72664	0.393975	33.5992	392.019	47.5759
Adipose_Visceral_Omentum	ENSG00000126790.11	3	0.0075598	0.250955	0.517023	-0.00534657	0.0204662	0.429596	0.806705	-0.00698023	0.763416	0.010264	0.486827	0.00200427	0.964291	67.7595	241.192	134.509
Adipose_Visceral_Omentum	ENSG00000126870.15	3	0.0020879	0.797358	0.910055	-0.0138495	0.0180253	0.196981	0.906204	-0.0044211	0.92029	0.00351094	0.119147	0.174515	0.67613	37.5477	169.708	41.214
Adipose_Visceral_Omentum	ENSG00000127337.6	3	0.00796377	0.174783	0.423488	-0.00353864	0.0194662	13.2731	0.00131157	0.0266323	0.96364	-0.0134917	0.0255086	13.2595	0.000271201	53.9154	418.155	57.6149
Adipose_Visceral_Omentum	ENSG00000127947.15	3	0.0113159	0.405174	0.663061	-0.015328	0.0379598	0.420868	0.810232	-0.0222958	0.70833	0.00907981	0.437571	0.0853518	0.770172	31.639	100.917	49.4579
Adipose_Visceral_Omentum	ENSG00000127952.16	4	0.0099886	0.120988	0.342644	-0.00263672	0.0226139	2.82578	0.419274	0.0111006	0.61479	-0.000891593	0.0428659	2.8217	0.243936	33.0713	308.367	78.1049
Adipose_Visceral_Omentum	ENSG00000128039.10	5	-0.0117447	0.090311	0.288884	-0.0253353	0.00184589	1.96171	0.742802	-0.0219486	0.215732	0.00527186	0.468248	1.57067	0.666059	36.4551	175.03	75.7989
Adipose_Visceral_Omentum	ENSG00000128262.8	3	0.00666333	0.308166	0.577038	-0.00615207	0.0194787	0.939988	0.625006	0.030188	0.594467	-0.0145235	0.323797	0.765557	0.381595	35.7427	299.954	44.9469
Adipose_Visceral_Omentum	ENSG00000128891.15	4	-0.0067537	0.537455	0.763817	-0.0282191	0.0147117	14.3315	0.0024869	0.030025	0.246308	-0.0248919	0.87096	6.65961	0.0358001	36.0018	470.251	51.0706
Adipose_Visceral_Omentum	ENSG00000128928.8	4	0.00355677	0.78322	0.9033	-0.0217813	0.0288949	4.33305	0.227674	0.0670507	0.0751698	-0.0205344	0.921287	1.24178	0.537465	44.6688	109.441	60.4316
Adipose_Visceral_Omentum	ENSG00000128944.13	5	-0.0120428	0.0160752	0.0918109	-0.0218481	-0.00223745	1.86112	0.761282	-0.00303059	0.743525	-0.00606689	0.752363	0.524537	0.913469	33.8519	411.804	44.843
Adipose_Visceral_Omentum	ENSG00000129204.16	5	0.00661301	0.270114	0.538618	-0.00514004	0.0183661	2.48798	0.646789	-0.00278665	0.808336	0.00653876	0.662586	1.56775	0.666724	31.2307	141.782	32.9116
Adipose_Visceral_Omentum	ENSG00000129422.14	3	-0.0311029	0.0169434	0.095272	-0.0566315	-0.00557432	2.62875	0.268643	0.00195356	0.984192	-0.01041	0.267936	2.35292	0.125048	30.9295	47.3273	35.8784
Adipose_Visceral_Omentum	ENSG00000129595.12	3	0.0110257	0.333684	0.600733	-0.0113282	0.0333796	2.49869	0.286692	0.00264241	0.970809	0.002889	0.0953891	2.46332	0.116532	34.3272	74.0902	44.0908
Adipose_Visceral_Omentum	ENSG00000129946.10	4	-0.00336995	0.723717	0.872312	-0.0220547	0.0153148	1.57206	0.665742	-0.00299283	0.95781	-0.000126008	0.00539587	1.57201	0.455661	50.034	78.9121	72.2244
Adipose_Visceral_Omentum	ENSG00000130348.11	3	0.00181762	0.794708	0.908944	-0.0118736	0.0155088	1.04265	0.593732	0.00689224	0.684166	-0.00248619	0.257654	0.934578	0.333676	31.2261	329.819	38.341
Adipose_Visceral_Omentum	ENSG00000130731.15	3	0.00400231	0.648906	0.831954	-0.0132274	0.021232	5.45428	0.0654062	-0.0245437	0.103916	0.0147384	0.980021	0.0405764	0.840358	37.5253	609.186	39.3719
Adipose_Visceral_Omentum	ENSG00000132600.16	3	-0.0243	0.0350695	0.157613	-0.0468982	-0.00170171	5.81838	0.0545199	0.796116	0.575941	-0.253449	0.435708	4.36708	0.0366398	54.9644	154.347	62.9811
Adipose_Visceral_Omentum	ENSG00000132740.8	5	0.00659863	0.163106	0.408349	-0.00267439	0.0158716	3.94429	0.413598	0.00191577	0.920769	0.00368806	0.199856	3.86179	0.276781	33.7828	663.946	50.0178
Adipose_Visceral_Omentum	ENSG00000133433.10	4	0.0167339	0.141277	0.374218	-0.0055616	0.0390294	16.8184	0.000770207	-0.0554069	0.0025281	0.0630243	0.999954	0.219175	0.896204	78.3402	165.007	84.5136
Adipose_Visceral_Omentum	ENSG00000133739.15	3	0.0156146	0.177183	0.427331	-0.00706385	0.0382931	2.01579	0.364987	0.15324	0.1168	-0.0481676	0.843962	0.00357997	0.952289	39.6928	150.77	105.229
Adipose_Visceral_Omentum	ENSG00000133983.14	3	0.0182683	0.115382	0.332959	-0.00447301	0.0410097	5.67003	0.0587177	-0.0229272	0.509517	0.0157554	0.821691	2.01661	0.155586	36.3202	122.677	47.1415
Adipose_Visceral_Omentum	ENSG00000134077.15	3	0.00863996	0.449978	0.701568	-0.0137758	0.0310557	2.10424	0.349197	0.115187	0.138391	-0.0425617	0.834174	0.183959	0.667993	31.2458	133.589	70.3621
Adipose_Visceral_Omentum	ENSG00000134184.12	5	-0.0149693	0.0892084	0.286913	-0.0322319	0.00229329	7.66179	0.104783	-0.021375	0.377227	0.00413995	0.228761	7.45181	0.0588098	31.854	57.2359	36.6592
Adipose_Visceral_Omentum	ENSG00000134202.10	5	-0.0115875	0.103014	0.31181	-0.0255171	0.00234213	6.77782	0.148105	-0.0565149	0.12127	0.029668	0.789709	4.4499	0.216803	32.5469	788.625	51.466
Adipose_Visceral_Omentum	ENSG00000134809.8	4	0.0148297	0.112852	0.328575	-0.00350247	0.0331619	3.34001	0.342113	-0.0235305	0.357628	0.0144504	0.890115	0.784134	0.675659	44.8872	407.062	62.2765
Adipose_Visceral_Omentum	ENSG00000134905.16	3	-0.0185702	0.0215495	0.112474	-0.0344072	-0.00273317	7.17642	0.0276477	-0.0224264	0.75839	0.00161257	0.0441643	7.15448	0.00747769	52.8569	187.076	53.7269
Adipose_Visceral_Omentum	ENSG00000135541.20	3	0.00806015	0.351528	0.616412	-0.00889682	0.0250171	2.01853	0.364486	0.00287366	0.950688	0.00239519	0.0920943	1.99188	0.158145	60.2652	264.561	83.7846
Adipose_Visceral_Omentum	ENSG00000135976.17	3	0.0173979	0.252855	0.518738	-0.0124237	0.0472195	0.195161	0.907029	0.0355454	0.535882	-0.00620692	0.256915	0.0877269	0.767087	33.5086	66.6192	41.3081
Adipose_Visceral_Omentum	ENSG00000136104.19	4	0.00606422	0.470826	0.717506	-0.0104176	0.0225461	6.74079	0.080635	0.0251052	0.0107095	-0.0148929	0.981542	1.18863	0.55194	31.5383	361.349	89.487
Adipose_Visceral_Omentum	ENSG00000136371.10	3	0.0153996	0.0456616	0.187245	0.000297007	0.0305023	2.35896	0.307438	-0.00312147	0.906063	0.00852261	0.546667	1.50993	0.21915	45.9954	251.241	85.107
Adipose_Visceral_Omentum	ENSG00000136856.17	3	0.0111737	0.243386	0.508384	-0.00759941	0.0299469	1.11512	0.572606	-0.01926	0.558871	0.0112445	0.665612	0.183288	0.668563	39.3664	136.784	48.0013
Adipose_Visceral_Omentum	ENSG00000137312.14	3	-0.0427246	0.0103692	0.068467	-0.0753933	-0.0100559	2.94592	0.229246	0.00435579	0.93616	-0.0137256	0.651515	1.56784	0.210521	33.9308	96.5392	56.6166
Adipose_Visceral_Omentum	ENSG00000137563.11	3	-0.00328042	0.619028	0.815227	-0.0162111	0.00965027	1.58645	0.452383	-0.00949839	0.640843	0.00375201	0.259562	1.42957	0.231835	60.8628	178.634	61.4746
Adipose_Visceral_Omentum	ENSG00000137876.9	3	-0.0494482	0.0256925	0.127366	-0.0928925	-0.00600395	1.74257	0.418413	0.0600534	0.486264	-0.0216683	0.811051	0.016783	0.896923	34.9597	41.9559	40.1596
Adipose_Visceral_Omentum	ENSG00000137944.17	3	-0.0430134	0.000193595	0.00342797	-0.065632	-0.0203948	5.637	0.0596955	-0.193638	0.0026835	0.0439614	0.982371	0.0043339	0.947511	31.0131	175.849	61.5111
Adipose_Visceral_Omentum	ENSG00000137968.16	3	-0.0101357	0.216813	0.47636	-0.0262207	0.00594924	3.54979	0.169501	-0.00743915	0.863165	-0.00148879	0.0533322	3.53398	0.0601235	33.9583	92.1168	77.7261
Adipose_Visceral_Omentum	ENSG00000138376.10	3	-0.0110194	0.295418	0.565119	-0.031661	0.00962229	0.178399	0.914663	0.00352035	0.923594	-0.00524174	0.320761	0.00741568	0.931376	31.2941	108.085	42.4818
Adipose_Visceral_Omentum	ENSG00000138658.15	4	0.018311	0.0800078	0.268683	-0.00218944	0.0388115	4.69726	0.195355	0.0569916	0.0408948	-0.0203926	0.856892	2.2669	0.32192	31.0223	140.831	40.09
Adipose_Visceral_Omentum	ENSG00000138744.14	5	0.00369634	0.613337	0.812086	-0.0106406	0.0180333	8.53509	0.0738306	0.00638744	0.798343	-0.00166174	0.0910275	8.49806	0.0367653	33.7918	417.285	38.7053
Adipose_Visceral_Omentum	ENSG00000139192.11	5	-0.00872487	0.136978	0.368183	-0.0202238	0.00277402	2.22641	0.694197	-0.00622991	0.614274	-0.00121528	0.181371	2.17383	0.537121	35.077	884.051	37.7124
Adipose_Visceral_Omentum	ENSG00000139899.10	3	0.00120637	0.868452	0.945466	-0.0130695	0.0154822	4.69012	0.0958416	0.0418105	0.0382342	-0.0258118	0.969079	0.0327865	0.856312	32.5294	917.886	46.7218
Adipose_Visceral_Omentum	ENSG00000139998.14	3	0.00929192	0.354497	0.619051	-0.0103774	0.0289612	2.77024	0.250294	-0.0306644	0.249513	0.0197945	0.894748	0.146138	0.702254	33.3369	75.3791	58.3097
Adipose_Visceral_Omentum	ENSG00000140043.11	5	0.010824	0.108416	0.321169	-0.00239093	0.0240389	1.57311	0.813617	0.00447975	0.80506	0.00319955	0.293425	1.43139	0.698194	31.0902	167.14	35.9987
Adipose_Visceral_Omentum	ENSG00000140955.10	3	-0.00244741	0.699367	0.860209	-0.0148688	0.00997396	0.705312	0.702819	-0.0323127	0.528236	0.0207538	0.443093	0.360224	0.548382	35.3827	147.11	109.664
Adipose_Visceral_Omentum	ENSG00000141252.19	5	-0.0108897	0.0412863	0.175753	-0.0213488	-0.000430539	4.21802	0.377303	-0.0215062	0.201736	0.00608322	0.497406	3.66842	0.299566	37.6802	346.719	49.7579
Adipose_Visceral_Omentum	ENSG00000141391.13	3	0.00733089	0.398896	0.657939	-0.00970132	0.0243631	1.1259	0.569527	-0.0222702	0.446745	0.0188864	0.710429	0.00428427	0.947812	44.209	257.459	51.6615
Adipose_Visceral_Omentum	ENSG00000141469.16	3	-0.0094551	0.37863	0.640401	-0.0305037	0.0115935	2.78696	0.248209	-0.0603895	0.0618992	0.0202574	0.904962	6.58509e-05	0.993525	34.1083	76.8816	54.5719
Adipose_Visceral_Omentum	ENSG00000141560.14	5	0.00380032	0.533244	0.760025	-0.00815433	0.015755	6.49111	0.165351	-0.0313341	0.0378685	0.021891	0.985909	0.464456	0.926628	39.7698	950.635	56.1948
Adipose_Visceral_Omentum	ENSG00000141934.9	3	0.000327466	0.960903	0.985613	-0.0127656	0.0134205	0.863972	0.649219	0.0348069	0.456553	-0.0203569	0.543836	0.308682	0.57849	42.2666	171.717	44.9714
Adipose_Visceral_Omentum	ENSG00000142188.16	3	0.00599386	0.526262	0.75548	-0.0125439	0.0245316	1.70594	0.426148	-0.0392221	0.292126	0.0148435	0.790758	0.129274	0.719186	35.9873	188.395	43.3652
Adipose_Visceral_Omentum	ENSG00000142794.18	4	-0.000740492	0.86745	0.944879	-0.00943641	0.00795542	0.187154	0.979636	0.0044764	0.797429	-0.00429056	0.242916	0.0914796	0.955291	37.7027	787.591	55.9428
Adipose_Visceral_Omentum	ENSG00000142856.16	5	0.00340869	0.381634	0.643144	-0.0042276	0.011045	0.63391	0.959222	0.0113987	0.374761	-0.00799367	0.486204	0.20758	0.976356	34.1589	1649.66	45.0653
Adipose_Visceral_Omentum	ENSG00000144026.11	4	0.00462121	0.681312	0.849915	-0.0174338	0.0266762	5.94143	0.114495	0.038975	0.210135	-0.0171447	0.759991	3.51508	0.172469	40.9417	163.12	69.9705
Adipose_Visceral_Omentum	ENSG00000144115.16	4	-0.000420881	0.917876	0.96842	-0.00842117	0.00757941	3.54505	0.314966	-0.0202912	0.148402	0.0182703	0.858092	1.38791	0.499596	37.3857	883.355	104.096
Adipose_Visceral_Omentum	ENSG00000144152.12	3	0.0193948	0.210912	0.469934	-0.0109899	0.0497796	4.23873	0.120108	-0.00464778	0.938592	0.00822834	0.350696	3.51243	0.06091	35.522	61.979	44.4402
Adipose_Visceral_Omentum	ENSG00000144230.16	3	-0.000934497	0.867188	0.944778	-0.0118869	0.0100179	0.905002	0.636035	-0.000191116	0.98278	-0.000625812	0.0861889	0.893288	0.344588	34.534	536.985	88.8207
Adipose_Visceral_Omentum	ENSG00000144455.13	3	0.00856154	0.359373	0.62308	-0.00974636	0.0268694	2.48464	0.288713	-0.0221747	0.583819	0.0112031	0.571759	1.52658	0.216627	33.2581	249.155	36.4264
Adipose_Visceral_Omentum	ENSG00000144792.9	4	-0.0192444	0.000933128	0.011193	-0.0306399	-0.00784897	0.935911	0.816754	-0.0128115	0.24403	-0.00414731	0.50927	0.460987	0.794142	32.0856	473.315	37.6501
Adipose_Visceral_Omentum	ENSG00000145214.13	3	-0.0338673	6.91457e-06	0.000244486	-0.0486302	-0.0191043	0.328391	0.848576	-0.100803	0.393973	0.036778	0.429415	0.00668615	0.93483	59.2469	388.77	64.5734
Adipose_Visceral_Omentum	ENSG00000145217.13	3	0.0196968	0.000118493	0.00234859	0.00966748	0.029726	1.32442	0.515709	0.00875035	0.418689	0.00753212	0.749098	0.00615104	0.937487	31.4333	688.746	39.9304
Adipose_Visceral_Omentum	ENSG00000145476.15	3	0.0218755	0.000810697	0.0101755	0.00907355	0.0346774	4.94847	0.0842272	0.124407	0.0163144	-0.0522691	0.954001	0.966839	0.32547	38.5147	169.702	101.838
Adipose_Visceral_Omentum	ENSG00000145949.9	4	0.00633304	0.266362	0.533842	-0.00483452	0.0175006	1.72603	0.631162	-0.00275917	0.854402	0.00511034	0.486521	1.29906	0.522291	32.5203	207.58	64.4033
Adipose_Visceral_Omentum	ENSG00000146205.13	4	0.00408013	0.490417	0.73097	-0.00751555	0.0156758	0.583831	0.900124	-0.00248805	0.891487	0.0038595	0.296598	0.438874	0.802971	32.5367	156.113	49.1407
Adipose_Visceral_Omentum	ENSG00000146386.7	3	0.00214885	0.871945	0.947049	-0.0239799	0.0282776	5.27706	0.0714664	-0.0429944	0.716041	0.0140791	0.306082	4.56937	0.0325486	38.3174	67.8747	41.8404
Adipose_Visceral_Omentum	ENSG00000146540.14	3	-0.0442327	0.0202072	0.107457	-0.0815611	-0.00690424	1.71095	0.425081	-0.0867514	0.0583596	0.0123134	0.692298	0.670438	0.412899	34.5745	46.9819	40.2195
Adipose_Visceral_Omentum	ENSG00000146556.14	7	-0.0251479	0.000151762	0.00282973	-0.0381592	-0.0121366	6.24848	0.395939	-0.0198592	0.305311	-0.00233281	0.231339	6.1422	0.292627	31.6993	861.698	59.2981
Adipose_Visceral_Omentum	ENSG00000146574.15	3	-0.0100453	0.0768602	0.26201	-0.0211738	0.00108313	0.666586	0.71656	0.0113011	0.742282	-0.0172893	0.471162	0.269962	0.603357	34.5733	324.731	37.8085
Adipose_Visceral_Omentum	ENSG00000146707.14	4	0.00138535	0.750546	0.886445	-0.00715526	0.00992595	2.31968	0.50876	0.00848012	0.607599	-0.00646715	0.344631	2.10957	0.348267	38.4482	470.251	153.243
Adipose_Visceral_Omentum	ENSG00000146833.15	3	0.0218247	0.00169517	0.0179249	0.00819763	0.0354519	3.90437	0.141964	0.0342364	0.276027	-0.00615	0.333644	3.29234	0.0696036	33.8259	561.457	38.7812
Adipose_Visceral_Omentum	ENSG00000147813.15	7	0.00246865	0.665682	0.84161	-0.00872939	0.0136667	4.68072	0.585365	-0.00594556	0.735716	0.00419165	0.386426	4.42572	0.489884	33.898	385.077	45.1854
Adipose_Visceral_Omentum	ENSG00000148290.9	5	-0.0376798	0.0212912	0.111515	-0.0697501	-0.0056094	11.8266	0.0186884	-0.0805945	0.437221	0.0136103	0.325744	11.1689	0.0108468	32.5755	233.254	43.5121
Adipose_Visceral_Omentum	ENSG00000148296.6	3	-0.0130819	0.237501	0.501277	-0.0347876	0.00862384	2.80329	0.246191	0.0358934	0.894388	-0.0181681	0.144066	2.71384	0.0994811	32.3318	241.068	71.7474
Adipose_Visceral_Omentum	ENSG00000149054.15	4	0.00678965	0.305971	0.574957	-0.00620957	0.0197889	4.08407	0.252529	-0.00997517	0.779407	0.0100635	0.370269	3.65886	0.160505	37.7241	236.695	56.5421
Adipose_Visceral_Omentum	ENSG00000149084.12	3	-0.0239731	0.000127848	0.00248135	-0.0362393	-0.0117069	1.95003	0.377186	-0.00534804	0.83458	-0.012751	0.550245	1.24106	0.265268	37.2766	942.989	37.7642
Adipose_Visceral_Omentum	ENSG00000149089.12	3	-0.0143377	0.0229511	0.117544	-0.026694	-0.00198136	2.31066	0.314953	-0.00029319	0.985988	-0.00828259	0.646281	1.24224	0.265039	32.1114	323.83	307.101
Adipose_Visceral_Omentum	ENSG00000149231.11	3	-0.00263461	0.615495	0.813439	-0.0129159	0.00764672	0.620026	0.733437	0.000255557	0.976836	-0.00276177	0.317421	0.452789	0.501013	32.2133	1197.08	37.2977
Adipose_Visceral_Omentum	ENSG00000149292.16	4	0.0233929	0.00545164	0.0431226	0.00689479	0.039891	6.98781	0.0722872	0.0608273	0.00987177	-0.0204074	0.902309	2.94668	0.229159	33.3758	268.943	92.2258
Adipose_Visceral_Omentum	ENSG00000150687.11	3	0.0108882	0.341014	0.606689	-0.0115245	0.0333009	3.88306	0.143484	-0.105077	0.649565	0.0316108	0.385288	3.0981	0.0783839	34.8625	56.927	37.6337
Adipose_Visceral_Omentum	ENSG00000151208.16	3	0.018819	0.0189798	0.102895	0.00309619	0.0345417	2.68318	0.26143	-0.0277199	0.349589	0.0233008	0.897178	0.0219683	0.882171	32.2789	521.028	46.1749
Adipose_Visceral_Omentum	ENSG00000151640.12	3	0.00391722	0.355168	0.619387	-0.00438638	0.0122208	0.0841003	0.958822	0.00320143	0.726966	0.000634106	0.0701464	0.0763512	0.782304	31.1955	314.598	217.209
Adipose_Visceral_Omentum	ENSG00000151746.13	3	-0.0128281	0.348826	0.614138	-0.039665	0.0140088	0.36107	0.834824	0.014722	0.840725	-0.00659742	0.298152	0.214513	0.643253	41.5952	112.474	62.1197
Adipose_Visceral_Omentum	ENSG00000151893.14	3	-0.00243666	0.829945	0.926976	-0.0246731	0.0197998	1.64896	0.438464	0.130689	0.231035	-0.0369508	0.780056	0.144219	0.704122	36.7586	71.03	45.6537
Adipose_Visceral_Omentum	ENSG00000152117.17	4	0.0124135	0.259301	0.526279	-0.0091548	0.0339818	2.14811	0.542241	-0.0025231	0.897891	0.00606593	0.640706	1.30775	0.520026	33.3647	623.837	46.3721
Adipose_Visceral_Omentum	ENSG00000152254.10	4	-0.0109004	0.314065	0.582187	-0.0321221	0.0103212	18.8076	0.000299625	0.00644377	0.83485	-0.0130677	0.458489	15.853	0.00036105	33.4386	653.684	58.5153
Adipose_Visceral_Omentum	ENSG00000154803.12	6	-0.000438316	0.930705	0.973525	-0.0103176	0.00944097	2.54921	0.769066	-0.0076241	0.616437	0.00401246	0.383166	2.29887	0.680975	44.6998	918.611	54.3839
Adipose_Visceral_Omentum	ENSG00000156096.13	3	0.00509525	0.44136	0.693876	-0.00787596	0.0180665	0.512348	0.774007	-0.00270458	0.897928	0.00409988	0.303199	0.360527	0.548214	33.9782	232.092	38.2753
Adipose_Visceral_Omentum	ENSG00000156171.14	3	0.0196031	0.0393149	0.169746	0.000959877	0.0382464	0.774215	0.679018	0.0128458	0.753089	0.00324699	0.135113	0.745262	0.38798	33.263	465.909	40.0919
Adipose_Visceral_Omentum	ENSG00000156172.5	3	-0.0106079	0.24602	0.511171	-0.0285301	0.00731434	1.62402	0.443964	-0.0141926	0.470258	0.00201622	0.176933	1.54669	0.213624	31.4217	68.4639	65.7824
Adipose_Visceral_Omentum	ENSG00000156232.7	3	-0.00592144	0.336177	0.602608	-0.0179889	0.00614598	2.23594	0.326943	-0.0377403	0.103657	0.0183037	0.845297	0.210689	0.646228	31.3158	497.465	32.467
Adipose_Visceral_Omentum	ENSG00000157322.17	3	-0.0120885	0.0155588	0.0898283	-0.0218826	-0.00229436	0.499415	0.779029	-0.00463824	0.847453	-0.00565075	0.247887	0.399651	0.52727	71.3253	287.604	110.679
Adipose_Visceral_Omentum	ENSG00000157379.13	4	-1.00958e-05	0.99952	0.99984	-0.0329337	0.0329135	8.25015	0.0411151	-0.00474438	0.928836	0.00226966	0.076974	8.21182	0.0164751	41.5092	115.363	60.5528
Adipose_Visceral_Omentum	ENSG00000157823.16	4	0.0111383	0.201008	0.457925	-0.00593444	0.0282111	5.10367	0.164361	0.00517811	0.809055	0.0030574	0.249666	4.85775	0.088136	39.6565	998.4	56.8944
Adipose_Visceral_Omentum	ENSG00000157895.11	4	-0.0733541	7.04107e-06	0.000248187	-0.105357	-0.0413511	8.67967	0.0338675	-0.00446302	0.905985	-0.0233789	0.945151	3.05263	0.217335	37.4012	150.247	59.2267
Adipose_Visceral_Omentum	ENSG00000158483.15	3	-0.00611211	0.521422	0.752591	-0.0247964	0.0125722	0.586996	0.745651	-0.0137517	0.771309	0.00331382	0.130943	0.559819	0.454333	32.5643	276.11	33.191
Adipose_Visceral_Omentum	ENSG00000158825.5	3	0.0238996	0.0039396	0.03398	0.00765159	0.0401477	0.985528	0.610935	-0.03958	0.555693	0.0257496	0.659075	0.0785773	0.779235	56.8486	101.364	97.2028
Adipose_Visceral_Omentum	ENSG00000158865.12	3	-0.00550241	0.181302	0.432598	-0.0135701	0.00256528	2.17804	0.336546	-0.00645053	0.605877	0.00101665	0.0690674	2.1618	0.141479	32.9782	468.808	35.8759
Adipose_Visceral_Omentum	ENSG00000160194.17	3	0.00293971	0.742068	0.881929	-0.014567	0.0204464	0.608925	0.73752	0.0115255	0.429601	-0.00410107	0.543195	0.0552141	0.814227	34.5871	348.839	80.7894
Adipose_Visceral_Omentum	ENSG00000160200.17	3	-0.0128915	0.0454798	0.186888	-0.0255238	-0.00025926	0.43682	0.803796	-0.06764	0.417377	0.0350482	0.489709	0.00334963	0.953847	33.2568	212.718	42.0867
Adipose_Visceral_Omentum	ENSG00000160221.16	4	0.00180637	0.674047	0.846311	-0.00661116	0.0102239	2.07649	0.556684	0.00353955	0.701819	-0.0017861	0.168014	2.03079	0.36226	35.6288	853.719	38.3837
Adipose_Visceral_Omentum	ENSG00000161692.17	3	-0.00122946	0.870963	0.946637	-0.0160643	0.0136054	0.752491	0.686434	0.00312486	0.829513	-0.00277878	0.274909	0.628824	0.427787	31.9408	431.54	35.5811
Adipose_Visceral_Omentum	ENSG00000161912.17	3	-0.00524439	0.518423	0.750355	-0.0211614	0.0106726	3.27552	0.194415	0.0152624	0.279927	-0.0129157	0.923987	0.127365	0.72118	32.9785	402.68	36.1765
Adipose_Visceral_Omentum	ENSG00000161996.18	3	-0.00403729	0.775037	0.89896	-0.031725	0.0236504	2.91733	0.232547	0.0946687	0.115616	-0.02736	0.908536	0.0689075	0.792934	33.801	163.559	45.9519
Adipose_Visceral_Omentum	ENSG00000162782.15	4	0.00238251	0.608967	0.80931	-0.00674592	0.0115109	1.05878	0.787033	0.0065097	0.572327	-0.00285133	0.304446	0.905639	0.635833	34.6054	632.164	45.4236
Adipose_Visceral_Omentum	ENSG00000162882.14	3	-0.0122815	0.399674	0.658287	-0.0408628	0.0162998	1.42692	0.489946	0.0987807	0.527328	-0.0264499	0.524645	0.917419	0.338154	31.1542	98.3113	37.2247
Adipose_Visceral_Omentum	ENSG00000162994.15	7	0.00556358	0.181916	0.433455	-0.00260527	0.0137324	2.2589	0.894415	0.00609867	0.496934	-0.000417471	0.0536522	2.25437	0.812944	34.53	1232.99	49.7745
Adipose_Visceral_Omentum	ENSG00000163161.12	3	-0.0016046	0.878834	0.950089	-0.0222344	0.0190252	4.47727	0.106604	0.0569592	0.458963	-0.0200989	0.565806	2.77819	0.0955559	54.8966	178.975	72.0422
Adipose_Visceral_Omentum	ENSG00000163239.12	3	-0.0566663	1.03289e-05	0.000335085	-0.0818498	-0.0314827	0.543709	0.761965	-0.0429656	0.43605	-0.00646519	0.201579	0.478484	0.48911	37.2417	215.845	38.4418
Adipose_Visceral_Omentum	ENSG00000163389.10	5	0.00393052	0.57069	0.785725	-0.00965537	0.0175164	0.894223	0.925388	0.00841338	0.501428	-0.00204473	0.332949	0.709152	0.871049	33.7407	300.855	44.5712
Adipose_Visceral_Omentum	ENSG00000163682.15	6	0.0126934	0.0481137	0.193898	0.000105326	0.0252815	7.29021	0.199936	0.0112596	0.48206	0.00082736	0.0797524	7.27198	0.122194	31.4044	1896.93	40.4975
Adipose_Visceral_Omentum	ENSG00000163945.15	3	-0.000386314	0.952312	0.98212	-0.013047	0.0122743	7.95346	0.0187468	0.000557701	0.986824	-0.000646865	0.0264774	7.94471	0.00482281	39.4186	333.204	128.566
Adipose_Visceral_Omentum	ENSG00000164039.14	4	0.0073545	0.515801	0.748396	-0.0148275	0.0295365	4.2985	0.230983	-0.0245717	0.722111	0.0122757	0.362138	3.86982	0.144437	31.1616	322.918	92.622
Adipose_Visceral_Omentum	ENSG00000164048.13	3	-0.0417111	1.87689e-08	1.74582e-06	-0.05625	-0.0271721	1.519	0.4679	-0.0198123	0.309391	-0.0109601	0.775629	0.0428085	0.836086	37.1097	418.42	42.4144
Adipose_Visceral_Omentum	ENSG00000164124.10	3	0.0095202	0.233196	0.496727	-0.00613136	0.0251718	3.64059	0.161978	0.0462303	0.0391766	-0.0195543	0.920331	0.568942	0.450679	35.6709	210.231	41.2031
Adipose_Visceral_Omentum	ENSG00000164307.12	5	-0.0290362	0.00443947	0.0372036	-0.0490388	-0.00903355	8.98149	0.0615639	-0.0501726	0.145296	0.0104625	0.482799	7.87971	0.0485642	37.4754	284.678	57.9807
Adipose_Visceral_Omentum	ENSG00000164308.16	5	0.0124916	0.072171	0.251611	-0.00112496	0.0261081	14.0999	0.00698308	0.01855	0.32322	-0.00467541	0.27759	13.5307	0.00361883	34.6716	2724.88	47.9709
Adipose_Visceral_Omentum	ENSG00000164344.15	4	0.00461667	0.722272	0.871496	-0.0208417	0.0300751	10.252	0.0165414	0.0664378	0.0272251	-0.0249483	0.968258	3.10085	0.212158	32.8157	121.484	54.4301
Adipose_Visceral_Omentum	ENSG00000164535.14	3	-0.0442221	3.96842e-14	2.16976e-11	-0.0556838	-0.0327604	1.36728	0.504777	-0.0264548	0.144551	-0.0123219	0.699441	0.295565	0.586676	31.0401	368.278	217.131
Adipose_Visceral_Omentum	ENSG00000164669.12	3	0.00709822	0.109939	0.32405	-0.00160528	0.0158017	1.21705	0.544154	-0.0199491	0.638874	0.0260448	0.477664	0.807769	0.368781	37.0323	514.774	37.2147
Adipose_Visceral_Omentum	ENSG00000164825.3	3	-6.18663e-05	0.990265	0.997035	-0.00999947	0.00987574	0.935219	0.626498	0.00063795	0.959147	-0.000566465	0.0490558	0.931434	0.334491	34.2856	336.779	54.2231
Adipose_Visceral_Omentum	ENSG00000164880.15	3	-0.0118381	0.135515	0.366138	-0.027382	0.00370571	0.559522	0.755964	-0.0285598	0.246119	0.00841745	0.526807	0.0450109	0.831984	31.1308	550.5	58.2399
Adipose_Visceral_Omentum	ENSG00000164978.17	5	-0.00432029	0.330859	0.597701	-0.0130284	0.0043878	1.6182	0.805518	-0.00956124	0.427353	0.00387324	0.360274	1.3991	0.705746	31.807	415.335	38.8259
Adipose_Visceral_Omentum	ENSG00000165171.10	3	-0.00582517	0.209865	0.468716	-0.0149302	0.00327985	0.0519038	0.974382	-0.00420221	0.757369	-0.0015239	0.10102	0.0357877	0.849955	35.8447	1159.6	43.4486
Adipose_Visceral_Omentum	ENSG00000165502.6	4	-0.000799987	0.927836	0.972339	-0.0181123	0.0165124	1.81735	0.611166	0.0199253	0.709983	-0.0104488	0.305071	1.66355	0.435275	32.6177	621.419	39.9068
Adipose_Visceral_Omentum	ENSG00000165650.11	3	0.0139602	0.193121	0.447739	-0.0070644	0.0349847	3.983	0.136491	0.043699	0.786413	-0.00947878	0.147553	3.84981	0.0497515	34.2113	220.417	86.7285
Adipose_Visceral_Omentum	ENSG00000165684.4	3	-0.00497416	0.712009	0.866035	-0.0313833	0.021435	0.980784	0.612386	-0.00911674	0.69873	0.00223899	0.169772	0.934812	0.333616	32.3131	66.6739	65.1892
Adipose_Visceral_Omentum	ENSG00000165806.19	6	-0.0108551	0.0852061	0.279413	-0.0232156	0.00150548	7.44103	0.189851	0.00890858	0.624203	-0.00977561	0.751447	5.58278	0.232548	35.5803	455.279	47.6555
Adipose_Visceral_Omentum	ENSG00000165929.12	3	0.00711268	0.375194	0.636983	-0.00860767	0.022833	1.38284	0.500865	0.0306126	0.309403	-0.00913855	0.581795	0.727484	0.3937	43.0809	208.523	54.7957
Adipose_Visceral_Omentum	ENSG00000165985.9	3	-4.26128e-05	0.99167	0.997554	-0.00804216	0.00795694	2.23442	0.327191	0.0249497	0.490531	-0.0246811	0.514412	1.50336	0.220156	35.023	803.887	73.3421
Adipose_Visceral_Omentum	ENSG00000166130.14	3	-0.000838739	0.943835	0.978221	-0.0241728	0.0224953	1.95577	0.376106	-0.0601939	0.172233	0.018327	0.837874	0.00148569	0.969253	38.4026	263.767	40.3945
Adipose_Visceral_Omentum	ENSG00000166435.15	4	-0.00982031	0.0405953	0.173305	-0.0192201	-0.000420487	4.3077	0.230098	-0.00861522	0.476003	-0.00106974	0.0907292	4.27991	0.11766	31.9785	2996.6	38.4148
Adipose_Visceral_Omentum	ENSG00000166436.15	5	-0.00998756	0.107538	0.319538	-0.022151	0.00217583	3.19959	0.524997	-0.0243446	0.184953	0.00705596	0.593837	2.50958	0.473562	36.0834	586.558	62.4273
Adipose_Visceral_Omentum	ENSG00000166532.15	5	-0.0166314	0.034499	0.155794	-0.0320495	-0.00121323	5.26409	0.261257	-0.0116743	0.611811	-0.00232967	0.185136	5.16961	0.15979	31.2965	707.973	48.1774
Adipose_Visceral_Omentum	ENSG00000166750.9	3	-0.00506103	0.545922	0.769196	-0.0214871	0.0113651	1.32929	0.514457	0.107174	0.280694	-0.0584934	0.743098	0.0439088	0.834023	32.248	285.202	34.9724
Adipose_Visceral_Omentum	ENSG00000166896.7	4	0.00409701	0.441621	0.693994	-0.0063389	0.0145329	3.12289	0.373063	0.0197618	0.13424	-0.0117951	0.803809	1.45238	0.483748	31.492	1235.68	45.5633
Adipose_Visceral_Omentum	ENSG00000167280.16	3	0.005594	0.513161	0.746897	-0.0111725	0.0223605	1.50613	0.47092	0.0231085	0.194912	-0.010622	0.737173	0.252326	0.615442	32.7821	412.78	76.0829
Adipose_Visceral_Omentum	ENSG00000167311.13	3	-0.000103585	0.993576	0.997585	-0.0253203	0.0251131	1.93136	0.380724	-0.0759988	0.43856	0.0263651	0.565592	1.19885	0.273551	41.0913	50.039	43.4775
Adipose_Visceral_Omentum	ENSG00000167608.11	4	0.000369241	0.954417	0.983188	-0.0122914	0.0130299	1.07437	0.783265	-0.0204768	0.382129	0.0114118	0.645354	0.217604	0.896908	46.3245	312.141	66.269
Adipose_Visceral_Omentum	ENSG00000167723.14	3	-0.00588164	0.541162	0.765891	-0.024747	0.0129837	1.131	0.568076	-0.0251945	0.454818	0.00695936	0.450036	0.773619	0.3791	38.9195	98.4784	61.3457
Adipose_Visceral_Omentum	ENSG00000167766.18	6	-0.00337271	0.673197	0.846249	-0.0190459	0.0123005	3.87811	0.567096	-0.000866857	0.973771	-0.00087982	0.0794508	3.86816	0.424142	38.2709	343.585	52.5943
Adipose_Visceral_Omentum	ENSG00000167840.13	5	0.0100623	0.18857	0.442173	-0.00493725	0.0250618	6.48089	0.165999	0.00529005	0.74081	0.0034443	0.277331	6.21976	0.101394	47.4006	303.312	61.5406
Adipose_Visceral_Omentum	ENSG00000167914.11	3	-0.00630895	0.199407	0.455994	-0.0159449	0.00332704	0.303905	0.859029	-0.0159695	0.62333	0.00707315	0.236252	0.213567	0.643986	39.4337	449.613	80.3067
Adipose_Visceral_Omentum	ENSG00000168028.13	5	-0.0291117	0.00492363	0.0402416	-0.0494026	-0.00882075	2.88498	0.577254	0.00533215	0.868316	-0.0103272	0.742032	1.60535	0.658176	31.7161	350.675	46.9989
Adipose_Visceral_Omentum	ENSG00000168297.15	4	-0.00121144	0.927136	0.971987	-0.0271754	0.0247525	4.89242	0.179846	-0.0715351	0.338774	0.0230129	0.660907	3.35803	0.186557	33.3014	91.9085	40.2083
Adipose_Visceral_Omentum	ENSG00000168385.17	4	-0.00785011	0.346162	0.611546	-0.0241823	0.00848211	1.13755	0.768018	0.000770147	0.96426	-0.00390727	0.433663	0.808701	0.66741	46.851	507.947	73.6927
Adipose_Visceral_Omentum	ENSG00000168679.17	3	0.0169385	0.200774	0.457755	-0.00901128	0.0428883	5.52406	0.0631636	0.0998723	0.0218732	-0.0230507	0.955384	1.09755	0.294805	31.5575	69.2311	50.5038
Adipose_Visceral_Omentum	ENSG00000168765.16	3	-0.028209	0.0365107	0.161687	-0.0546477	-0.00177021	2.85693	0.239676	0.0982971	0.204864	-0.0388957	0.902464	0.111548	0.738389	32.5861	70.2295	57.404
Adipose_Visceral_Omentum	ENSG00000168993.14	3	-0.0027677	0.7924	0.908187	-0.0233782	0.0178428	2.41197	0.299397	-0.0619675	0.136467	0.0174334	0.858516	0.250223	0.616918	41.4666	173.588	49.4314
Adipose_Visceral_Omentum	ENSG00000169062.14	3	0.0222434	0.0168626	0.0948816	0.00399992	0.0404868	1.3	0.522047	-0.0292496	0.667597	0.0304747	0.554651	0.717536	0.396953	48.4948	168.29	110.815
Adipose_Visceral_Omentum	ENSG00000169085.11	3	0.00691044	0.286626	0.556381	-0.00580054	0.0196214	3.64517	0.161607	-0.0952029	0.0918134	0.0607302	0.931291	0.331582	0.564729	52.149	452.884	59.3521
Adipose_Visceral_Omentum	ENSG00000169507.9	3	-0.013968	0.0993569	0.305568	-0.0305803	0.00264433	1.88647	0.389366	0.0242372	0.685039	-0.0172687	0.483056	1.32851	0.24907	32.3014	148.923	33.7527
Adipose_Visceral_Omentum	ENSG00000169994.18	3	0.0303331	0.019094	0.103264	0.00496636	0.0556997	4.02531	0.133633	0.0905649	0.297672	-0.0171721	0.524792	2.66605	0.10251	37.9857	63.483	40.9978
Adipose_Visceral_Omentum	ENSG00000170175.10	3	7.92627e-05	0.995101	0.998218	-0.025223	0.0253815	2.02128	0.363985	-0.0522187	0.333797	0.0139256	0.681352	1.01344	0.314081	37.5798	140.081	38.813
Adipose_Visceral_Omentum	ENSG00000170369.3	3	-0.00740952	0.504732	0.74087	-0.0291802	0.0143611	0.783238	0.675962	0.239081	0.393258	-0.0743139	0.621615	0.00729741	0.931924	31.4939	42.0086	34.624
Adipose_Visceral_Omentum	ENSG00000170430.9	7	0.00369845	0.45645	0.706402	-0.00603537	0.0134323	3.94352	0.68432	-0.00837371	0.535548	0.00681362	0.66314	3.02118	0.696721	34.3762	433.686	54.4717
Adipose_Visceral_Omentum	ENSG00000170632.13	3	-0.0191915	0.198835	0.455382	-0.0484665	0.0100834	6.32047	0.0424157	0.482836	0.20101	-0.202429	0.817101	2.27855	0.131175	56.8506	66.0773	58.5547
Adipose_Visceral_Omentum	ENSG00000170745.11	4	0.0134299	0.248347	0.513574	-0.00937218	0.036232	8.09288	0.0441307	0.0296392	0.533795	-0.00722625	0.277842	7.61168	0.0222405	40.8563	226.456	47.1313
Adipose_Visceral_Omentum	ENSG00000170837.2	3	0.0174055	0.0300581	0.141438	0.00167979	0.0331312	2.0548	0.357936	0.0734697	0.0822036	-0.0265311	0.823254	0.230026	0.631504	35.2738	85.2545	84.5378
Adipose_Visceral_Omentum	ENSG00000170889.13	3	0.0123443	0.363563	0.626152	-0.014284	0.0389726	5.37892	0.0679177	-0.15443	0.0556616	0.0503295	0.963968	0.983305	0.321384	44.6394	261.716	54.7491
Adipose_Visceral_Omentum	ENSG00000170954.11	4	-0.0145248	0.255106	0.521162	-0.0395398	0.0104903	2.65518	0.447899	-0.0859923	0.307448	0.0162552	0.609167	1.91883	0.383118	34.4331	58.5744	38.6828
Adipose_Visceral_Omentum	ENSG00000171109.18	3	0.0151821	0.132866	0.36164	-0.00461728	0.0349815	1.76418	0.413918	-0.0235312	0.478351	0.0140055	0.779221	0.264875	0.606791	41.4329	148.793	68.1139
Adipose_Visceral_Omentum	ENSG00000171298.12	4	0.0121786	0.166914	0.41346	-0.00509082	0.0294479	4.15721	0.244981	-0.00770019	0.750044	0.00840155	0.625665	2.9809	0.225271	31.843	340.799	69.0758
Adipose_Visceral_Omentum	ENSG00000171574.17	3	0.0154776	0.113384	0.329537	-0.00368371	0.0346389	1.6165	0.445638	0.0278877	0.23447	-0.00451248	0.447702	1.19456	0.274412	31.6009	255.114	33.6351
Adipose_Visceral_Omentum	ENSG00000172469.15	3	-0.0336425	0.007053	0.0521461	-0.0581154	-0.00916962	5.82567	0.0543216	-0.14516	0.447123	0.035653	0.444477	4.32327	0.0375947	31.9873	83.7463	54.0688
Adipose_Visceral_Omentum	ENSG00000173226.16	3	-0.0171575	0.086844	0.282451	-0.0367968	0.0024818	3.06357	0.216149	-0.0116802	0.804169	-0.00230912	0.0995771	3.01634	0.0824291	46.374	285.916	50.2594
Adipose_Visceral_Omentum	ENSG00000174171.5	3	0.00126024	0.91001	0.965392	-0.0205934	0.0231139	2.14531	0.342099	0.0361032	0.240848	-0.0131509	0.775404	0.670551	0.41286	34.8694	58.0039	51.8951
Adipose_Visceral_Omentum	ENSG00000174226.8	3	0.00258502	0.636196	0.825163	-0.00812596	0.013296	7.5595	0.0228284	0.0232569	0.62636	-0.0149537	0.348514	6.27849	0.0122212	32.8696	456.557	38.6249
Adipose_Visceral_Omentum	ENSG00000174652.17	7	0.00575532	0.45196	0.703046	-0.00924197	0.0207526	20.3023	0.00244628	0.0331772	0.0916635	-0.0209588	0.864026	14.054	0.0152699	33.5722	2963.53	45.2524
Adipose_Visceral_Omentum	ENSG00000175164.13	4	0.0306082	0.00754066	0.0546521	0.00815627	0.0530602	9.33958	0.0251007	0.00900244	0.777111	0.0117123	0.539608	7.33972	0.0254801	35.8281	377.75	61.3386
Adipose_Visceral_Omentum	ENSG00000175322.11	3	-0.00654737	0.572133	0.786552	-0.0292635	0.0161687	0.730057	0.694177	-0.0295407	0.325612	0.00749972	0.593052	0.0423588	0.836937	31.988	356.553	42.1592
Adipose_Visceral_Omentum	ENSG00000175611.11	4	-0.00236194	0.637103	0.825838	-0.012175	0.00745108	1.13398	0.768879	0.00716451	0.659117	-0.00665338	0.462496	0.75379	0.685988	36.5767	470.541	46.7457
Adipose_Visceral_Omentum	ENSG00000175893.11	3	-0.0218181	0.0806989	0.270004	-0.0463009	0.00266466	2.5762	0.275794	0.127887	0.175004	-0.0463378	0.890802	0.0104119	0.918726	30.8975	152.132	35.9855
Adipose_Visceral_Omentum	ENSG00000176945.16	4	-0.0015665	0.751756	0.887093	-0.0112726	0.00813961	0.823367	0.84387	0.000107762	0.993682	-0.00112615	0.10509	0.805918	0.668339	64.6408	253.587	68.5351
Adipose_Visceral_Omentum	ENSG00000177042.14	5	0.0131702	0.0771221	0.262543	-0.001433	0.0277734	6.09157	0.192413	-0.00982433	0.69886	0.0111148	0.657027	4.68668	0.196231	37.3818	375.202	74.2027
Adipose_Visceral_Omentum	ENSG00000177406.4	4	0.00740141	0.33991	0.605944	-0.00779908	0.0226019	2.14865	0.542134	0.0240776	0.142441	-0.00972153	0.750939	0.820083	0.663623	34.485	396.412	41.0174
Adipose_Visceral_Omentum	ENSG00000177483.11	3	0.00485747	0.549861	0.771278	-0.0110639	0.0207788	1.59597	0.450235	-0.0911217	0.26583	0.0680805	0.761141	0.208658	0.647821	31.3498	245.176	38.5315
Adipose_Visceral_Omentum	ENSG00000177963.14	3	-0.0499991	0.00993775	0.0664999	-0.0880119	-0.0119863	4.33885	0.114244	-0.211485	0.0146642	0.0299607	0.944134	0.682798	0.408625	37.0933	91.3128	48.3275
Adipose_Visceral_Omentum	ENSG00000178295.14	3	-0.0293996	0.000218849	0.00377089	-0.0449892	-0.0138101	4.11168	0.127985	0.018971	0.497698	-0.0217217	0.928679	0.859324	0.353928	31.3499	187.14	114.105
Adipose_Visceral_Omentum	ENSG00000178971.13	3	0.0318001	0.0458245	0.187762	0.000589859	0.0630102	1.81404	0.403726	-0.0489095	0.514573	0.0240073	0.728903	0.602848	0.437493	35.0176	96.9762	39.0199
Adipose_Visceral_Omentum	ENSG00000178980.14	3	0.00821791	0.333542	0.600733	-0.00843848	0.0248743	2.00025	0.367833	-0.0213705	0.3841	0.0122465	0.801016	0.350434	0.553867	33.8576	357.157	41.9427
Adipose_Visceral_Omentum	ENSG00000179344.16	14	-0.0135225	0.0300535	0.141438	-0.0257396	-0.00130539	42.7037	5.02203e-05	-3.20476e-05	0.998535	-0.00830064	0.592963	40.3899	6.19405e-05	33.0615	892.73	59.7331
Adipose_Visceral_Omentum	ENSG00000179428.2	5	0.0144483	0.00333393	0.0300388	0.00480034	0.0240962	1.60582	0.807746	-0.000746905	0.957796	0.00969042	0.74933	0.286251	0.962593	32.6763	489.531	59.861
Adipose_Visceral_Omentum	ENSG00000180155.19	3	-0.0122139	0.0529613	0.206548	-0.0245839	0.000156063	6.76914	0.0338923	-0.00657017	0.870782	-0.00311769	0.121282	6.6151	0.0101117	35.6145	553.206	37.3431
Adipose_Visceral_Omentum	ENSG00000180481.10	4	-0.0061625	0.170629	0.418573	-0.0149776	0.00265257	1.57632	0.664771	-0.00616198	0.63379	-3.93523e-07	3.42282e-05	1.57632	0.454681	35.9522	1245.16	44.9946
Adipose_Visceral_Omentum	ENSG00000180767.9	5	-0.010931	0.0608788	0.225648	-0.0223611	0.00049914	0.463024	0.976999	-0.00706142	0.669984	-0.00201331	0.197025	0.400774	0.940082	32.5494	268.483	39.3171
Adipose_Visceral_Omentum	ENSG00000180776.15	3	-0.00835016	0.569345	0.784499	-0.0371121	0.0204118	0.430078	0.80651	-0.00190717	0.978	-0.00159802	0.0759498	0.42099	0.516443	32.6989	101.783	40.4637
Adipose_Visceral_Omentum	ENSG00000180785.8	3	-0.0113762	0.318905	0.585937	-0.0337469	0.0109944	1.23113	0.540336	0.0359123	0.566912	-0.0144718	0.556798	0.643147	0.422574	36.4384	70.377	53.1322
Adipose_Visceral_Omentum	ENSG00000180902.17	4	-0.0194629	0.0225101	0.115762	-0.0361817	-0.00274403	1.84706	0.604749	-0.021531	0.505658	0.000922167	0.0528458	1.84266	0.397989	31.8511	383.138	36.9645
Adipose_Visceral_Omentum	ENSG00000180953.11	4	0.0036077	0.580504	0.792325	-0.00918698	0.0164024	0.899573	0.825531	-0.000745661	0.969266	0.0021301	0.188851	0.842479	0.656233	32.3888	337.088	35.1477
Adipose_Visceral_Omentum	ENSG00000181027.10	3	0.032722	0.000391258	0.0059951	0.0146353	0.0508087	1.79772	0.407033	0.0390366	0.313126	-0.0023927	0.136502	1.74611	0.186366	39.4889	253.751	41.8408
Adipose_Visceral_Omentum	ENSG00000181031.15	3	0.00682818	0.43121	0.685485	-0.0101742	0.0238306	0.275816	0.871179	-0.0124078	0.742987	0.00860929	0.398508	0.00306437	0.955854	32.5808	190.597	33.722
Adipose_Visceral_Omentum	ENSG00000181126.13	7	0.000918986	0.847566	0.935356	-0.00845116	0.0102891	9.31012	0.156874	0.00907336	0.368742	-0.00813297	0.642768	7.96063	0.158419	34.5516	234.827	93.3788
Adipose_Visceral_Omentum	ENSG00000181240.13	3	-0.00545305	0.267125	0.534712	-0.0150842	0.00417811	1.17014	0.557066	0.00312263	0.882548	-0.00704557	0.323445	0.996111	0.318253	32.0706	594.207	37.9219
Adipose_Visceral_Omentum	ENSG00000181315.10	3	0.0131701	0.192079	0.446663	-0.00661819	0.0329583	0.623095	0.732313	-0.0395927	0.573167	0.0194529	0.55195	0.0475149	0.827445	32.6148	248.746	57.7632
Adipose_Visceral_Omentum	ENSG00000181754.6	3	-0.0241632	0.00537758	0.0427952	-0.0411774	-0.00714902	1.02444	0.599164	-0.00491541	0.825973	-0.00802945	0.649839	0.151566	0.697043	32.5564	437.194	35.4021
Adipose_Visceral_Omentum	ENSG00000182253.14	4	0.00586798	0.566637	0.782924	-0.0142032	0.0259392	4.95097	0.175423	0.0343292	0.535122	-0.0122745	0.401247	4.34891	0.11367	33.0574	208.682	39.5136
Adipose_Visceral_Omentum	ENSG00000182362.13	6	-0.000771688	0.869502	0.945966	-0.00997782	0.00843445	3.84306	0.572226	0.012562	0.538806	-0.0107954	0.497344	3.39374	0.494219	30.9417	380.589	46.6699
Adipose_Visceral_Omentum	ENSG00000182397.14	4	0.00303327	0.559632	0.778097	-0.00715736	0.0132239	2.62789	0.452621	-0.0303012	0.173037	0.0215347	0.876836	0.251273	0.881935	31.6299	225.067	73.5171
Adipose_Visceral_Omentum	ENSG00000182534.13	4	-0.0236078	0.111146	0.325694	-0.0526527	0.00543711	13.7174	0.00331612	0.0256598	0.0946105	-0.0300077	0.999678	0.78008	0.67703	36.2307	340.332	52.036
Adipose_Visceral_Omentum	ENSG00000182771.18	3	0.0123603	0.176313	0.426016	-0.00555557	0.0302762	3.37764	0.184738	-0.0278048	0.597653	0.0172662	0.569016	2.08474	0.148778	36.2344	142.527	53.5237
Adipose_Visceral_Omentum	ENSG00000182841.12	3	-0.00551434	0.685041	0.852425	-0.0321615	0.0211328	0.65659	0.720151	0.042523	0.516031	-0.024317	0.546775	0.0940166	0.759132	33.8966	128.111	34.9614
Adipose_Visceral_Omentum	ENSG00000182919.14	4	-0.00270126	0.711799	0.865987	-0.017032	0.0116295	1.26713	0.736953	-0.0193002	0.420782	0.00780866	0.532791	0.738559	0.691232	34.458	492.645	39.2662
Adipose_Visceral_Omentum	ENSG00000182986.12	5	0.0226424	0.00601131	0.0464835	0.00648818	0.0387966	3.16072	0.531298	0.0180016	0.468199	0.00177343	0.157549	3.11964	0.373544	31.9883	409.449	54.7569
Adipose_Visceral_Omentum	ENSG00000183060.15	4	-0.010248	0.130011	0.357469	-0.0235141	0.00301813	2.80272	0.423053	-0.0304841	0.226237	0.0094781	0.596414	2.07792	0.353822	45.9915	359.281	66.5941
Adipose_Visceral_Omentum	ENSG00000183172.8	3	-0.0120422	0.0328022	0.150373	-0.0230996	-0.000984658	5.7451	0.0565545	0.0242958	0.427823	-0.0243391	0.78299	2.27616	0.131377	54.0951	1529.93	76.4431
Adipose_Visceral_Omentum	ENSG00000183346.6	3	-0.000779454	0.88589	0.953346	-0.0114249	0.00986602	0.43584	0.80419	0.00445491	0.643775	-0.00464128	0.489371	0.00306266	0.955867	33.9709	398.298	61.1059
Adipose_Visceral_Omentum	ENSG00000183426.16	4	0.00423128	0.490152	0.730714	-0.00778663	0.0162492	2.056	0.560866	-0.0325942	0.367951	0.0224163	0.697977	0.990759	0.60934	58.7318	97.6871	75.3652
Adipose_Visceral_Omentum	ENSG00000183506.17	4	0.0104861	0.189257	0.44346	-0.00516953	0.0261417	3.39449	0.334706	0.0112702	0.697931	-0.000409201	0.0228796	3.3931	0.183315	43.5601	74.3808	61.1848
Adipose_Visceral_Omentum	ENSG00000183605.16	4	-0.0126945	0.0657386	0.236579	-0.0262151	0.000826171	1.21223	0.750074	0.00197911	0.921058	-0.0065786	0.566345	0.59921	0.741111	36.1546	538.218	43.4547
Adipose_Visceral_Omentum	ENSG00000183666.16	4	0.000277708	0.965528	0.98715	-0.0123167	0.0128721	2.93743	0.401374	-0.00684881	0.618677	0.00420269	0.455747	2.48123	0.289206	32.2983	175.845	51.0964
Adipose_Visceral_Omentum	ENSG00000183793.13	4	-0.00543246	0.495951	0.734609	-0.0210703	0.0102054	3.61214	0.306507	-0.00736064	0.954824	0.00127409	0.0118737	3.61174	0.164332	39.3663	61.9157	46.4451
Adipose_Visceral_Omentum	ENSG00000183935.5	3	-0.0228125	0.0222066	0.114642	-0.0423644	-0.00326055	0.210269	0.900204	-0.0233588	0.599823	0.000194646	0.0100459	0.21011	0.646681	35.666	82.6946	48.2596
Adipose_Visceral_Omentum	ENSG00000184206.11	4	0.0175771	0.203294	0.461331	-0.00950188	0.044656	18.3419	0.000373902	-0.0443998	0.0879896	0.0439954	0.988019	4.41244	0.110116	40.0336	166.867	56.0249
Adipose_Visceral_Omentum	ENSG00000184227.7	5	-0.0196372	0.0198823	0.106221	-0.036166	-0.00310845	3.05136	0.549268	-0.0456218	0.213687	0.00956901	0.533224	2.52176	0.471371	37.3783	124.248	81.2043
Adipose_Visceral_Omentum	ENSG00000184923.12	3	0.00589645	0.357437	0.621812	-0.00666178	0.0184547	0.451761	0.797814	-0.0166791	0.629832	0.0151149	0.493199	0.0110952	0.916111	40.8824	158.905	53.5064
Adipose_Visceral_Omentum	ENSG00000184983.9	3	0.00435152	0.696283	0.85835	-0.0174981	0.0262011	8.98521	0.0111915	-0.0350426	0.178912	0.0186696	0.941035	1.96774	0.160688	40.6046	453.752	75.7133
Adipose_Visceral_Omentum	ENSG00000185290.3	3	0.016078	0.0390022	0.168953	0.00081162	0.0313444	9.38114	0.00918144	-0.0430245	0.569556	0.0296512	0.579699	5.68736	0.0170876	45.0513	61.4208	55.6462
Adipose_Visceral_Omentum	ENSG00000185324.21	3	0.00822448	0.315699	0.583548	-0.0078416	0.0242906	1.7657	0.413603	0.0102317	0.637912	-0.000947789	0.084798	1.7459	0.186393	51.0618	360.427	165.267
Adipose_Visceral_Omentum	ENSG00000185442.12	3	-0.00805403	0.485885	0.728177	-0.0307062	0.0145981	2.89399	0.235276	-0.0907851	0.239244	0.0236569	0.723747	1.32422	0.249836	32.1045	62.8793	33.2512
Adipose_Visceral_Omentum	ENSG00000185485.14	3	0.000979951	0.922174	0.969903	-0.0186798	0.0206397	0.148461	0.928458	-0.0300326	0.714847	0.0101014	0.296141	0.00397233	0.949745	37.4919	95.034	38.0995
Adipose_Visceral_Omentum	ENSG00000185619.18	5	0.00212883	0.646424	0.831134	-0.00696666	0.0112243	1.42938	0.839073	0.00884119	0.450545	-0.0049604	0.467267	1.0402	0.791525	36.8053	531.505	108.188
Adipose_Visceral_Omentum	ENSG00000185684.12	3	-0.00975442	0.265142	0.532541	-0.0269114	0.00740252	3.38056	0.184468	0.0271444	0.256903	-0.0258566	0.902236	0.638902	0.424109	38.7038	346.048	103.602
Adipose_Visceral_Omentum	ENSG00000185803.8	3	0.00522856	0.624397	0.818018	-0.0157012	0.0261583	0.0261817	0.986994	0.0029669	0.91366	0.00078899	0.0715292	0.0181232	0.89291	30.892	525.961	40.1584
Adipose_Visceral_Omentum	ENSG00000185808.13	3	-0.0127508	0.141093	0.374177	-0.0297314	0.00422992	0.939882	0.625039	0.0157893	0.648952	-0.0115736	0.604546	0.217775	0.64074	32.138	455.227	97.1403
Adipose_Visceral_Omentum	ENSG00000186184.16	3	-0.0107664	0.291558	0.561018	-0.0307735	0.00924075	1.46201	0.481424	-0.00016215	0.994688	-0.00400919	0.375131	1.17992	0.277373	38.5958	291.01	48.4942
Adipose_Visceral_Omentum	ENSG00000186204.14	5	-0.0225957	0.0298104	0.140958	-0.04298	-0.00221149	2.78421	0.594562	-0.0323768	0.69312	0.00309141	0.0956645	2.76976	0.428502	33.0086	108.193	44.3695
Adipose_Visceral_Omentum	ENSG00000186453.12	5	0.0172884	0.00025536	0.00425606	0.00802227	0.0265546	3.33764	0.502991	0.000755381	0.965278	0.0106638	0.677938	2.35708	0.501674	35.3245	464.105	67.4331
Adipose_Visceral_Omentum	ENSG00000186470.13	3	0.00265436	0.672725	0.846066	-0.00966173	0.0149704	0.644374	0.724563	-0.000229411	0.987611	0.00264093	0.170758	0.597858	0.439396	45.1474	800.578	47.8279
Adipose_Visceral_Omentum	ENSG00000186715.10	3	0.000454988	0.95362	0.982593	-0.0148775	0.0157875	2.58469	0.274625	0.00621561	0.931849	-0.00313701	0.0641323	2.56807	0.109041	35.2039	121.616	76.3436
Adipose_Visceral_Omentum	ENSG00000186777.11	3	-0.0161033	0.0886512	0.286065	-0.0346413	0.00243464	0.554103	0.758016	0.00236585	0.972991	-0.0135825	0.210347	0.482941	0.487093	43.0746	91.8056	45.5879
Adipose_Visceral_Omentum	ENSG00000186891.13	3	0.0141681	0.233672	0.497076	-0.00914847	0.0374846	0.307846	0.857338	0.111812	0.559976	-0.0396858	0.389949	0.0477455	0.827034	32.5425	60.8472	38.4192
Adipose_Visceral_Omentum	ENSG00000187068.2	3	-0.0206712	0.0340212	0.154352	-0.0397836	-0.00155882	1.84812	0.396904	-0.0447945	0.0318941	0.0102783	0.808749	0.14017	0.708112	35.5372	134.273	36.527
Adipose_Visceral_Omentum	ENSG00000187953.10	3	-0.0195245	0.0360081	0.160094	-0.0377745	-0.00127448	0.0316277	0.984311	-0.0132664	0.958309	-0.00339028	0.0196869	0.0310188	0.860198	38.1969	121.126	46.7436
Adipose_Visceral_Omentum	ENSG00000187959.9	3	0.0124725	0.170662	0.418573	-0.00536998	0.030315	1.35552	0.507753	0.0362065	0.380914	-0.00915722	0.444097	1.00644	0.315758	31.5411	84.1612	39.5179
Adipose_Visceral_Omentum	ENSG00000188130.13	4	-0.0151049	0.0403254	0.172584	-0.0295435	-0.000666221	2.07409	0.557173	0.0141592	0.651679	-0.0166791	0.662877	1.15275	0.561933	34.2805	278.054	52.3829
Adipose_Visceral_Omentum	ENSG00000188157.14	3	0.0108337	0.552067	0.772753	-0.0248733	0.0465407	0.0544092	0.973162	0.0230301	0.730169	-0.00284809	0.150579	0.0183635	0.892207	33.3574	113.227	38.8374
Adipose_Visceral_Omentum	ENSG00000188234.13	3	0.00468084	0.697614	0.859065	-0.0189312	0.0282929	3.59336	0.165848	0.159874	0.0686972	-0.066735	0.925572	0.410807	0.52156	31.4675	94.3416	42.7438
Adipose_Visceral_Omentum	ENSG00000188372.14	4	-0.00090403	0.8212	0.922426	-0.00874408	0.00693602	0.916153	0.821528	0.006266	0.529201	-0.00873299	0.568264	0.298003	0.861568	32.6893	469.065	109.459
Adipose_Visceral_Omentum	ENSG00000188573.7	5	0.00119275	0.771316	0.897264	-0.00685031	0.00923581	3.12006	0.537939	0.00109141	0.9424	7.82406e-05	0.00557104	3.12001	0.37349	38.3275	323.212	45.6171
Adipose_Visceral_Omentum	ENSG00000188599.17	4	0.00850691	0.243824	0.508921	-0.00579898	0.0228128	1.00231	0.800694	-0.0101055	0.644242	0.0106486	0.63303	0.188405	0.910098	40.7763	222.766	121.024
Adipose_Visceral_Omentum	ENSG00000188818.12	3	0.0201598	0.140323	0.373274	-0.00663578	0.0469554	4.83706	0.0890524	-0.121283	0.129193	0.0599903	0.928106	1.14102	0.285437	31.1825	50.8149	39.1776
Adipose_Visceral_Omentum	ENSG00000188906.14	3	-0.0442945	0.00835271	0.0586416	-0.0772108	-0.0113783	2.39284	0.302274	-0.367132	0.741301	0.0633105	0.22847	2.20677	0.137406	32.7941	45.4829	39.3218
Adipose_Visceral_Omentum	ENSG00000189190.9	3	0.0150648	0.00862164	0.0598734	0.00382392	0.0263057	1.61315	0.446385	0.0610924	0.197502	-0.0326642	0.671978	0.656456	0.417814	52.8035	378.376	110.543
Adipose_Visceral_Omentum	ENSG00000189223.14	5	6.94526e-05	0.98728	0.996078	-0.00846901	0.00860792	5.1978	0.267597	0.00880566	0.496079	-0.00689388	0.530613	4.42565	0.219019	32.6046	462.562	42.8431
Adipose_Visceral_Omentum	ENSG00000189269.12	3	-0.00443616	0.368793	0.631357	-0.0141105	0.00523822	1.24705	0.536052	0.00733761	0.590361	-0.00805801	0.645895	0.388357	0.533164	32.1708	320.915	46.9003
Adipose_Visceral_Omentum	ENSG00000189306.10	4	0.0121522	0.0988595	0.304729	-0.0022793	0.0265837	2.25874	0.520471	-0.00907331	0.694607	0.0109136	0.667427	1.31989	0.516879	31.3004	100.021	71.8763
Adipose_Visceral_Omentum	ENSG00000189339.11	4	0.0134672	0.0405721	0.173239	0.000578125	0.0263562	0.918304	0.821009	0.000721555	0.964698	0.00762018	0.607114	0.188312	0.910141	41.0685	884.959	74.6975
Adipose_Visceral_Omentum	ENSG00000189366.9	3	-0.0219584	0.000112754	0.00226286	-0.0331041	-0.0108127	0.679866	0.711818	-0.0158605	0.785338	-0.00453369	0.0838002	0.668794	0.413472	31.4666	204.121	37.5912
Adipose_Visceral_Omentum	ENSG00000196126.11	5	-0.0441895	2.02729e-06	9.27465e-05	-0.0624205	-0.0259585	2.1801	0.702675	0.0867957	0.46347	-0.0429412	0.73293	0.948363	0.813744	39.0893	105.034	72.6729
Adipose_Visceral_Omentum	ENSG00000196196.2	4	-0.00377488	0.637949	0.826356	-0.0194977	0.0119479	2.77374	0.427841	0.0150131	0.621098	-0.00724853	0.481037	2.29619	0.317241	35.1402	107.522	42.2102
Adipose_Visceral_Omentum	ENSG00000196204.11	3	-0.000733094	0.937153	0.975943	-0.0189557	0.0174896	1.21752	0.544026	-0.00296028	0.930199	0.00100611	0.055129	1.21172	0.270991	35.8375	234.82	54.4632
Adipose_Visceral_Omentum	ENSG00000196247.11	3	-0.00706883	0.414657	0.671318	-0.0240533	0.00991561	6.21926	0.0446174	-0.0639834	0.00954411	0.0312319	0.986194	0.156495	0.692404	31.3218	263.773	54.7055
Adipose_Visceral_Omentum	ENSG00000196295.11	3	0.00719898	0.172307	0.420351	-0.00313913	0.0175371	0.516573	0.772374	-0.0648335	0.645635	0.0692528	0.390825	0.255194	0.613441	51.5315	1069.61	54.8929
Adipose_Visceral_Omentum	ENSG00000196301.3	5	0.01259	0.376866	0.638757	-0.0153339	0.0405138	31.2578	2.71222e-06	0.0191628	0.80396	-0.00400348	0.0694381	31.1789	7.79439e-07	41.4261	232.739	46.5185
Adipose_Visceral_Omentum	ENSG00000196381.10	3	-0.0439745	2.19878e-05	0.000618445	-0.0642844	-0.0236647	5.07901	0.0789055	0.05118	0.240657	-0.0362448	0.975283	0.035409	0.850741	31.2288	220.793	50.179
Adipose_Visceral_Omentum	ENSG00000196458.10	3	-0.0208086	0.0728233	0.252862	-0.043543	0.00192581	1.74715	0.417457	0.00443698	0.880203	-0.00798296	0.649174	0.876677	0.349113	39.8	313.318	51.933
Adipose_Visceral_Omentum	ENSG00000196683.10	3	0.0191235	0.0544839	0.210073	-0.000367905	0.0386149	1.44568	0.485371	0.0157989	0.658005	0.0012906	0.0787068	1.43171	0.231486	33.7338	413.147	36.9992
Adipose_Visceral_Omentum	ENSG00000196735.11	5	-0.0229454	0.00596865	0.0462387	-0.0393019	-0.0065889	3.8821	0.422197	-0.0291825	0.486515	0.00248826	0.121331	3.85218	0.277875	33.489	186.48	38.2005
Adipose_Visceral_Omentum	ENSG00000196743.8	3	-0.00935737	0.342892	0.608263	-0.0286939	0.00997921	0.0245044	0.987823	-0.0118143	0.639853	0.000882717	0.0841886	0.0133295	0.908086	49.0164	193.551	51.0628
Adipose_Visceral_Omentum	ENSG00000196912.12	3	0.0129581	0.0862168	0.281205	-0.00184483	0.0277609	0.787394	0.674558	0.0244862	0.269681	-0.00614727	0.419523	0.48193	0.487549	31.713	414.559	40.4033
Adipose_Visceral_Omentum	ENSG00000197013.9	3	-0.0224713	0.0128406	0.0789963	-0.0401723	-0.00477029	10.1402	0.00628184	-0.108975	0.41321	0.0319471	0.490963	7.06118	0.0078772	43.2167	158.836	72.6688
Adipose_Visceral_Omentum	ENSG00000197020.10	4	-0.0240949	1.03854e-07	7.6582e-06	-0.0329721	-0.0152178	3.49134	0.321888	0.00322255	0.835919	-0.0242343	0.93175	0.166713	0.920023	38.4553	1298.17	41.2556
Adipose_Visceral_Omentum	ENSG00000197083.11	3	-0.00303588	0.502859	0.7394	-0.0119168	0.00584507	4.92023	0.0854252	0.0129008	0.14084	-0.0176428	0.96647	0.401728	0.526198	33.5787	1086.62	119.781
Adipose_Visceral_Omentum	ENSG00000197134.11	3	-0.0196453	0.0018181	0.0188782	-0.0319924	-0.00729807	3.15021	0.206986	0.0270031	0.518025	-0.0251267	0.743443	1.3773	0.240562	66.708	131.985	116.598
Adipose_Visceral_Omentum	ENSG00000197345.12	4	-0.00623472	0.365877	0.628536	-0.0197489	0.00727946	2.84249	0.416552	-0.000900982	0.972403	-0.00304141	0.170668	2.77795	0.24933	35.1954	759.851	39.7903
Adipose_Visceral_Omentum	ENSG00000197417.7	3	0.00375779	0.697266	0.858861	-0.0151751	0.0226906	1.09214	0.579221	0.0520348	0.317341	-0.0229699	0.654899	0.200755	0.654112	31.8085	114.278	63.5284
Adipose_Visceral_Omentum	ENSG00000197535.14	3	-0.00686953	0.642314	0.829182	-0.0358577	0.0221187	0.676827	0.712901	0.00341091	0.94661	-0.00269614	0.167049	0.63234	0.426498	33.4096	59.5112	36.5707
Adipose_Visceral_Omentum	ENSG00000197599.12	6	0.00927152	0.23572	0.499162	-0.00605362	0.0245966	3.22755	0.664951	0.0168689	0.273625	-0.00326979	0.43281	2.90014	0.574673	31.8217	180.602	36.7452
Adipose_Visceral_Omentum	ENSG00000197653.15	3	-0.0298023	0.000438692	0.00659127	-0.046417	-0.0131876	1.79199	0.4082	-0.0397761	0.242828	0.00559801	0.24263	1.63586	0.200894	41.9164	101.633	55.5941
Adipose_Visceral_Omentum	ENSG00000197728.9	5	0.00903623	0.165141	0.411424	-0.00372377	0.0217962	11.8008	0.0188955	-0.0154695	0.503413	0.0246073	0.729658	8.39914	0.0384443	34.6919	2543.24	38.6533
Adipose_Visceral_Omentum	ENSG00000197782.14	5	0.00591597	0.720549	0.87071	-0.0264974	0.0383294	10.9192	0.027487	0.0413641	0.165614	-0.0166033	0.830359	6.70424	0.0819466	40.2311	331.106	52.8742
Adipose_Visceral_Omentum	ENSG00000197822.10	3	0.00174242	0.824695	0.924498	-0.0136748	0.0171597	3.88777	0.143147	0.00821603	0.771356	-0.00561612	0.212794	3.62371	0.0569616	51.5041	60.7428	55.2104
Adipose_Visceral_Omentum	ENSG00000197915.5	4	0.00618209	0.167425	0.413983	-0.00259478	0.014959	1.62787	0.653088	-0.00489749	0.765726	0.00852635	0.516449	1.13702	0.566368	35.6407	292.71	51.8367
Adipose_Visceral_Omentum	ENSG00000197958.12	3	-0.00815196	0.490681	0.731259	-0.0313338	0.0150299	0.364658	0.833327	0.0137758	0.808113	-0.00654183	0.307353	0.208423	0.648006	54.7641	468.392	88.6485
Adipose_Visceral_Omentum	ENSG00000197969.11	3	-0.0177676	0.178015	0.428447	-0.0436225	0.00808735	1.08327	0.581796	0.103074	0.622996	-0.0338243	0.436395	0.749769	0.386549	31.2188	84.788	68.0432
Adipose_Visceral_Omentum	ENSG00000198189.10	3	0.0194774	0.153981	0.394987	-0.00730061	0.0462554	6.5418	0.0379721	0.0723246	0.0495599	-0.018131	0.900714	1.75998	0.184626	32.8872	121.603	44.3294
Adipose_Visceral_Omentum	ENSG00000198502.5	9	-0.0080894	0.167054	0.413703	-0.0195641	0.00338527	23.3818	0.0029071	-0.0259589	0.0685936	0.0130764	0.82669	18.4856	0.00996106	37.5592	851	73.7462
Adipose_Visceral_Omentum	ENSG00000198515.13	5	0.00285957	0.456569	0.706445	-0.00466843	0.0103876	2.27795	0.684786	-0.00310375	0.851314	0.0047384	0.288793	2.14088	0.543687	38.2077	588.375	89.4338
Adipose_Visceral_Omentum	ENSG00000203791.14	4	0.00703989	0.407606	0.665499	-0.00962198	0.0237018	0.541476	0.909689	0.00769366	0.827924	-0.000238537	0.0151809	0.541114	0.762955	37.4663	251.601	53.479
Adipose_Visceral_Omentum	ENSG00000203875.10	6	-7.31681e-05	0.987992	0.996261	-0.00960142	0.00945508	7.84275	0.165118	-0.00803994	0.748532	0.00654829	0.254959	7.64075	0.10566	31.636	2427.59	47.793
Adipose_Visceral_Omentum	ENSG00000204084.12	4	-0.0405622	0.0100593	0.067034	-0.0714507	-0.00967365	14.1704	0.00268218	-0.0261858	0.625197	-0.0064382	0.225607	13.6112	0.00110753	31.6786	286.933	83.9218
Adipose_Visceral_Omentum	ENSG00000204138.12	3	-0.0131736	0.266388	0.533847	-0.036405	0.0100578	0.104785	0.948956	-0.016284	0.782856	0.00114499	0.0428528	0.101897	0.749564	46.428	89.0473	51.3624
Adipose_Visceral_Omentum	ENSG00000204149.10	3	0.0287946	0.0299601	0.141284	0.00279445	0.0547948	0.697444	0.705589	0.0313438	0.360037	-0.000716937	0.0643545	0.690924	0.40585	31.9938	270.35	35.4252
Adipose_Visceral_Omentum	ENSG00000204173.10	3	0.00881847	0.2313	0.494426	-0.00562065	0.0232576	1.86974	0.392636	0.00395814	0.958006	0.00222947	0.0520199	1.86182	0.172415	31.4859	86.4774	57.7143
Adipose_Visceral_Omentum	ENSG00000204301.6	8	-0.0103078	0.471308	0.717752	-0.0383535	0.017738	23.6477	0.00131363	-0.0352137	0.503067	0.00810804	0.379131	22.7213	0.000895405	33.5576	319.936	39.0458
Adipose_Visceral_Omentum	ENSG00000204516.9	5	-0.00228276	0.776671	0.899589	-0.0180557	0.0134901	3.90906	0.418454	-0.00329989	0.89365	0.000432053	0.035409	3.90649	0.27174	38.6348	132.853	55.4619
Adipose_Visceral_Omentum	ENSG00000204520.12	7	0.0023708	0.836392	0.929339	-0.0201301	0.0248717	16.6393	0.0107046	0.0318464	0.419545	-0.0127438	0.566613	14.8201	0.0111591	39.2067	381.796	52.1511
Adipose_Visceral_Omentum	ENSG00000204525.16	10	0.000883543	0.939461	0.976717	-0.0219179	0.023685	38.6187	1.34947e-05	-0.00253548	0.96148	0.00136046	0.0534197	38.597	5.83791e-06	30.9618	200.677	45.7122
Adipose_Visceral_Omentum	ENSG00000204528.3	10	0.00944512	0.239294	0.503545	-0.00628639	0.0251766	47.7808	2.80665e-07	-0.00933422	0.661704	0.0121076	0.658388	42.9279	9.06319e-07	31.836	321.614	44.1524
Adipose_Visceral_Omentum	ENSG00000204531.17	7	-0.00443542	0.579029	0.791705	-0.0201045	0.0112337	19.2241	0.00380141	-0.01684	0.506918	0.00821271	0.396283	18.2412	0.00265883	32.8692	183.871	48.3514
Adipose_Visceral_Omentum	ENSG00000204536.13	7	0.0140613	0.532083	0.759823	-0.0300461	0.0581687	52.3214	1.60692e-09	0.0694039	0.386502	-0.0168179	0.529804	47.3796	4.75403e-09	43.1787	290.728	58.5779
Adipose_Visceral_Omentum	ENSG00000204538.3	9	0.00160316	0.788555	0.906162	-0.010113	0.0133193	19.2377	0.0136386	-0.00936145	0.654141	0.00632802	0.417663	18.4409	0.0101314	31.2113	265.392	44.9434
Adipose_Visceral_Omentum	ENSG00000204540.10	7	0.00565178	0.477177	0.721492	-0.00993137	0.0212349	17.7157	0.00698336	-0.045605	0.00506794	0.0293323	0.999041	5.56931	0.350406	31.3746	472.979	61.0248
Adipose_Visceral_Omentum	ENSG00000204604.9	3	0.00340173	0.669383	0.843834	-0.0122126	0.0190161	0.416317	0.812078	0.00835598	0.67033	-0.00234763	0.217577	0.340052	0.559799	40.1015	133.015	64.6984
Adipose_Visceral_Omentum	ENSG00000204622.11	3	-0.0149546	0.0270045	0.131862	-0.0282085	-0.00170065	0.779573	0.677201	-0.00511555	0.817661	-0.0051616	0.358489	0.562801	0.453134	38.5181	193.763	51.4888
Adipose_Visceral_Omentum	ENSG00000204623.9	4	-0.0366951	0.17706	0.427257	-0.0899754	0.0165852	6.92504	0.0743257	0.0649147	0.148207	-0.0210905	0.9864	0.835674	0.65847	31.7762	54.4457	47.055
Adipose_Visceral_Omentum	ENSG00000204644.9	6	-0.00171632	0.717552	0.868914	-0.0110158	0.00758316	9.05885	0.10674	0.00311902	0.763723	-0.00435394	0.407978	8.45201	0.0763554	32.3415	1216.64	54.6367
Adipose_Visceral_Omentum	ENSG00000204650.14	10	0.0130716	3.65041e-06	0.00014771	0.00753858	0.0186046	3.12945	0.958941	0.0108749	0.100208	0.00162356	0.286499	2.99464	0.934693	34.7939	2730.59	191.298
Adipose_Visceral_Omentum	ENSG00000204792.2	3	-0.00188562	0.626779	0.819776	-0.00948591	0.00571466	1.42513	0.490384	-0.00146297	0.887912	-0.000399645	0.0362785	1.42219	0.233043	31.7028	2009.3	75.9533
Adipose_Visceral_Omentum	ENSG00000204839.8	3	-0.0106483	0.262938	0.530634	-0.0292913	0.00799467	7.09088	0.028856	0.0392617	0.0767809	-0.0237169	0.98723	0.890211	0.34542	36.0168	137.56	42.0933
Adipose_Visceral_Omentum	ENSG00000204920.10	3	-0.0087252	0.193204	0.447788	-0.0218682	0.00441775	0.273508	0.872185	-0.013862	0.306095	0.00357541	0.337531	0.0829702	0.773312	36.4496	188.431	42.7099
Adipose_Visceral_Omentum	ENSG00000204991.10	3	-0.0133838	0.139513	0.372078	-0.0311367	0.00436909	2.91701	0.232584	-0.0555795	0.285392	0.0177207	0.595193	1.72196	0.189441	34.582	158.256	57.7257
Adipose_Visceral_Omentum	ENSG00000205078.5	6	-0.0028756	0.58985	0.79805	-0.0133311	0.00757989	7.08658	0.21428	0.0136755	0.271315	-0.0100698	0.851566	4.65589	0.324461	32.1611	394.01	39.7802
Adipose_Visceral_Omentum	ENSG00000205560.12	3	-0.00594439	0.54763	0.769986	-0.0253199	0.0134311	2.32587	0.312567	-0.038787	0.109367	0.0128893	0.862436	0.120872	0.728091	33.3481	102.041	95.4593
Adipose_Visceral_Omentum	ENSG00000205583.13	3	0.0119062	0.0619143	0.227791	-0.000593455	0.0244058	0.379824	0.827032	-0.000202376	0.993223	0.00767946	0.402133	0.1016	0.749918	34.4796	155.334	39.1213
Adipose_Visceral_Omentum	ENSG00000205702.10	5	-0.0302713	0.00468374	0.0386672	-0.051251	-0.00929171	7.78297	0.0998596	-0.047138	0.221313	0.00725931	0.354691	7.26958	0.063784	31.7986	96.1687	35.9895
Adipose_Visceral_Omentum	ENSG00000205959.3	4	0.0127443	0.255938	0.521862	-0.00924285	0.0347315	5.2799	0.152412	0.0144905	0.791996	-0.000653083	0.0261829	5.27705	0.0714665	35.33	142.874	52.5534
Adipose_Visceral_Omentum	ENSG00000206145.8	3	0.0146392	0.193956	0.448469	-0.0074494	0.0367279	3.07487	0.214932	-0.0100703	0.859591	0.010456	0.352645	2.54279	0.110799	33.1601	71.671	35.3984
Adipose_Visceral_Omentum	ENSG00000206341.7	5	0.00212203	0.806819	0.915137	-0.0148863	0.0191304	13.1559	0.0105387	0.0203375	0.569998	-0.0108941	0.402542	12.0371	0.0072573	36.4213	132.999	73.3967
Adipose_Visceral_Omentum	ENSG00000206344.7	5	0.0432067	0.000400786	0.00611601	0.0192819	0.0671316	9.92431	0.0417221	-0.0146541	0.830744	0.0244782	0.609474	7.96642	0.0467108	38.845	124.551	49.7821
Adipose_Visceral_Omentum	ENSG00000206503.12	5	-0.0095553	0.483592	0.726783	-0.0362892	0.0171786	8.53996	0.0736853	0.0546084	0.165328	-0.0215152	0.911043	4.3474	0.226313	33.7023	127.639	47.5001
Adipose_Visceral_Omentum	ENSG00000211643.2	3	-0.00713013	0.3561	0.620384	-0.0222737	0.00801342	1.26004	0.532581	-0.0500102	0.202674	0.0257709	0.734777	0.0187557	0.891069	52.466	108.922	69.8213
Adipose_Visceral_Omentum	ENSG00000211697.4	3	-0.00695625	0.335218	0.601937	-0.0211044	0.00719193	0.475761	0.788297	-0.0149033	0.666441	0.00353451	0.185811	0.420524	0.516676	33.6831	97.9776	58.3718
Adipose_Visceral_Omentum	ENSG00000211698.2	4	-0.00693926	0.241584	0.506507	-0.0185535	0.00467496	2.17587	0.536716	0.011249	0.465863	-0.0101073	0.798416	0.545015	0.761468	32.938	285.315	39.056
Adipose_Visceral_Omentum	ENSG00000213077.5	4	-0.00157908	0.804247	0.913591	-0.014066	0.0109078	6.18298	0.103039	-0.0197448	0.184646	0.014245	0.813592	3.3013	0.191925	32.1134	582.547	42.3948
Adipose_Visceral_Omentum	ENSG00000213221.4	3	0.00845081	0.28664	0.556381	-0.00709394	0.0239956	12.8216	0.00164371	-0.0260505	0.0372499	0.0256081	0.99964	0.0908475	0.763102	49.9195	219.422	115.121
Adipose_Visceral_Omentum	ENSG00000213222.3	3	-0.00412015	0.574408	0.788208	-0.0185001	0.0102598	1.27714	0.528047	0.0255749	0.372191	-0.0128447	0.716217	0.128257	0.720247	32.8017	128.586	37.0617
Adipose_Visceral_Omentum	ENSG00000213512.1	3	0.00538224	0.3564	0.620681	-0.00605612	0.0168206	1.504	0.471424	0.0162698	0.322974	-0.00690402	0.520723	1.00232	0.316749	31.6287	411.005	46.6172
Adipose_Visceral_Omentum	ENSG00000213640.3	4	0.00750565	0.271562	0.540259	-0.00587421	0.0208855	6.32099	0.096996	0.00325742	0.902589	0.00310567	0.13342	6.23302	0.0443114	32.0161	389.599	38.0324
Adipose_Visceral_Omentum	ENSG00000213760.10	4	0.00377401	0.644673	0.830346	-0.0122653	0.0198133	3.98442	0.263151	-0.0179259	0.356701	0.0109824	0.774621	2.29663	0.31717	33.7378	185.756	45.3093
Adipose_Visceral_Omentum	ENSG00000214026.10	3	0.0140624	0.00682323	0.0509854	0.00387452	0.0242503	0.0342756	0.983008	0.0150302	0.173384	-0.000742335	0.0791504	0.0244025	0.875865	49.0861	470.108	53.4448
Adipose_Visceral_Omentum	ENSG00000214078.12	4	-0.00451831	0.372674	0.63482	-0.0144521	0.00541546	4.3131	0.22958	-0.0166581	0.0480575	0.0116396	0.904156	1.53973	0.463075	31.9158	1114.87	142.562
Adipose_Visceral_Omentum	ENSG00000214425.7	8	-0.0127335	2.10409e-05	0.000597811	-0.0186009	-0.00686613	2.0973	0.954259	-0.00924259	0.203943	-0.00283712	0.401434	1.82014	0.935475	47.6166	1038.16	128.347
Adipose_Visceral_Omentum	ENSG00000215039.6	3	0.0196885	0.187921	0.441528	-0.00961748	0.0489946	0.664284	0.717385	0.0398457	0.696679	-0.00494029	0.158003	0.624548	0.429362	33.7396	96.7185	76.9937
Adipose_Visceral_Omentum	ENSG00000215154.6	3	-0.0154961	0.141601	0.374899	-0.0361593	0.00516704	8.11501	0.0172921	0.0224491	0.353005	-0.0242774	0.944879	1.73456	0.187829	36.2468	94.9575	55.871
Adipose_Visceral_Omentum	ENSG00000215190.9	3	0.00174127	0.724136	0.872551	-0.00792853	0.0114111	1.98442	0.370757	-0.0368861	0.2007	0.0333506	0.82618	0.134736	0.713571	33.4606	771.635	122.33
Adipose_Visceral_Omentum	ENSG00000215837.7	5	-0.00752302	0.18108	0.432348	-0.0185477	0.00350167	0.543549	0.969125	-0.00388591	0.777284	-0.00230272	0.228328	0.45934	0.927729	37.1837	164.4	46.4597
Adipose_Visceral_Omentum	ENSG00000218510.6	4	-0.00874633	0.121425	0.343166	-0.0198144	0.00232178	4.14533	0.246192	-0.0256363	0.0361408	0.0149151	0.86665	1.89226	0.38824	32.0107	1490.42	41.0605
Adipose_Visceral_Omentum	ENSG00000218537.1	5	-0.0167958	0.0685111	0.24324	-0.034867	0.00127547	27.6132	1.49389e-05	-0.0189824	0.539495	0.00188407	0.0599984	27.5612	4.48985e-06	35.4623	1328.65	50.3789
Adipose_Visceral_Omentum	ENSG00000219755.1	5	0.0109176	0.0171774	0.0960746	0.0019377	0.0198976	4.14123	0.387229	0.021691	0.0339562	-0.00656599	0.759212	2.76526	0.42925	31.9934	410.855	42.3952
Adipose_Visceral_Omentum	ENSG00000221923.8	3	-0.0034848	0.472362	0.718262	-0.012989	0.00601936	1.59331	0.450834	0.0272567	0.304879	-0.0242495	0.760797	0.208031	0.648315	39.4691	779.543	69.2247
Adipose_Visceral_Omentum	ENSG00000221947.7	5	0.00938303	0.0518421	0.203576	-7.48987e-05	0.018841	6.17608	0.186379	-0.0167747	0.345257	0.0235438	0.870114	3.49994	0.320769	35.5045	1099.82	43.8809
Adipose_Visceral_Omentum	ENSG00000221957.8	4	0.0013513	0.882038	0.95134	-0.0164974	0.0192	2.42394	0.489194	0.0182192	0.680749	-0.00936208	0.30371	2.25235	0.324271	31.6201	202.647	37.3161
Adipose_Visceral_Omentum	ENSG00000221990.4	3	-0.00342476	0.733655	0.878006	-0.0231516	0.0163021	1.5866	0.452349	-0.170599	0.370118	0.0682452	0.620864	0.8131	0.367205	33.1297	167.471	57.6108
Adipose_Visceral_Omentum	ENSG00000223496.2	3	-0.0154794	0.0125505	0.0778485	-0.027633	-0.00332566	1.1531	0.561835	-0.0165783	0.532763	0.000752726	0.0340659	1.151	0.283341	31.0231	1217.21	40.2286
Adipose_Visceral_Omentum	ENSG00000223534.1	9	-0.0438609	9.80889e-14	4.78013e-11	-0.0554101	-0.0323117	5.85702	0.663244	-0.0321759	0.061189	-0.00531387	0.530777	5.33322	0.619369	35.5243	301.843	53.3449
Adipose_Visceral_Omentum	ENSG00000223813.2	3	0.0476597	9.2207e-07	4.79583e-05	0.0286256	0.0666938	4.61993	0.0992647	0.0246224	0.279101	0.0162829	0.784684	1.82223	0.177048	32.8876	204.272	35.2756
Adipose_Visceral_Omentum	ENSG00000223855.1	5	-0.0133988	0.210846	0.469934	-0.0343868	0.00758926	8.32179	0.0804767	-0.00589497	0.811264	-0.00402277	0.272855	7.99724	0.0460687	37.3318	595.616	52.6843
Adipose_Visceral_Omentum	ENSG00000224086.5	3	0.016961	0.0109503	0.0711722	0.00389524	0.0300267	1.54885	0.460969	0.0236075	0.722923	-0.00403183	0.0801304	1.53333	0.215613	34.6549	494.326	37.3237
Adipose_Visceral_Omentum	ENSG00000224272.2	3	-0.0160079	0.24099	0.505792	-0.0427666	0.0107508	3.7458	0.153677	-0.107917	0.044633	0.0301654	0.922979	0.61914	0.431367	31.2292	71.7038	52.336
Adipose_Visceral_Omentum	ENSG00000224557.7	3	-0.00198802	0.66484	0.841088	-0.0109817	0.0070057	1.18252	0.553628	0.0323104	0.313542	-0.0313646	0.720284	0.0140552	0.905628	60.9425	509.942	118.813
Adipose_Visceral_Omentum	ENSG00000224597.9	3	0.007969	0.293943	0.563526	-0.00691312	0.0228511	0.785377	0.675239	-0.00740566	0.898873	0.00754484	0.209843	0.714564	0.397933	31.5804	193.95	101.393
Adipose_Visceral_Omentum	ENSG00000224635.1	5	0.0026382	0.701097	0.860941	-0.0108329	0.0161093	5.97276	0.201192	-0.0138618	0.422228	0.01146	0.701374	4.39139	0.222185	31.5239	523.367	49.8666
Adipose_Visceral_Omentum	ENSG00000224769.1	3	0.000167627	0.975194	0.990658	-0.0103983	0.0107335	0.812878	0.666018	-0.0521854	0.371493	0.0400958	0.632091	0.0021642	0.962895	46.7849	304.34	58.8714
Adipose_Visceral_Omentum	ENSG00000224905.6	3	-0.0132132	0.183703	0.435932	-0.0326932	0.00626674	2.21764	0.329949	-0.050824	0.535261	0.0203449	0.358128	1.82326	0.176926	32.696	119.346	44.1536
Adipose_Visceral_Omentum	ENSG00000225138.7	7	-0.00787155	0.105361	0.31538	-0.0173985	0.0016554	6.32224	0.388078	-0.00105038	0.941748	-0.00461779	0.389169	6.01091	0.305159	34.3161	716.154	41.6767
Adipose_Visceral_Omentum	ENSG00000225434.2	3	-0.00167687	0.679958	0.848901	-0.00964401	0.00629027	0.392862	0.821658	0.00319481	0.733494	-0.00422011	0.435419	0.0610268	0.80488	33.0014	951.441	40.2307
Adipose_Visceral_Omentum	ENSG00000225706.1	3	-0.0122758	0.0264501	0.129886	-0.023116	-0.00143566	2.36225	0.306934	-0.0172828	0.681346	0.00454766	0.0966468	2.32792	0.127071	43.1185	366.495	99.7041
Adipose_Visceral_Omentum	ENSG00000225731.1	4	-0.00782214	0.213639	0.472256	-0.02015	0.00450567	1.27475	0.735136	0.00877153	0.648027	-0.00779508	0.63926	0.43944	0.802744	35.2289	242.044	45.6833
Adipose_Visceral_Omentum	ENSG00000225851.1	9	0.00459623	0.422964	0.678904	-0.0066462	0.0158387	20.2223	0.00952693	-0.0165285	0.367888	0.0139424	0.772936	16.7341	0.0191938	35.1486	426.351	45.332
Adipose_Visceral_Omentum	ENSG00000226124.6	3	0.00144642	0.871249	0.946722	-0.0160453	0.0189381	0.00523684	0.997385	0.00349332	0.916298	-0.000758437	0.0509735	0.00114988	0.972949	37.3044	189.147	104.209
Adipose_Visceral_Omentum	ENSG00000226278.1	5	0.0138583	0.0559401	0.213703	-0.000351346	0.0280679	9.66745	0.0464178	-0.00111335	0.931187	0.0125938	0.823531	6.00823	0.111211	36.339	1924.09	49.7306
Adipose_Visceral_Omentum	ENSG00000226416.1	3	0.0190547	0.00262577	0.0251118	0.00664087	0.0314686	0.169632	0.918681	0.0243753	0.295659	-0.00309625	0.187496	0.11337	0.73634	32.876	132.017	114.779
Adipose_Visceral_Omentum	ENSG00000226752.9	6	-0.00222339	0.629764	0.821353	-0.0112633	0.00681649	7.04164	0.217562	-0.00299122	0.803761	0.000578049	0.0562674	7.03288	0.134161	32.6546	1620.06	49.1435
Adipose_Visceral_Omentum	ENSG00000226824.6	4	0.00443375	0.360885	0.624147	-0.00507722	0.0139447	4.81232	0.186067	0.0279209	0.119074	-0.022057	0.82318	2.5168	0.284108	33.4643	1152.29	54.0991
Adipose_Visceral_Omentum	ENSG00000227766.1	3	-0.0242743	0.00785456	0.056133	-0.0421719	-0.00637657	8.69582	0.0129338	0.0765244	0.107433	-0.0449284	0.9709	1.50924	0.219254	34.7268	70.8958	40.0961
Adipose_Visceral_Omentum	ENSG00000227953.6	3	-0.0324829	0.0170871	0.0957429	-0.0591789	-0.00578692	0.236944	0.888277	0.47321	0.64937	-0.191038	0.372953	0.000856798	0.976648	32.9185	35.1145	34.5172
Adipose_Visceral_Omentum	ENSG00000228078.1	3	0.019502	0.00271356	0.0257209	0.00675436	0.0322497	8.22972	0.0163282	0.26603	0.00247463	-0.140112	0.995081	0.320829	0.57111	41.1256	103.544	52.0814
Adipose_Visceral_Omentum	ENSG00000228252.9	4	0.0107774	0.13886	0.371193	-0.00349463	0.0250494	2.53439	0.469109	-0.00509782	0.883064	0.00758893	0.36167	2.28227	0.319456	43.7281	250.457	62.1382
Adipose_Visceral_Omentum	ENSG00000228506.1	4	-0.00384292	0.632656	0.823066	-0.0196004	0.0119146	8.41179	0.0382255	-0.00277334	0.93974	-0.000762426	0.0241441	8.40794	0.0149362	31.1914	675.44	39.2008
Adipose_Visceral_Omentum	ENSG00000228570.7	4	0.00804587	0.468983	0.716109	-0.0137313	0.0298231	10.9841	0.0118122	0.0375038	0.0540075	-0.0199379	0.909542	4.51444	0.104641	34.5233	352.931	41.6861
Adipose_Visceral_Omentum	ENSG00000228649.8	3	-0.0216626	0.0366263	0.161943	-0.0419783	-0.00134689	0.774684	0.678859	-0.130478	0.670448	0.0456251	0.277476	0.648597	0.420615	31.7659	236.216	49.0311
Adipose_Visceral_Omentum	ENSG00000228695.10	3	-0.00393554	0.465787	0.71322	-0.0145114	0.00664032	1.72111	0.422928	0.052566	0.276643	-0.0517996	0.760685	0.336484	0.561866	115.872	324.756	151.334
Adipose_Visceral_Omentum	ENSG00000228716.6	5	0.00206727	0.775157	0.898996	-0.0121178	0.0162524	2.78657	0.594153	0.0124229	0.606314	-0.00425616	0.347551	2.58375	0.460346	40.8412	428.929	48.2269
Adipose_Visceral_Omentum	ENSG00000228789.6	3	-0.00798632	0.20774	0.466905	-0.0204112	0.00443855	10.592	0.00501161	-0.0498065	0.177743	0.0239931	0.774002	4.29544	0.0382147	32.1212	313.127	35.4411
Adipose_Visceral_Omentum	ENSG00000229043.2	6	-0.00353209	0.407729	0.665603	-0.011894	0.00482978	4.5236	0.476733	0.00240629	0.850232	-0.00385554	0.380508	4.26093	0.371843	36.048	1203.46	54.5184
Adipose_Visceral_Omentum	ENSG00000229391.7	10	0.0148	7.27457e-08	5.7219e-06	0.00941255	0.0201875	8.49584	0.48505	0.00536917	0.49811	0.00764455	0.795455	6.88622	0.548957	42.8876	603.1	183.452
Adipose_Visceral_Omentum	ENSG00000229413.2	3	-0.000329478	0.956253	0.984039	-0.0121013	0.0114423	4.535	0.103571	-0.047376	0.0429754	0.0282927	0.962428	0.210713	0.646209	41.2267	453.64	47.3842
Adipose_Visceral_Omentum	ENSG00000229921.6	3	0.00611273	0.280685	0.550154	-0.00499306	0.0172185	2.12408	0.345749	0.035374	0.388891	-0.0169439	0.529956	1.39571	0.237444	54.4403	169.65	59.9161
Adipose_Visceral_Omentum	ENSG00000230074.1	4	0.0130034	0.0582497	0.219513	-0.000454203	0.026461	2.20741	0.53049	-0.00263371	0.879252	0.00763242	0.674051	1.24249	0.537276	32.05	214.577	42.5565
Adipose_Visceral_Omentum	ENSG00000230091.6	4	0.0095391	0.0777839	0.263635	-0.00106156	0.0201398	2.03764	0.564632	0.00353911	0.763059	0.00439157	0.435277	1.70605	0.426125	37.4302	442.724	66.0076
Adipose_Visceral_Omentum	ENSG00000230305.2	3	0.0106287	0.0782824	0.264844	-0.00120261	0.02246	1.58448	0.45283	0.0254567	0.149392	-0.00875339	0.628458	0.785976	0.37532	34.4429	427.678	36.0992
Adipose_Visceral_Omentum	ENSG00000230373.8	3	-0.0200605	0.00050087	0.00726261	-0.0313578	-0.00876321	1.88437	0.389775	-0.0364475	0.0107051	0.0100486	0.79022	0.31143	0.576804	31.2573	300.223	59.6249
Adipose_Visceral_Omentum	ENSG00000230438.6	5	-0.00353185	0.594582	0.800419	-0.0165386	0.00947492	11.1594	0.0248296	0.0107678	0.489278	-0.0110201	0.689531	8.30999	0.0400213	37.2233	658.674	54.2168
Adipose_Visceral_Omentum	ENSG00000230439.2	3	-0.00600304	0.26567	0.53322	-0.0165734	0.00456732	0.299559	0.860898	-0.0104918	0.681557	0.00340924	0.142532	0.267303	0.605147	32.86	327.959	36.7281
Adipose_Visceral_Omentum	ENSG00000230487.7	3	0.0196123	0.171168	0.41917	-0.00847724	0.0477019	1.12908	0.568621	0.0408043	0.182154	-0.0078308	0.567162	0.513885	0.473462	38.0883	72.5859	44.0785
Adipose_Visceral_Omentum	ENSG00000230513.1	4	-0.00824307	0.116361	0.334592	-0.0185321	0.00204594	2.88134	0.410284	0.00572941	0.672461	-0.00950487	0.736579	1.63066	0.442494	37.9138	514.463	102.309
Adipose_Visceral_Omentum	ENSG00000230521.1	6	0.00901904	0.299709	0.569027	-0.00802631	0.0260644	15.1699	0.00966035	-0.0117374	0.630094	0.0122382	0.639254	12.5493	0.0137012	32.5267	314.47	61.7271
Adipose_Visceral_Omentum	ENSG00000230658.1	3	-0.000186033	0.967356	0.98766	-0.00909566	0.00872359	1.40666	0.494935	0.00962562	0.567126	-0.00835044	0.455867	1.02831	0.310556	41.5836	735.215	50.0243
Adipose_Visceral_Omentum	ENSG00000230715.3	3	-0.000478847	0.931502	0.973964	-0.0113976	0.0104399	4.56579	0.101989	-0.0417165	0.0417522	0.0268524	0.963507	0.19185	0.661381	47.5675	689.732	51.7537
Adipose_Visceral_Omentum	ENSG00000230795.3	6	-0.00603153	0.499069	0.736416	-0.0235202	0.0114572	16.4287	0.0057209	0.0108459	0.728814	-0.0121713	0.429183	15.2071	0.00429032	33.0251	188.526	61.8981
Adipose_Visceral_Omentum	ENSG00000230869.1	3	0.0020718	0.829094	0.926698	-0.0167394	0.020883	1.53484	0.464208	-0.0298933	0.510139	0.0142039	0.528926	1.01013	0.314872	37.8555	81.0879	42.2162
Adipose_Visceral_Omentum	ENSG00000231106.2	3	0.00275399	0.553376	0.773333	-0.00635289	0.0118609	1.13182	0.567843	0.0207424	0.419595	-0.0157651	0.523344	0.625318	0.429078	32.1958	448.304	61.1702
Adipose_Visceral_Omentum	ENSG00000231160.9	3	0.0167061	0.0517136	0.203422	-0.000124115	0.0335364	0.382656	0.825862	0.0320988	0.554079	-0.00642983	0.226153	0.300088	0.583827	65.9866	222.27	121.072
Adipose_Visceral_Omentum	ENSG00000231365.5	5	-0.00636757	0.2946	0.564112	-0.0182752	0.00554008	1.31546	0.858747	-0.000104813	0.994316	-0.00315061	0.359768	1.09702	0.777794	35.8388	510.984	42.887
Adipose_Visceral_Omentum	ENSG00000231500.6	3	0.00713721	0.552415	0.772876	-0.016407	0.0306814	5.58696	0.0612079	-0.0160695	0.663364	0.00874697	0.569682	3.44456	0.0634602	39.883	586.986	43.1465
Adipose_Visceral_Omentum	ENSG00000231760.4	3	0.00561308	0.192818	0.447491	-0.0028347	0.0140609	4.87149	0.0875324	-0.0218559	0.121613	0.0262484	0.958962	0.697043	0.403779	31.7474	869.348	41.7236
Adipose_Visceral_Omentum	ENSG00000232229.5	3	0.0148753	0.0298533	0.141017	0.00145236	0.0282982	3.69239	0.157837	-0.0593113	0.393944	0.0644153	0.717737	1.71248	0.190664	30.9072	418.563	32.4717
Adipose_Visceral_Omentum	ENSG00000232629.8	9	0.01118	0.00188864	0.0193765	0.00412788	0.0182321	6.45682	0.596201	0.0204319	0.0722204	-0.00635334	0.609206	5.72035	0.572756	32.4971	684.526	89.353
Adipose_Visceral_Omentum	ENSG00000232653.8	3	-0.00309112	0.744705	0.883139	-0.0216966	0.0155144	5.87989	0.0528687	0.00887069	0.967301	-0.00447192	0.0443334	5.86177	0.0154732	52.476	166.414	70.6076
Adipose_Visceral_Omentum	ENSG00000233327.10	4	-0.000883675	0.891728	0.956338	-0.0136077	0.0118403	6.28933	0.0983516	-0.0180373	0.144059	0.0139141	0.877165	2.87132	0.237959	33.1664	687.108	35.9349
Adipose_Visceral_Omentum	ENSG00000233621.1	4	-0.0188122	0.0302696	0.141927	-0.0358306	-0.00179375	7.59769	0.0551008	-0.0251097	0.308413	0.00359613	0.222001	7.30729	0.0258966	34.1154	418.249	44.0918
Adipose_Visceral_Omentum	ENSG00000234171.2	3	-0.0146157	0.00183599	0.0190274	-0.0238102	-0.0054211	0.00323863	0.998382	-0.014162	0.184536	-0.000365467	0.0377412	0.000999521	0.974779	32.2287	826.435	34.3289
Adipose_Visceral_Omentum	ENSG00000234327.7	4	0.0140555	0.0704409	0.247713	-0.00117241	0.0292834	3.13218	0.371692	0.004829	0.807059	0.00565748	0.398971	2.75544	0.252152	46.5042	136.638	74.9888
Adipose_Visceral_Omentum	ENSG00000234353.2	3	-0.0142186	0.239668	0.504145	-0.0379195	0.00948231	1.59414	0.450648	-0.0508161	0.110134	0.0108581	0.786493	0.0466504	0.828998	31.0988	148.095	35.9711
Adipose_Visceral_Omentum	ENSG00000234745.10	3	0.0240166	0.104843	0.314712	-0.0050075	0.0530407	9.04982	0.0108357	0.480305	0.75285	-0.115009	0.235255	8.30599	0.00395145	35.0888	58.2083	39.3481
Adipose_Visceral_Omentum	ENSG00000235098.8	5	-0.00183097	0.807354	0.91521	-0.016548	0.0128861	2.64296	0.619231	-0.00855681	0.651859	0.00511446	0.300649	2.49382	0.47641	35.6473	497.505	52.0733
Adipose_Visceral_Omentum	ENSG00000235111.1	3	-0.0174651	0.00365343	0.0322329	-0.0292419	-0.00568824	0.305747	0.858238	0.00213905	0.953027	-0.0137058	0.415902	0.00609018	0.937797	32.6996	319.075	51.5811
Adipose_Visceral_Omentum	ENSG00000235241.1	5	-0.00421483	0.635386	0.824677	-0.021637	0.0132074	2.34896	0.671869	0.0185728	0.638989	-0.0105046	0.445246	2.00009	0.572387	31.2	54.3387	48.6599
Adipose_Visceral_Omentum	ENSG00000235641.4	3	-0.00798595	0.252887	0.518756	-0.0216755	0.00570361	0.42658	0.807922	-0.0256555	0.524945	0.0121091	0.343361	0.228948	0.632305	45.3232	69.1378	45.7245
Adipose_Visceral_Omentum	ENSG00000235904.2	3	-0.005898	0.386653	0.647898	-0.0192512	0.00745516	0.519453	0.771262	0.0161385	0.698497	-0.0136017	0.40813	0.232021	0.63003	35.5328	159.318	69.6564
Adipose_Visceral_Omentum	ENSG00000236138.4	4	0.00125075	0.913744	0.966914	-0.0213812	0.0238827	8.52791	0.036273	-0.0332186	0.515758	0.0219456	0.513671	6.86451	0.032314	37.3121	138.195	48.5594
Adipose_Visceral_Omentum	ENSG00000236209.1	4	-0.00241626	0.574553	0.788234	-0.0108525	0.00602001	1.46757	0.689776	-0.00102573	0.914161	-0.000999393	0.130149	1.44072	0.486577	35.7594	982.434	52.5795
Adipose_Visceral_Omentum	ENSG00000236397.3	9	0.0131545	0.000204551	0.00358236	0.00621131	0.0200977	3.61078	0.890424	0.0106636	0.334749	0.00170687	0.188007	3.5542	0.829452	31.0317	904.479	52.2252
Adipose_Visceral_Omentum	ENSG00000236682.1	5	0.00669024	0.136276	0.367087	-0.00211135	0.0154918	5.59529	0.23148	0.00076765	0.945886	0.00606421	0.439066	5.02858	0.169716	30.9762	957.93	46.7233
Adipose_Visceral_Omentum	ENSG00000237510.7	3	0.00493397	0.47857	0.722529	-0.00871315	0.0185811	4.55926	0.102322	0.213388	0.266707	-0.138974	0.722737	2.09096	0.148173	30.9498	66.0504	40.5352
Adipose_Visceral_Omentum	ENSG00000237541.3	10	0.0124521	3.03632e-06	0.000128453	0.00722422	0.0176801	10.5669	0.306569	-0.00653717	0.50428	0.0180874	0.954946	6.55024	0.585841	31.9206	711.515	156.823
Adipose_Visceral_Omentum	ENSG00000237651.6	6	-0.00180235	0.802562	0.912867	-0.0159306	0.0123259	17.9913	0.00295728	-0.0033159	0.884389	0.00117971	0.0565576	17.9687	0.00125159	33.5706	3011.53	42.5035
Adipose_Visceral_Omentum	ENSG00000237669.1	4	0.00351196	0.599856	0.804148	-0.00960892	0.0166328	1.19966	0.753086	0.0119597	0.738856	-0.00451696	0.189426	1.14221	0.564901	32.7612	194.621	72.2495
Adipose_Visceral_Omentum	ENSG00000237975.6	3	-0.00224882	0.604721	0.807003	-0.0107639	0.00626628	1.75218	0.416408	-0.000934402	0.955107	-0.00103273	0.0672431	1.73979	0.187165	47.5338	479.565	160.823
Adipose_Visceral_Omentum	ENSG00000238078.1	3	0.0124071	0.0267137	0.130797	0.0014319	0.0233822	1.73212	0.420605	-0.0116538	0.685447	0.0161375	0.606126	1.003	0.316587	46.2996	410.885	48.2733
Adipose_Visceral_Omentum	ENSG00000238083.7	3	0.0131125	0.0244269	0.122888	0.00169203	0.024533	2.47529	0.290066	0.0243077	0.211454	-0.00780927	0.469785	1.7757	0.182678	31.3832	576.643	111.729
Adipose_Visceral_Omentum	ENSG00000238142.1	3	0.0126275	0.217421	0.477041	-0.00743829	0.0326933	1.53768	0.463551	-0.0248553	0.537457	0.0159513	0.663692	0.613222	0.433577	47.0497	74.9596	52.5759
Adipose_Visceral_Omentum	ENSG00000239257.1	5	0.00698709	0.391731	0.652215	-0.00900207	0.0229763	8.98999	0.0613503	0.0160998	0.554479	-0.00500078	0.27784	8.62643	0.034693	40.4995	601.849	52.1873
Adipose_Visceral_Omentum	ENSG00000239335.4	3	0.0019883	0.669297	0.843834	-0.00713573	0.0111123	0.0354952	0.982409	9.93978e-05	0.994566	0.00143643	0.108616	0.0168484	0.896724	30.8935	568.025	54.5846
Adipose_Visceral_Omentum	ENSG00000239704.10	3	0.014067	0.187351	0.440975	-0.00684442	0.0349784	0.695802	0.706169	-0.0210581	0.631983	0.0114039	0.589767	0.0176767	0.89423	41.907	253.945	49.7569
Adipose_Visceral_Omentum	ENSG00000240288.7	4	0.0154025	0.00958102	0.0647701	0.00374945	0.0270556	0.693688	0.874688	0.00630906	0.689178	0.0054641	0.46632	0.306307	0.857998	31.2148	290.311	38.1287
Adipose_Visceral_Omentum	ENSG00000240291.1	3	0.0097411	0.0917223	0.29132	-0.0015803	0.0210625	0.467441	0.791583	0.0012134	0.952335	0.00525535	0.338766	0.275414	0.599723	32.8227	361.445	37.7285
Adipose_Visceral_Omentum	ENSG00000240344.8	4	-0.0145745	0.12303	0.345695	-0.0330973	0.0039483	10.132	0.0174768	0.00629807	0.735665	-0.0162149	0.793128	5.63957	0.0596187	40.3907	1078.26	57.6308
Adipose_Visceral_Omentum	ENSG00000240356.6	3	0.0273764	0.000324079	0.00512332	0.012452	0.0423007	5.60858	0.0605498	-0.0149149	0.479021	0.0225312	0.968657	0.974523	0.323555	34.9144	405.8	59.9701
Adipose_Visceral_Omentum	ENSG00000240399.1	4	-0.0188827	0.0403967	0.172688	-0.0369391	-0.000826416	8.32017	0.0398381	0.00199152	0.944885	-0.0130175	0.559674	6.4114	0.0405306	32.1508	216.757	80.2
Adipose_Visceral_Omentum	ENSG00000240522.1	3	-0.00160233	0.842219	0.932353	-0.0173794	0.0141748	5.91553	0.0519348	-0.0282738	0.0392488	0.0190745	0.983694	0.145918	0.702467	49.0691	155.302	50.0298
Adipose_Visceral_Omentum	ENSG00000240563.1	4	0.00530867	0.314259	0.582303	-0.00503074	0.0156481	0.677902	0.878389	0.00680989	0.741008	-0.000924157	0.0600829	0.672221	0.714544	32.952	299.658	47.938
Adipose_Visceral_Omentum	ENSG00000240875.5	5	-0.00361605	0.605147	0.807198	-0.0173243	0.0100922	5.7839	0.215878	-0.0036449	0.891436	1.42496e-05	0.000904106	5.7839	0.122611	42.6904	251.069	51.0005
Adipose_Visceral_Omentum	ENSG00000240972.1	5	-0.0222057	0.0641709	0.232965	-0.0457187	0.00130732	37.1521	1.67587e-07	-0.0282496	0.48399	0.00505369	0.126594	36.8404	4.97343e-08	31.3568	759.279	34.0967
Adipose_Visceral_Omentum	ENSG00000241015.2	5	0.0106712	0.0504274	0.200218	-1.98731e-05	0.0213624	5.09077	0.27811	0.0315711	0.0120285	-0.0142798	0.928298	1.84715	0.604728	42.0008	241.787	59.0998
Adipose_Visceral_Omentum	ENSG00000241058.3	3	0.018216	0.0326935	0.150029	0.0014999	0.0349321	0.938361	0.625515	0.00767095	0.786148	0.00407627	0.304345	0.785329	0.375516	41.3591	334.621	43.8401
Adipose_Visceral_Omentum	ENSG00000241106.6	3	-0.012003	0.022351	0.115182	-0.0223015	-0.00170447	8.69452	0.0129422	0.00940898	0.500136	-0.0181592	0.930748	2.02167	0.155069	44.6757	349.923	111.897
Adipose_Visceral_Omentum	ENSG00000241288.7	3	0.0259747	0.0126617	0.0783651	0.00555492	0.0463945	0.908411	0.634952	0.0115224	0.73117	0.00681455	0.349715	0.70287	0.401821	41.3878	205.843	47.778
Adipose_Visceral_Omentum	ENSG00000241945.7	3	0.00331126	0.420231	0.676506	-0.00474059	0.0113631	1.87874	0.390874	0.0142367	0.42592	-0.011614	0.473815	1.34028	0.246985	32.8675	742.699	103.033
Adipose_Visceral_Omentum	ENSG00000242193.10	3	-0.0105579	0.450428	0.701893	-0.0379767	0.016861	1.03389	0.596339	-2.29335	0.428794	0.586586	0.569083	0.413541	0.520178	46.4037	88.4232	48.661
Adipose_Visceral_Omentum	ENSG00000242294.6	6	-0.0085926	0.385585	0.646932	-0.0280027	0.0108175	15.4766	0.00850884	0.0156385	0.419767	-0.0161704	0.84245	10.3219	0.0353413	33.2002	900.294	47.2773
Adipose_Visceral_Omentum	ENSG00000242441.7	10	-0.00480423	0.143811	0.37807	-0.0112459	0.00163746	6.0778	0.732107	0.0033446	0.684288	-0.00557646	0.720176	4.90986	0.767166	31.8826	1430.37	37.5723
Adipose_Visceral_Omentum	ENSG00000242485.5	3	-0.00226608	0.915227	0.967675	-0.0439901	0.0394579	1.16055	0.559745	0.00453614	0.963749	-0.00152324	0.0558206	1.15488	0.282529	37.2526	188.59	52.4096
Adipose_Visceral_Omentum	ENSG00000242516.1	5	-0.000963644	0.866032	0.944516	-0.0121593	0.010232	7.26673	0.122446	-0.0116417	0.631131	0.00928062	0.351947	6.7948	0.0787338	32.8633	329.206	70.5821
Adipose_Visceral_Omentum	ENSG00000242611.2	4	-0.0065351	0.318789	0.585937	-0.0193829	0.00631267	2.10029	0.551855	-0.0181163	0.543865	0.00611578	0.309174	1.94209	0.378687	34.081	129.276	47.9454
Adipose_Visceral_Omentum	ENSG00000242612.6	3	0.0064052	0.484568	0.727273	-0.0115553	0.0243657	6.64221	0.0361129	-0.0638014	0.0297294	0.0274271	0.988189	0.30317	0.581902	35.3471	210.924	83.166
Adipose_Visceral_Omentum	ENSG00000243302.3	3	-0.000952563	0.886662	0.953764	-0.0140516	0.0121464	4.42978	0.109165	-0.0494784	0.041103	0.0263691	0.962844	0.0865219	0.768646	38.0345	473.028	44.8363
Adipose_Visceral_Omentum	ENSG00000243422.2	4	-0.00176676	0.90179	0.961272	-0.0298281	0.0262945	7.01312	0.0714807	-0.0535699	0.302605	0.0243081	0.699791	4.56395	0.102082	31.0171	74.834	32.315
Adipose_Visceral_Omentum	ENSG00000243679.1	4	-0.00293573	0.727512	0.87457	-0.0194493	0.0135778	6.00641	0.111299	-0.0359547	0.181831	0.0189252	0.799054	3.30432	0.191635	33.9686	626.914	43.6621
Adipose_Visceral_Omentum	ENSG00000243710.7	3	0.00197479	0.679305	0.848638	-0.0073876	0.0113372	1.29672	0.522903	-0.0077342	0.470654	0.00803745	0.68826	0.273429	0.60104	31.1258	808.241	33.2112
Adipose_Visceral_Omentum	ENSG00000243795.1	4	-0.000282292	0.962717	0.986427	-0.0121185	0.0115539	0.494759	0.920041	0.00190692	0.96026	-0.00106933	0.0461955	0.491403	0.782156	34.5148	88.0032	44.4953
Adipose_Visceral_Omentum	ENSG00000244026.6	5	-8.93653e-05	0.994037	0.997656	-0.0235249	0.0233462	6.49061	0.165383	0.0202085	0.430405	-0.00980889	0.632722	5.10689	0.164136	36.652	243.975	45.4435
Adipose_Visceral_Omentum	ENSG00000244560.6	3	0.0498552	0.000155978	0.00288734	0.0240141	0.0756964	0.357023	0.836514	0.0180262	0.75076	0.00833511	0.435812	0.0245183	0.875573	48.1516	62.4336	58.7013
Adipose_Visceral_Omentum	ENSG00000244879.6	7	-0.00285451	0.456934	0.706713	-0.0103753	0.00466627	7.66985	0.263302	-0.00598725	0.559809	0.00235344	0.261387	7.50277	0.185852	34.6531	2581.88	43.3124
Adipose_Visceral_Omentum	ENSG00000245958.6	4	0.0375972	0.0445775	0.184371	0.000910733	0.0742836	19.7506	0.000191191	-0.00948192	0.887451	0.0265655	0.539171	15.5279	0.000424774	38.3599	359.98	47.0671
Adipose_Visceral_Omentum	ENSG00000246067.7	3	-0.0109794	0.148423	0.385607	-0.0258702	0.00391149	3.50954	0.172947	0.0411362	0.161757	-0.0265997	0.933489	0.142461	0.705847	42.7825	138.99	75.8169
Adipose_Visceral_Omentum	ENSG00000246090.6	3	-0.0123601	0.0585058	0.220095	-0.025165	0.000444749	1.31095	0.519195	-0.0112452	0.559586	-0.000840342	0.0500322	1.30581	0.253154	76.5567	102.468	76.7486
Adipose_Visceral_Omentum	ENSG00000246174.7	3	0.00806638	0.176378	0.426063	-0.00362735	0.0197601	0.302086	0.859811	-0.00072803	0.965995	0.00521719	0.417418	7.81516e-06	0.997769	31.4585	586.836	36.0444
Adipose_Visceral_Omentum	ENSG00000246575.2	3	0.0147164	0.0632233	0.230752	-0.000810801	0.0302435	7.27227	0.026354	-0.00568178	0.866637	0.0159736	0.51856	4.86244	0.0274475	33.173	126.456	50.605
Adipose_Visceral_Omentum	ENSG00000247903.1	3	0.0242479	0.00157492	0.0169004	0.00921079	0.0392851	2.05416	0.358051	0.0157163	0.278182	0.00474656	0.542116	1.32436	0.249811	36.8161	297.68	37.8443
Adipose_Visceral_Omentum	ENSG00000247982.6	3	0.0150283	0.104385	0.314052	-0.00310946	0.033166	0.171903	0.917639	0.0335296	0.499143	-0.00670441	0.295745	0.0278199	0.867533	32.3394	131.476	45.1055
Adipose_Visceral_Omentum	ENSG00000249201.2	3	-0.00464564	0.390138	0.650855	-0.015241	0.00594971	2.02708	0.362931	0.0110395	0.536719	-0.0111321	0.645145	1.09217	0.295991	34.5001	445.845	39.495
Adipose_Visceral_Omentum	ENSG00000249307.5	3	0.00829804	0.633346	0.823485	-0.0257964	0.0423925	0.0997841	0.951332	0.00388022	0.937496	0.00112738	0.0759791	0.0906887	0.763303	33.8691	55.5738	38.8002
Adipose_Visceral_Omentum	ENSG00000249378.5	4	-0.00770258	0.0985878	0.304372	-0.0168425	0.00143735	2.45883	0.482777	-0.00299174	0.840963	-0.00485871	0.262866	2.32771	0.31228	30.9989	687.097	41.0944
Adipose_Visceral_Omentum	ENSG00000250312.6	3	0.000287075	0.954836	0.983394	-0.00964774	0.0102219	0.733886	0.692849	-0.00920428	0.615257	0.00689099	0.41034	0.443011	0.505673	56.5658	903.619	88.7112
Adipose_Visceral_Omentum	ENSG00000250490.1	4	0.00746599	0.142433	0.375903	-0.00251026	0.0174422	2.28688	0.515039	0.0112997	0.544143	-0.00240129	0.170197	2.23524	0.327057	34.3987	204.637	72.6932
Adipose_Visceral_Omentum	ENSG00000250535.1	4	0.0187096	0.00304055	0.0280725	0.00633613	0.0310831	2.11102	0.549687	0.0161677	0.243229	0.00185713	0.164005	2.06673	0.355807	38.2495	121.783	41.365
Adipose_Visceral_Omentum	ENSG00000250565.6	4	0.00618967	0.361136	0.62437	-0.00709492	0.0194743	2.3105	0.510513	-0.0342215	0.238773	0.015957	0.847462	0.263816	0.876422	46.978	226.889	59.4078
Adipose_Visceral_Omentum	ENSG00000250673.2	3	0.022837	0.000234835	0.00397605	0.0106683	0.0350057	4.73648	0.0936455	-0.0129755	0.477914	0.0237184	0.962694	0.400086	0.527045	33.2639	463.594	34.8727
Adipose_Visceral_Omentum	ENSG00000250731.1	4	-0.0173142	0.000890018	0.0107963	-0.0275259	-0.00710248	2.64881	0.448998	-0.0256115	0.0639267	0.00575879	0.486228	2.18334	0.335655	31.4256	247.42	47.8807
Adipose_Visceral_Omentum	ENSG00000250786.1	4	-0.0335876	0.0459338	0.188045	-0.0665688	-0.000606411	10.131	0.0174846	-0.0322525	0.791908	-0.000474794	0.00884064	10.1304	0.00631266	32.8155	171.302	60.1223
Adipose_Visceral_Omentum	ENSG00000251136.8	3	0.0259402	0.00266808	0.0254069	0.0090132	0.0428671	0.626638	0.731017	0.0516588	0.174288	-0.0110303	0.51264	0.144287	0.704056	64.4779	145.83	139.966
Adipose_Visceral_Omentum	ENSG00000251615.3	4	-0.00698858	0.513283	0.746966	-0.0279411	0.0139639	5.87053	0.118082	-0.0225293	0.58626	0.00712011	0.306548	5.44734	0.0656333	33.0677	187.786	78.7801
Adipose_Visceral_Omentum	ENSG00000254427.1	4	0.00497791	0.518328	0.750335	-0.0101268	0.0200827	7.59115	0.055262	0.0188575	0.411043	-0.00841694	0.485791	6.25947	0.0437293	31.4456	222.409	64.8037
Adipose_Visceral_Omentum	ENSG00000254521.6	4	0.0060762	0.271749	0.540271	-0.00475972	0.0169121	0.432509	0.933448	0.00566988	0.804817	0.00026391	0.0145583	0.432176	0.805664	31.9173	313.04	48.9725
Adipose_Visceral_Omentum	ENSG00000254614.2	3	0.00893961	0.0446685	0.184612	0.000212826	0.0176664	3.13323	0.20875	-0.0135429	0.338548	0.0201887	0.905828	0.331667	0.564679	31.7173	790.292	45.5442
Adipose_Visceral_Omentum	ENSG00000254635.5	3	0.0351159	0.000119807	0.00237043	0.0172229	0.053009	0.534602	0.765443	-0.0109464	0.875864	0.0201059	0.492668	0.0950354	0.757871	32.1416	206.865	53.0191
Adipose_Visceral_Omentum	ENSG00000254851.1	5	-0.00726153	0.251522	0.517565	-0.0196735	0.00515045	9.98302	0.0407147	0.0011893	0.944303	-0.00738944	0.413709	9.086	0.028169	31.8949	665.665	41.5011
Adipose_Visceral_Omentum	ENSG00000254859.1	4	-9.07569e-05	0.985908	0.995366	-0.0101619	0.00998036	5.2661	0.153317	0.0221345	0.158755	-0.0192503	0.859222	2.52605	0.282797	34.313	1423.15	70.3479
Adipose_Visceral_Omentum	ENSG00000255185.5	4	0.00493513	0.765446	0.894362	-0.0274868	0.0373571	27.456	4.72381e-06	-0.0376989	0.635976	0.0290786	0.418364	23.8375	6.6642e-06	31.3609	471.664	48.6624
Adipose_Visceral_Omentum	ENSG00000255389.1	3	0.0168833	0.0611967	0.226236	-0.000792653	0.0345592	2.21111	0.331026	-0.00751688	0.709909	0.010384	0.822753	0.390557	0.532007	41.5623	237.878	76.9267
Adipose_Visceral_Omentum	ENSG00000255513.1	3	-0.000923035	0.868407	0.945466	-0.0118422	0.00999615	0.868295	0.647817	0.00494386	0.708291	-0.00481564	0.375625	0.628529	0.427895	82.0182	330.987	232.882
Adipose_Visceral_Omentum	ENSG00000255893.1	3	-0.00211691	0.633751	0.823717	-0.0108251	0.00659132	0.501374	0.778266	-0.00333402	0.79021	0.00106102	0.0827241	0.490586	0.483666	38.6279	774.438	55.1288
Adipose_Visceral_Omentum	ENSG00000256069.7	4	0.00790752	0.0925675	0.292884	-0.00130674	0.0171218	2.31705	0.509262	-0.00308907	0.797164	0.00766481	0.679854	1.3287	0.514607	33.4908	456.697	40.9009
Adipose_Visceral_Omentum	ENSG00000256274.1	3	-0.00578759	0.230155	0.493328	-0.0152408	0.00366562	2.56517	0.27732	0.0244281	0.787175	-0.0279494	0.262409	2.30628	0.128852	36.2146	367.251	42.7005
Adipose_Visceral_Omentum	ENSG00000256612.7	3	-0.011022	0.11618	0.334199	-0.024773	0.00272886	3.52534	0.171586	-0.00201122	0.961113	-0.00562109	0.1818	3.34842	0.0672695	31.7971	141.759	52.0753
Adipose_Visceral_Omentum	ENSG00000257176.2	3	-0.0013245	0.794603	0.908944	-0.0112961	0.00864706	3.21358	0.200531	0.0144422	0.269843	-0.0121302	0.815474	1.16401	0.280636	36.4221	624.783	62.1164
Adipose_Visceral_Omentum	ENSG00000257431.1	3	-0.0143424	0.0804535	0.269223	-0.0304234	0.00173861	3.10036	0.21221	-0.0680197	0.178349	0.0330582	0.721028	1.42736	0.232196	38.6708	97.4606	50.097
Adipose_Visceral_Omentum	ENSG00000257800.1	3	0.00554141	0.326897	0.593951	-0.00553688	0.0166197	1.61437	0.446113	0.159263	0.202677	-0.11117	0.781637	0.0992697	0.752708	34.3073	294.348	57.4802
Adipose_Visceral_Omentum	ENSG00000258289.8	5	0.0116931	0.039297	0.169702	0.000573572	0.0228127	6.44705	0.168158	-0.00544208	0.573685	0.0136739	0.954229	2.45705	0.483103	34.9774	2191.79	45.1702
Adipose_Visceral_Omentum	ENSG00000259065.1	8	-0.0138749	0.00129462	0.0144962	-0.0223278	-0.00542205	8.66874	0.277322	-0.0174755	0.062458	0.00226492	0.340057	8.39778	0.210385	31.756	766.834	49.3057
Adipose_Visceral_Omentum	ENSG00000259124.1	3	0.0116638	0.141184	0.374214	-0.0038729	0.0272006	4.73892	0.0935313	-0.0503574	0.585685	0.0243484	0.503189	3.24197	0.0717744	34.725	98.4765	43.4033
Adipose_Visceral_Omentum	ENSG00000259205.2	5	0.0119398	0.00607208	0.0468727	0.00341109	0.0204684	0.444809	0.978647	0.0157114	0.597408	-0.00323829	0.101978	0.428384	0.934319	30.9088	790.083	47.6211
Adipose_Visceral_Omentum	ENSG00000259363.5	4	-0.00464829	0.384945	0.646197	-0.0151343	0.00583774	0.922818	0.819918	-0.00737055	0.62772	0.00154115	0.151753	0.886201	0.642043	40.6842	240.182	56.775
Adipose_Visceral_Omentum	ENSG00000259429.5	5	0.012467	0.082908	0.274689	-0.00162416	0.0265582	4.64464	0.32574	-0.0363155	0.223647	0.0268533	0.906475	1.832	0.607996	34.5895	287.779	43.1206
Adipose_Visceral_Omentum	ENSG00000259728.5	3	-0.00213818	0.799101	0.911255	-0.0186041	0.0143278	6.37233	0.0413301	-0.00206426	0.986261	-3.16719e-05	0.000499878	6.37232	0.0115914	31.9552	170.724	59.2225
Adipose_Visceral_Omentum	ENSG00000259845.1	3	-0.00688704	0.291414	0.561018	-0.0196814	0.00590732	0.00411518	0.997945	-0.0136091	0.89947	0.00341786	0.0498467	0.000207138	0.988517	64.74	86.9974	64.74
Adipose_Visceral_Omentum	ENSG00000260088.1	3	0.0250901	0.000145094	0.00274479	0.0121468	0.0380334	8.80256	0.0122616	0.0402301	0.608555	-0.00780237	0.157561	8.46798	0.00361452	45.6024	169.486	53.6402
Adipose_Visceral_Omentum	ENSG00000260135.6	3	0.0068	0.198216	0.454644	-0.00355849	0.0171585	1.55398	0.459788	-0.0126224	0.459522	0.0136292	0.768668	0.12133	0.727596	34.7039	263.385	35.0589
Adipose_Visceral_Omentum	ENSG00000260423.1	4	0.0118556	0.247629	0.512734	-0.00824298	0.0319541	1.02743	0.794615	0.00761111	0.789147	0.00179212	0.127015	1.00187	0.605964	30.9934	56.8344	38.7435
Adipose_Visceral_Omentum	ENSG00000260630.6	3	0.0147661	0.121941	0.343801	-0.00394563	0.0334779	0.0486982	0.975945	0.0216999	0.568512	-0.00249304	0.149303	0.0132679	0.908297	32.6619	119.214	50.1462
Adipose_Visceral_Omentum	ENSG00000260708.1	3	-0.00184762	0.738768	0.880169	-0.0127065	0.00901125	0.711559	0.700627	-0.0104195	0.445745	0.0051841	0.507446	0.240616	0.623762	37.5269	408.284	41.409
Adipose_Visceral_Omentum	ENSG00000260735.1	4	0.00911681	0.148695	0.386076	-0.00325623	0.0214898	4.06245	0.254799	-0.00245012	0.893848	0.00898488	0.504036	3.29803	0.192239	39.5451	218.936	129.722
Adipose_Visceral_Omentum	ENSG00000260776.5	6	-0.00172185	0.695762	0.858245	-0.0103519	0.00690822	2.23582	0.815645	-0.00542995	0.615546	0.00239097	0.292691	2.09484	0.71832	33.1288	527.842	45.772
Adipose_Visceral_Omentum	ENSG00000260947.1	3	-0.00591978	0.290461	0.560204	-0.0168955	0.00505593	0.46353	0.793132	-0.010619	0.2328	0.00442727	0.503092	0.00199631	0.964362	35.1364	220.357	45.9788
Adipose_Visceral_Omentum	ENSG00000261286.1	4	0.00252623	0.684352	0.852001	-0.0096532	0.0147057	0.364031	0.947568	-8.6426e-05	0.99679	0.00148679	0.101092	0.347892	0.840342	31.0372	64.4799	50.2841
Adipose_Visceral_Omentum	ENSG00000261556.9	4	-0.0229689	0.00494677	0.0403683	-0.0389868	-0.00695091	3.59452	0.308708	0.0148626	0.839569	-0.0200021	0.396643	3.16703	0.205252	31.2278	408.252	49.4175
Adipose_Visceral_Omentum	ENSG00000261701.6	4	-0.0189278	0.120789	0.342534	-0.0428392	0.00498359	4.67719	0.19702	-0.0496419	0.139355	0.0157509	0.674157	3.15456	0.206536	34.7458	97.9071	77.8962
Adipose_Visceral_Omentum	ENSG00000261770.1	5	0.0087005	0.0398349	0.171167	0.000404212	0.0169968	4.79617	0.308858	0.021027	0.0807861	-0.0121006	0.724269	3.43564	0.329206	31.4231	629.914	49.1255
Adipose_Visceral_Omentum	ENSG00000262061.5	3	0.00767639	0.533724	0.760471	-0.0164996	0.0318524	2.81185	0.24514	0.0780682	0.397382	-0.0241089	0.561873	1.75611	0.18511	31.8477	32.6123	32.245
Adipose_Visceral_Omentum	ENSG00000262877.4	3	0.00544564	0.388493	0.649574	-0.00693125	0.0178225	1.78334	0.409971	0.0200632	0.137685	-0.00979491	0.778777	0.286918	0.592202	44.2378	488.498	185.551
Adipose_Visceral_Omentum	ENSG00000262879.5	3	-0.000567145	0.928557	0.972593	-0.0129649	0.0118306	10.5651	0.00507942	-0.0225543	0.487462	0.0135844	0.565203	6.56228	0.0104163	36.6714	311.986	56.2273
Adipose_Visceral_Omentum	ENSG00000263006.6	4	-0.0050199	0.260171	0.52728	-0.0137578	0.00371804	2.28761	0.514898	-0.00193196	0.898722	-0.00271466	0.169464	2.2364	0.326868	44.6462	556.452	58.31
Adipose_Visceral_Omentum	ENSG00000263335.1	3	0.0181067	0.000131625	0.00253491	0.00882479	0.0273887	0.948858	0.62224	0.0228631	0.798218	-0.00481785	0.0424754	0.946021	0.330734	31.7583	479.075	37.0156
Adipose_Visceral_Omentum	ENSG00000263503.1	8	0.0117733	3.92399e-05	0.000966639	0.00616149	0.0173851	2.74486	0.907559	0.00704096	0.294929	0.00402022	0.563461	2.1395	0.906432	34.3057	843.326	123.653
Adipose_Visceral_Omentum	ENSG00000263753.6	4	-0.00266702	0.689229	0.855006	-0.0157384	0.0104043	5.25494	0.154053	0.00693649	0.634279	-0.00717391	0.551196	4.08361	0.129794	38.6851	478.336	43.2422
Adipose_Visceral_Omentum	ENSG00000264070.1	9	0.0114882	6.66182e-06	0.000238233	0.00648921	0.0164871	3.78249	0.876196	0.00549546	0.362942	0.00530447	0.726237	2.58469	0.920586	32.2515	632.268	82.369
Adipose_Visceral_Omentum	ENSG00000264920.1	3	0.00398936	0.732365	0.877374	-0.0188745	0.0268532	2.90928	0.233485	-0.00196691	0.96203	0.0027753	0.130152	2.83321	0.0923334	61.5904	68.2225	61.9771
Adipose_Visceral_Omentum	ENSG00000266714.6	3	0.0309304	0.0387116	0.168113	0.00160507	0.0602558	0.317666	0.853139	0.0619967	0.635728	-0.00912972	0.188836	0.260581	0.609721	35.1474	177.044	39.4874
Adipose_Visceral_Omentum	ENSG00000267108.1	4	0.000176457	0.978138	0.992205	-0.0124441	0.012797	3.4447	0.328006	0.00816529	0.64759	-0.0054179	0.377318	3.07272	0.215163	31.1956	180.708	37.0489
Adipose_Visceral_Omentum	ENSG00000267199.1	4	-0.000355224	0.955605	0.983915	-0.0128615	0.0121511	1.95693	0.581394	-0.0250749	0.425268	0.0152138	0.577861	1.31257	0.518774	49.6553	340.976	56.035
Adipose_Visceral_Omentum	ENSG00000267265.5	3	0.0204081	0.0218858	0.113542	0.00295909	0.0378571	0.325746	0.849699	0.0370627	0.504479	-0.00594469	0.238767	0.233414	0.629004	33.3427	89.8862	42.0054
Adipose_Visceral_Omentum	ENSG00000267368.1	3	0.00813556	0.198327	0.454743	-0.00426046	0.0205316	1.39244	0.498466	0.0301112	0.137277	-0.013132	0.746355	0.0893243	0.765038	42.9579	96.7717	52.0571
Adipose_Visceral_Omentum	ENSG00000267453.7	3	-0.0210401	1.48178e-06	7.17431e-05	-0.0296069	-0.0124733	2.24287	0.325811	-0.0100645	0.782276	-0.00788785	0.240337	2.05093	0.152113	56.2017	298.133	285.886
Adipose_Visceral_Omentum	ENSG00000267594.5	7	0.000697063	0.859197	0.940827	-0.00700443	0.00839856	8.31559	0.215882	-0.00500522	0.588555	0.00439593	0.508556	7.59642	0.179926	33.4575	1182.52	48.522
Adipose_Visceral_Omentum	ENSG00000267623.3	3	-0.0132807	0.06764	0.24091	-0.0275248	0.000963432	1.13405	0.567209	-0.0370118	0.120242	0.0129401	0.704489	0.0397113	0.842046	37.3526	104.598	38.3791
Adipose_Visceral_Omentum	ENSG00000268362.5	3	-0.00211238	0.658711	0.837711	-0.0114859	0.00726108	2.38967	0.302754	-0.00356812	0.914481	0.00158819	0.0358423	2.38485	0.122516	31.7586	648.164	32.4922
Adipose_Visceral_Omentum	ENSG00000268555.1	4	-0.0156757	0.0719118	0.251098	-0.0327476	0.00139616	7.8301	0.0496566	0.00470208	0.845612	-0.0137039	0.636637	5.54101	0.0626305	32.1829	403.108	35.0184
Adipose_Visceral_Omentum	ENSG00000269001.2	3	-0.0028328	0.763164	0.893461	-0.0212585	0.0155929	1.10946	0.574226	-0.0319113	0.3028	0.0100868	0.675611	0.138295	0.709982	36.8026	229.367	81.767
Adipose_Visceral_Omentum	ENSG00000269893.6	4	-0.0134717	0.167579	0.414043	-0.0326046	0.00566129	2.08544	0.554864	0.0247713	0.574667	-0.0126893	0.625668	1.29621	0.523037	42.3852	181.864	54.6687
Adipose_Visceral_Omentum	ENSG00000270020.1	3	-0.00895428	0.101972	0.310078	-0.0196858	0.00177728	8.30472	0.0157272	-0.0325435	0.25838	0.0183591	0.630429	4.60068	0.0319593	31.3358	180.249	133.969
Adipose_Visceral_Omentum	ENSG00000270055.1	3	-0.0332305	0.011453	0.0733755	-0.0589884	-0.00747259	0.363915	0.833637	-0.0314204	0.312061	-0.00104158	0.0512404	0.359785	0.548626	37.5657	53.3932	38.6997
Adipose_Visceral_Omentum	ENSG00000270127.2	7	0.0100157	0.0293261	0.139458	0.0010071	0.0190244	8.34818	0.213688	0.00377825	0.81595	0.00509806	0.313432	8.08489	0.151619	33.3669	1188.85	40.1742
Adipose_Visceral_Omentum	ENSG00000271553.1	3	0.0159464	0.02213	0.114332	0.00228705	0.0296057	1.53806	0.463461	-0.0027085	0.887693	0.00971535	0.703542	0.448005	0.503284	51.4339	325.865	97.4388
Adipose_Visceral_Omentum	ENSG00000271581.1	3	0.00663036	0.307113	0.575843	-0.00609389	0.0193546	3.59254	0.165917	-0.00261496	0.959991	0.00493595	0.144687	3.47693	0.0622301	41.9779	93.1817	76.1722
Adipose_Visceral_Omentum	ENSG00000271584.2	3	-0.00558685	0.310675	0.579642	-0.0163877	0.00521404	1.12642	0.569379	0.00430418	0.696178	-0.00708945	0.699854	0.0528721	0.818139	34.7617	285.1	37.8687
Adipose_Visceral_Omentum	ENSG00000271662.1	3	0.00174482	0.829259	0.92675	-0.0141131	0.0176027	0.714893	0.69946	0.183449	0.511338	-0.0840499	0.484813	0.291375	0.58934	37.1881	97.1413	56.6692
Adipose_Visceral_Omentum	ENSG00000271811.1	3	-0.0152039	0.063632	0.231565	-0.0312702	0.000862473	0.280152	0.869292	-0.005655	0.863181	-0.00400266	0.236214	0.189844	0.663046	38.0874	120.239	39.0402
Adipose_Visceral_Omentum	ENSG00000272030.1	3	-0.022601	2.08663e-05	0.000595325	-0.0330105	-0.0121914	5.91371	0.051982	-0.0553863	0.066015	0.0252534	0.743502	2.58516	0.107869	32.2318	591.657	32.4208
Adipose_Visceral_Omentum	ENSG00000272109.1	3	-0.0507779	5.7315e-08	4.6217e-06	-0.0691164	-0.0324394	1.8947	0.387768	-0.059043	0.410261	0.00297666	0.0932569	1.86905	0.171584	36.1609	68.4961	36.3166
Adipose_Visceral_Omentum	ENSG00000272156.1	3	0.00383447	0.671703	0.845455	-0.0138984	0.0215674	1.93862	0.379345	-0.06166	0.675145	0.0324535	0.344783	1.61634	0.203603	34.7808	56.2129	48.1021
Adipose_Visceral_Omentum	ENSG00000272195.1	3	-0.00803456	0.199612	0.456277	-0.0203118	0.00424265	0.0518759	0.974396	-0.0091577	0.761131	0.000700254	0.0304054	0.050423	0.822329	32.3725	395.042	36.9547
Adipose_Visceral_Omentum	ENSG00000272221.1	13	-0.0123401	0.0668993	0.239308	-0.0255397	0.00085943	58.1917	4.81173e-08	0.0110928	0.510143	-0.0145041	0.867506	48.2626	1.28171e-06	34.9145	741.402	52.9528
Adipose_Visceral_Omentum	ENSG00000272240.1	4	0.0156743	0.0956821	0.2989	-0.00276398	0.0341127	5.04516	0.16852	-0.0203337	0.526591	0.017708	0.756756	3.00155	0.222957	32.9418	382.29	59.7673
Adipose_Visceral_Omentum	ENSG00000272279.1	4	0.0018071	0.727461	0.87457	-0.0083559	0.0119701	3.50468	0.320156	0.0112016	0.289693	-0.00687162	0.690813	2.31016	0.315032	34.5207	497.16	42.4751
Adipose_Visceral_Omentum	ENSG00000272463.1	3	-0.00412522	0.539922	0.765427	-0.0173164	0.00906595	0.307397	0.857531	-0.0123025	0.530565	0.00476111	0.342805	0.110448	0.739635	32.4939	431.596	34.9237
Adipose_Visceral_Omentum	ENSG00000272491.1	3	0.00783691	0.180972	0.432338	-0.00364495	0.0193188	0.409166	0.814987	0.01661	0.634609	-0.00611762	0.200984	0.344334	0.557338	34.231	388.306	35.0471
Adipose_Visceral_Omentum	ENSG00000272501.1	4	-0.00681946	0.699941	0.860425	-0.0415001	0.0278611	13.426	0.00380042	0.00410516	0.948532	-0.00414523	0.144826	13.206	0.00135631	35.9942	139.188	80.9159
Adipose_Visceral_Omentum	ENSG00000272505.1	4	-0.0177011	0.123501	0.346471	-0.0402257	0.00482358	5.22495	0.156047	-0.0564637	0.0293895	0.0150856	0.890925	2.28785	0.318567	37.0613	78.7965	44.4469
Adipose_Visceral_Omentum	ENSG00000272668.1	3	-0.00529241	0.499243	0.736488	-0.0206442	0.0100594	0.617438	0.734387	0.00789445	0.713716	-0.00621149	0.489433	0.184534	0.667506	30.9035	797.828	41.9257
Adipose_Visceral_Omentum	ENSG00000272758.5	3	0.0130812	0.0362085	0.16073	0.000840703	0.0253217	13.5819	0.00112389	0.359671	0.112356	-0.200277	0.874555	4.05675	0.0439952	65.6626	137.395	80.3207
Adipose_Visceral_Omentum	ENSG00000272779.1	4	-0.0104416	0.0775397	0.26324	-0.0220357	0.00115245	2.02609	0.567009	-0.00676422	0.723462	-0.00235652	0.160312	1.98517	0.370618	32.5814	281.156	96.105
Adipose_Visceral_Omentum	ENSG00000272789.1	3	0.0298886	0.0170415	0.0956483	0.00533487	0.0544424	3.82611	0.147629	0.0713298	0.323557	-0.0123752	0.451126	2.81468	0.0934054	31.9795	59.2355	46.0732
Adipose_Visceral_Omentum	ENSG00000272823.1	3	0.0139717	0.0265934	0.130333	0.00162228	0.0263211	1.72432	0.422248	-0.0274192	0.517664	0.0244702	0.676644	0.749	0.386793	35.9242	299.58	57.2509
Adipose_Visceral_Omentum	ENSG00000272871.1	4	-0.00283744	0.664136	0.840557	-0.0156453	0.00997038	2.84043	0.416888	-0.00858502	0.779789	0.0025897	0.153347	2.78829	0.248045	31.995	179.873	71.3029
Adipose_Visceral_Omentum	ENSG00000272950.1	3	0.000847372	0.886668	0.953764	-0.0108057	0.0125005	0.450397	0.798358	0.0139231	0.500024	-0.00790885	0.491664	0.0129062	0.90955	35.8811	203.677	66.8873
Adipose_Visceral_Omentum	ENSG00000272977.1	5	-0.00560019	0.41267	0.669481	-0.0189988	0.00779838	1.18854	0.879982	-0.0123466	0.339473	0.00405314	0.461442	0.81032	0.846997	36.3896	387.44	42.2398
Adipose_Visceral_Omentum	ENSG00000273018.5	4	-0.00136277	0.830634	0.927168	-0.0138505	0.0111249	6.89917	0.0751819	-0.0195773	0.168094	0.0151357	0.836544	3.50037	0.173742	35.802	696.384	45.0676
Adipose_Visceral_Omentum	ENSG00000273038.2	4	0.015389	0.271056	0.539651	-0.0120151	0.0427932	6.1462	0.10471	0.071504	0.0328092	-0.0172766	0.922872	2.3988	0.301375	34.9612	151.163	39.9357
Adipose_Visceral_Omentum	ENSG00000273142.1	3	0.0128674	0.121376	0.343166	-0.00341361	0.0291485	2.58371	0.274761	-0.193612	0.1326	0.118976	0.891995	0.000532126	0.981596	37.3566	354.666	65.3525
Adipose_Visceral_Omentum	ENSG00000273270.1	5	0.0200963	0.0038646	0.0335007	0.00646254	0.0337301	0.201767	0.995241	0.0138789	0.513493	0.00273262	0.243283	0.105794	0.991133	32.373	270.795	56.3341
Adipose_Visceral_Omentum	ENSG00000273295.1	7	-0.0235925	0.011328	0.0727009	-0.0418519	-0.00533305	36.4073	2.29702e-06	-0.0281738	0.329245	0.00351769	0.134613	36.1993	8.66503e-07	31.1919	1301.98	35.827
Adipose_Visceral_Omentum	ENSG00000273340.1	5	0.00299771	0.778711	0.901072	-0.0179113	0.0239067	10.3739	0.0345789	0.0512949	0.00334395	-0.0233739	0.997168	1.46147	0.691191	32.9063	131.122	35.7551
Adipose_Visceral_Omentum	ENSG00000273402.1	4	0.0143361	0.0699149	0.246594	-0.00116671	0.029839	4.16439	0.244252	-0.0121881	0.713289	0.0142176	0.591394	3.10445	0.211777	31.1398	269.974	54.0032
Adipose_Visceral_Omentum	ENSG00000274828.1	3	-0.00466736	0.45112	0.702331	-0.0168071	0.00747235	6.12132	0.0468566	0.000660477	0.987305	-0.00357121	0.109681	6.00709	0.0142485	51.6481	250.728	69.3537
Adipose_Visceral_Omentum	ENSG00000275874.1	3	0.0136011	0.0996856	0.306159	-0.00259058	0.0297927	2.43136	0.296508	-0.0418286	0.744263	0.0262134	0.335807	2.04579	0.152628	31.9474	88.983	82.6612
Adipose_Visceral_Omentum	ENSG00000276724.1	3	0.00235766	0.6604	0.838835	-0.00815973	0.012875	2.84504	0.241106	0.0248192	0.0914607	-0.0160591	0.899107	0.153663	0.695059	38.434	203.207	51.0532
Adipose_Visceral_Omentum	ENSG00000277149.4	3	0.00277912	0.541921	0.766354	-0.00615166	0.0117099	7.09574	0.028786	-0.0967892	0.0968233	0.114091	0.914127	1.79635	0.180155	42.5375	879.777	45.8425
Adipose_Visceral_Omentum	ENSG00000277402.1	6	0.0146296	0.157064	0.399786	-0.00563414	0.0348933	23.5295	0.000267293	0.0043398	0.877022	0.00596857	0.311666	22.6197	0.000150818	38.2429	492.992	49.937
Adipose_Visceral_Omentum	ENSG00000279254.1	4	-0.00138098	0.860549	0.941342	-0.0167882	0.0140262	4.57226	0.205934	-0.072946	0.0606599	0.0298511	0.937908	1.09167	0.579359	36.6643	139.888	70.6061
Adipose_Visceral_Omentum	ENSG00000279267.1	4	0.0282633	0.000701549	0.00924008	0.0119176	0.044609	0.36505	0.947364	0.0164547	0.543164	0.00515207	0.35353	0.15467	0.92558	41.7657	241.371	53.2107
Adipose_Visceral_Omentum	ENSG00000279314.1	3	-0.00953486	0.196759	0.45266	-0.0240122	0.0049425	6.62331	0.0364557	0.0128225	0.400605	-0.0170694	0.932517	1.52498	0.216867	32.7277	225.285	34.3835
Adipose_Visceral_Omentum	ENSG00000279656.1	4	-0.000728491	0.902497	0.961654	-0.0123835	0.0109265	5.11406	0.163633	-0.022223	0.0420751	0.0168477	0.969441	0.43651	0.80392	36.4539	1001.65	46.845
Adipose_Visceral_Omentum	ENSG00000279672.1	4	-0.0123214	0.180088	0.431215	-0.030337	0.00569413	9.08152	0.0282264	0.0317125	0.0926932	-0.0305581	0.985568	2.27479	0.320653	32.3231	1022.38	49.0461
Adipose_Visceral_Omentum	ENSG00000279778.1	3	-0.00632232	0.350176	0.615147	-0.0195859	0.00694131	0.17003	0.918499	-0.00823547	0.713616	0.000880578	0.0712523	0.162034	0.687291	34.1365	202.346	60.8329
Adipose_Visceral_Omentum	ENSG00000279930.1	4	0.00797161	0.183276	0.435454	-0.00376933	0.0197125	2.06353	0.559325	0.00857097	0.553792	-0.000467165	0.0363916	2.06139	0.356759	47.3029	174.928	71.5721
Adipose_Visceral_Omentum	ENSG00000280022.1	6	0.0125214	0.000271394	0.00444284	0.00578143	0.0192614	0.837675	0.974568	0.0115878	0.214704	0.000710237	0.0856207	0.826115	0.934913	37.0264	351.952	163.505
Adipose_Visceral_Omentum	ENSG00000280128.1	6	-0.00582121	0.56679	0.782999	-0.0257403	0.0140979	6.94811	0.224528	0.00297007	0.928347	-0.00312537	0.222904	6.81162	0.146184	36.727	270.446	40.3241
Adipose_Visceral_Omentum	ENSG00000280143.1	3	0.0294894	0.00316445	0.0288716	0.00990539	0.0490734	2.58968	0.273942	0.0149845	0.688835	0.005987	0.327051	2.19805	0.138186	33.6121	427.757	34.6258
Adipose_Visceral_Omentum	ENSG00000280355.1	3	0.0051347	0.598561	0.803181	-0.0139809	0.0242504	2.22533	0.328682	-0.0245358	0.727808	0.0127787	0.331831	1.8799	0.170346	33.4724	103.68	34.3132
Adipose_Visceral_Omentum	ENSG00000280385.1	5	-0.00887756	0.141674	0.374958	-0.0207174	0.00296229	2.74631	0.601135	-0.0147904	0.395823	0.00264681	0.282581	2.61533	0.454808	31.4281	289.886	34.1684
Adipose_Visceral_Omentum	ENSG00000280670.2	4	0.00579536	0.508333	0.743771	-0.0113775	0.0229682	13.2137	0.00419645	-9.25956e-05	0.997308	0.00481115	0.183889	12.8659	0.00160774	39.8482	1400.42	46.657
Adipose_Visceral_Omentum	ENSG00000280828.1	6	-0.00721037	0.207887	0.467094	-0.0184317	0.00401092	5.22482	0.389064	-0.0143449	0.584118	0.00388449	0.220963	5.12397	0.274812	31.6655	588.847	52.403
Adipose_Visceral_Omentum	ENSG00000281490.1	4	-0.000360467	0.950984	0.981349	-0.0118537	0.0111327	4.93356	0.176727	-0.0443833	0.0437773	0.0336976	0.95909	0.753836	0.685972	50.069	893.832	78.8678
Adipose_Visceral_Omentum	ENSG00000281501.1	4	-0.014858	0.0926881	0.292958	-0.0321777	0.00246173	6.10704	0.106517	-0.00807922	0.691971	-0.00453684	0.301211	5.68167	0.058377	31.6129	392.864	42.7623
Adipose_Visceral_Omentum	ENSG00000281831.1	6	0.00198403	0.738781	0.880169	-0.00967715	0.0136452	10.6958	0.057756	0.0254391	0.577222	-0.0165576	0.396354	10.0206	0.0400821	32.7537	222.405	69.6111
Adipose_Visceral_Omentum	ENSG00000281896.1	4	0.000642444	0.929615	0.972961	-0.013613	0.0148979	4.95313	0.175261	-0.0358258	0.0546572	0.0208183	0.959923	0.738495	0.691254	33.7432	462.673	41.2292
Adipose_Visceral_Omentum	ENSG00000282122.1	3	0.00611909	0.494119	0.733117	-0.0114207	0.0236589	2.69703	0.259626	0.0109555	0.723039	-0.0030316	0.140534	2.61505	0.105854	34.0261	281.121	39.4264
Adipose_Visceral_Omentum	ENSG00000282890.1	3	0.000795883	0.88103	0.950976	-0.0096268	0.0112186	2.62908	0.268598	-0.00127266	0.971924	0.00141242	0.0469663	2.61999	0.105525	32.8361	255.725	43.5939
Adipose_Visceral_Omentum	ENSG00000283375.1	3	-0.0209702	0.000220851	0.00379955	-0.032097	-0.0098435	3.07909	0.214479	-0.00475388	0.873597	-0.0123427	0.429323	2.32991	0.12691	31.0846	782.698	32.6149
Adipose_Visceral_Omentum	ENSG00000283426.1	4	0.00308588	0.580612	0.792377	-0.00786131	0.0140331	2.69355	0.441324	-0.00428584	0.859099	0.0043145	0.248296	2.56516	0.277321	36.0657	186.32	89.1828
Adrenal_Gland	ENSG00000006282.20	3	0.0145715	0.00247576	0.0239944	0.00513433	0.0240087	1.6961	0.428248	0.0571104	0.0837254	-0.0358873	0.807123	0.00059705	0.980506	35.0527	396.284	83.2417
Adrenal_Gland	ENSG00000013573.16	3	-0.00935774	0.0179194	0.0987945	-0.0171054	-0.0016101	4.08704	0.129572	0.00549282	0.769483	-0.012659	0.598145	2.40023	0.121317	33.9069	1969.94	38.6332
Adrenal_Gland	ENSG00000039139.9	3	0.00372546	0.589494	0.797989	-0.00980714	0.0172581	0.685841	0.709694	0.0242083	0.457644	-0.0115179	0.479792	0.27236	0.601753	37.7467	75.8904	59.6921
Adrenal_Gland	ENSG00000059122.16	3	-0.00241225	0.593741	0.800054	-0.0112756	0.00645111	0.0907679	0.95563	-0.00658051	0.673466	0.00303216	0.219657	0.0129979	0.909231	33.432	463.251	37.3203
Adrenal_Gland	ENSG00000066230.10	3	-0.00767358	0.0834486	0.275666	-0.0163621	0.00101492	0.164898	0.920859	-0.00904463	0.645405	0.00106316	0.0570783	0.159771	0.689367	44.0945	223.651	50.116
Adrenal_Gland	ENSG00000091262.15	3	0.00852086	0.240693	0.505639	-0.00571353	0.0227552	0.220723	0.89551	0.0248848	0.579855	-0.010101	0.287786	0.084647	0.771096	33.0876	73.3218	33.4984
Adrenal_Gland	ENSG00000099984.11	3	0.00897524	0.0143523	0.0850026	0.00179026	0.0161602	32.0856	1.07822e-07	-0.0361837	0.702997	0.0458749	0.372571	25.9684	3.47058e-07	39.0835	188.594	63.1216
Adrenal_Gland	ENSG00000107099.15	3	0.01813	0.0338844	0.153931	0.00138002	0.03488	10.6569	0.00485148	-0.0287316	0.756848	0.022858	0.399666	8.36172	0.00383208	34.709	62.5753	60.8829
Adrenal_Gland	ENSG00000107742.12	3	-0.00830443	0.120037	0.341222	-0.0187741	0.00216528	0.854003	0.652463	-0.0106831	0.585429	0.00153402	0.100459	0.838066	0.35995	40.7939	331.909	49.243
Adrenal_Gland	ENSG00000107937.18	3	0.00539377	0.572009	0.786552	-0.0133139	0.0241014	1.73747	0.419482	-0.0322944	0.306633	0.0155693	0.789269	0.171073	0.67916	32.471	157.197	41.0213
Adrenal_Gland	ENSG00000107959.15	3	-0.0111364	0.170497	0.41844	-0.0270614	0.0047886	0.0973395	0.952496	-0.00691987	0.661205	-0.00241885	0.244535	0.000343794	0.985207	32.7666	94.6819	33.1953
Adrenal_Gland	ENSG00000110455.13	3	0.00826325	0.246613	0.511689	-0.00571523	0.0222417	3.14456	0.207571	-0.0560385	0.258822	0.030985	0.81029	1.15615	0.282266	36.996	135.252	43.7247
Adrenal_Gland	ENSG00000115310.17	4	0.00064062	0.928448	0.972526	-0.0133419	0.0146231	1.52045	0.67756	-0.023181	0.442915	0.0108562	0.582882	0.862024	0.649851	33.3858	264.939	40.2452
Adrenal_Gland	ENSG00000119509.12	3	-0.000166734	0.980652	0.993238	-0.0136417	0.0133083	3.34337	0.18793	0.0949722	0.0923965	-0.0539274	0.910586	0.458484	0.498333	33.4689	126.136	39.8358
Adrenal_Gland	ENSG00000121716.20	3	-0.00959004	0.166144	0.412601	-0.0231642	0.00398411	6.83759	0.0327519	0.328914	0.371993	-0.278646	0.642102	3.70549	0.0542336	37.1533	651.15	41.0948
Adrenal_Gland	ENSG00000122674.11	4	-0.00804611	0.179286	0.430231	-0.0197889	0.0036967	4.3674	0.224427	-0.0277361	0.427705	0.0151694	0.43403	3.74969	0.153378	34.2939	60.942	44.4279
Adrenal_Gland	ENSG00000129946.10	4	0.00132837	0.794417	0.908944	-0.00866303	0.0113198	0.293723	0.961205	-0.00801322	0.705396	0.00617413	0.350202	0.0875678	0.957161	39.4903	95.1983	76.4412
Adrenal_Gland	ENSG00000134202.10	3	-0.0128688	0.0400566	0.171872	-0.0251534	-0.000584161	0.741031	0.690378	0.0208228	0.703611	-0.023791	0.464512	0.357064	0.550141	34.4066	66.1077	35.4786
Adrenal_Gland	ENSG00000134809.8	3	0.0123106	0.0600304	0.223762	-0.000519729	0.0251409	3.40553	0.182179	-0.0266695	0.228175	0.0210304	0.934793	0.00578436	0.939375	33.6972	217.608	44.0036
Adrenal_Gland	ENSG00000138744.14	3	0.00255281	0.676578	0.847082	-0.00944183	0.0145475	1.14591	0.563858	-0.0487871	0.361543	0.0294076	0.666217	0.211739	0.645407	35.7231	222.169	50.6336
Adrenal_Gland	ENSG00000147813.15	3	0.00285073	0.550449	0.771551	-0.00650691	0.0122084	1.74095	0.418753	-0.0066818	0.617528	0.00837001	0.557481	1.09511	0.295341	33.8319	435.009	51.8561
Adrenal_Gland	ENSG00000149054.15	3	0.00269603	0.562525	0.779906	-0.00642876	0.0118208	2.15001	0.341296	-0.0496249	0.172762	0.0413154	0.852762	0.0493788	0.824148	37.6827	129.009	49.3373
Adrenal_Gland	ENSG00000151806.13	3	-0.014465	0.101571	0.309239	-0.0317808	0.00285081	2.58852	0.274101	-0.0931117	0.0608738	0.0389219	0.892355	6.21243e-05	0.993711	47.8828	69.8089	60.6489
Adrenal_Gland	ENSG00000158856.17	3	0.00909199	0.246266	0.511493	-0.00627713	0.0244611	0.742935	0.689721	-0.00512923	0.845277	0.00843969	0.429204	0.421583	0.516148	38.8682	67.4706	44.2785
Adrenal_Gland	ENSG00000163945.15	3	-0.00143552	0.817387	0.919802	-0.0136203	0.0107493	3.47619	0.175855	0.0136286	0.768615	-0.0105289	0.262173	3.12594	0.0770552	34.6226	104.306	45.6572
Adrenal_Gland	ENSG00000164307.12	3	-0.0223412	0.00483783	0.0397106	-0.0378818	-0.00680054	5.28655	0.0711281	-0.103819	0.00469502	0.0385669	0.976941	0.122526	0.726311	33.5166	174.635	38.026
Adrenal_Gland	ENSG00000164978.17	3	-0.00271306	0.49723	0.735348	-0.0105461	0.00511999	0.976715	0.613633	-0.0106247	0.515678	0.00654262	0.382353	0.727526	0.393686	47.8248	204.576	165.07
Adrenal_Gland	ENSG00000165806.19	3	-0.00542561	0.303967	0.572757	-0.0157703	0.00491912	0.347623	0.840455	-0.0208846	0.437579	0.00917565	0.442127	0.00422264	0.948188	38.7945	195.12	53.2997
Adrenal_Gland	ENSG00000165929.12	3	0.000753195	0.859761	0.940848	-0.0076023	0.00910869	7.21175	0.0271637	0.0310022	0.10872	-0.0231812	0.89999	1.94629	0.162988	32.4689	319.042	33.7403
Adrenal_Gland	ENSG00000169071.14	3	0.0013419	0.786491	0.905157	-0.00836786	0.0110517	6.69566	0.0351606	-0.0333953	0.323491	0.0290156	0.712421	3.14215	0.0762934	38.4128	206.942	44.4862
Adrenal_Gland	ENSG00000170430.9	3	-0.00108686	0.835832	0.929096	-0.0113664	0.00919265	2.15915	0.33974	-0.0551062	0.22643	0.0435392	0.767399	0.734265	0.391504	40.971	191.105	54.5934
Adrenal_Gland	ENSG00000173272.15	3	0.0139171	0.0868469	0.282451	-0.00201323	0.0298475	1.0903	0.579754	0.0336942	0.158169	-0.0143989	0.621666	0.314195	0.575117	35.5721	124.472	39.7545
Adrenal_Gland	ENSG00000177042.14	3	0.0100962	0.108639	0.321372	-0.00223796	0.0224304	3.73246	0.154705	-0.096047	0.0993708	0.062159	0.933025	0.376808	0.539316	40.3894	223.21	46.3393
Adrenal_Gland	ENSG00000181126.13	4	0.00232917	0.623782	0.817834	-0.00697791	0.0116363	2.78308	0.426293	0.0037726	0.943258	-0.0017205	0.021848	2.78204	0.248822	59.7404	112.534	83.5135
Adrenal_Gland	ENSG00000181315.10	3	0.00915171	0.126607	0.351828	-0.0025901	0.0208935	2.17656	0.336795	-0.0485314	0.226338	0.0334178	0.854137	0.0615759	0.804022	33.1673	223.249	66.5423
Adrenal_Gland	ENSG00000182118.7	3	0.0158267	0.0184863	0.101124	0.00265892	0.0289946	7.5103	0.023397	0.285123	0.259162	-0.15822	0.714058	3.51173	0.0609356	34.2439	87.3129	37.2587
Adrenal_Gland	ENSG00000182362.13	3	-0.00133405	0.738591	0.880169	-0.00916901	0.00650092	1.72782	0.421511	0.00768136	0.647015	-0.00750121	0.423659	1.31675	0.251177	34.9055	192.501	95.3603
Adrenal_Gland	ENSG00000182534.13	3	-0.0230391	0.000381776	0.00586585	-0.0357506	-0.0103277	2.59267	0.273533	0.00916465	0.677166	-0.0189868	0.874209	0.248977	0.617796	41.8827	110.997	42.3335
Adrenal_Gland	ENSG00000183426.16	3	0.00810244	0.231673	0.494893	-0.00517489	0.0213798	0.518226	0.771736	-0.0209427	0.617211	0.0176011	0.51758	0.0248381	0.874771	37.3985	54.6154	50.5437
Adrenal_Gland	ENSG00000184923.12	3	0.00567938	0.289372	0.558971	-0.00482688	0.0161856	0.323465	0.850669	0.00330777	0.975063	0.00194936	0.017904	0.322961	0.569833	48.6195	69.9005	61.7156
Adrenal_Gland	ENSG00000196743.8	3	-0.00633545	0.314804	0.582632	-0.0186886	0.00601766	1.96539	0.374301	0.00864194	0.568632	-0.0104867	0.722666	0.785282	0.37553	33.5982	295.15	51.2956
Adrenal_Gland	ENSG00000198502.5	4	-0.0144305	0.0108012	0.0705241	-0.025526	-0.00333494	5.06331	0.16722	-0.0339471	0.0222211	0.0169888	0.836664	2.56821	0.276899	32.651	218.662	58.1354
Adrenal_Gland	ENSG00000204338.8	3	0.0386137	2.12786e-07	1.38262e-05	0.0240253	0.053202	7.8969	0.0192845	-0.070931	0.147249	0.0543304	0.976927	1.28134	0.25765	35.0533	138.061	43.8926
Adrenal_Gland	ENSG00000204520.12	3	0.00502835	0.402313	0.660538	-0.00673932	0.016796	0.407998	0.815463	0.00242215	0.934163	0.00167673	0.0723561	0.399752	0.527217	38.7881	299.872	56.5596
Adrenal_Gland	ENSG00000204525.16	4	-0.0106367	0.048139	0.193914	-0.0211863	-8.70642e-05	4.00683	0.260728	-0.0405077	0.033185	0.0205383	0.894746	1.38276	0.500885	35.7452	173.241	43.0361
Adrenal_Gland	ENSG00000204538.3	5	-0.00615491	0.108569	0.32125	-0.0136726	0.00136283	4.47136	0.345956	-0.0122629	0.420402	0.00459228	0.324353	4.22482	0.238188	35.9714	150.859	46.15
Adrenal_Gland	ENSG00000204540.10	3	0.00121757	0.774805	0.898867	-0.00712366	0.00955879	16.6312	0.00024467	-0.0568862	0.00013974	0.0503044	0.999951	0.160775	0.688444	38.2073	209.689	60.6868
Adrenal_Gland	ENSG00000204623.9	3	-0.0036123	0.777162	0.899832	-0.0286282	0.0214036	1.59916	0.449517	-0.00794681	0.946323	0.00223107	0.0295705	1.59697	0.206333	40.5473	75.0115	42.3626
Adrenal_Gland	ENSG00000204650.14	7	0.0110619	7.78875e-06	0.00026535	0.00621257	0.0159112	1.898	0.928837	0.010596	0.180125	0.000447918	0.0494755	1.89415	0.86359	46.8883	747.887	337.038
Adrenal_Gland	ENSG00000206344.7	4	0.0315942	8.76347e-06	0.0002922	0.0176651	0.0455232	3.72654	0.292548	0.0652166	0.136612	-0.0168094	0.564195	2.85854	0.239484	37.0297	68.6289	42.2125
Adrenal_Gland	ENSG00000214078.12	3	-0.00507303	0.251876	0.517904	-0.0137507	0.00360468	3.50097	0.17369	-0.0431531	0.0407773	0.0404155	0.935169	0.0917046	0.762021	42.2349	447.632	144.595
Adrenal_Gland	ENSG00000214425.7	5	-0.0116822	0.000120007	0.00237152	-0.0176354	-0.00572899	0.606884	0.962296	-0.00507701	0.63225	-0.00625272	0.484186	0.184629	0.980032	43.3136	332.318	212.808
Adrenal_Gland	ENSG00000219626.8	3	-0.0208635	0.00196372	0.019964	-0.0340728	-0.00765415	2.20666	0.331765	0.00918662	0.667451	-0.0171889	0.861367	0.0135858	0.90721	41.7666	246.791	53.2157
Adrenal_Gland	ENSG00000225138.7	4	-0.00488441	0.234914	0.498257	-0.0129441	0.00317529	2.6441	0.449811	0.00729998	0.597127	-0.00974252	0.644559	1.79016	0.408574	38.4239	329.634	44.9247
Adrenal_Gland	ENSG00000225398.3	3	0.0237776	0.000348158	0.00545399	0.0107474	0.0368078	0.146239	0.92949	0.00960043	0.801446	0.00818628	0.293917	0.00401828	0.949456	33.1766	95.7071	34.1618
Adrenal_Gland	ENSG00000225851.1	3	-0.00683958	0.196258	0.452068	-0.0172129	0.00353377	4.05785	0.131477	-0.183617	0.0482368	0.120133	0.943192	0.429633	0.512169	43.8261	87.1284	44.9325
Adrenal_Gland	ENSG00000226747.6	3	-0.00137891	0.733833	0.878006	-0.00932703	0.00656921	0.634777	0.728048	0.00704887	0.583099	-0.00775556	0.510823	0.156442	0.692454	36.9408	398.143	39.9237
Adrenal_Gland	ENSG00000228695.10	3	-0.00397451	0.367376	0.629737	-0.0126165	0.00466749	1.50207	0.471878	-0.53723	0.811829	0.595993	0.186805	1.42263	0.232971	58.2191	154.885	101.521
Adrenal_Gland	ENSG00000228716.6	3	-0.00188749	0.76099	0.892194	-0.0140494	0.0102744	0.76685	0.681523	0.0130755	0.610424	-0.00824704	0.452052	0.405844	0.524086	34.5844	157.57	44.4676
Adrenal_Gland	ENSG00000229390.1	3	0.00275777	0.607172	0.808566	-0.00775571	0.0132713	5.89944	0.0523543	0.0129992	0.716237	-0.00935064	0.240032	5.39578	0.0201855	59.7875	77.3143	61.3027
Adrenal_Gland	ENSG00000229391.7	10	0.0159688	8.94522e-09	9.24078e-07	0.0105253	0.0214124	6.29658	0.709908	-0.0033073	0.838059	0.0154779	0.773385	4.83459	0.7751	35.7142	124.064	85.5009
Adrenal_Gland	ENSG00000230521.1	4	0.0050696	0.388485	0.649574	-0.00645244	0.0165916	5.10784	0.164069	0.00965339	0.751659	-0.00374212	0.122847	5.04753	0.0801571	36.6198	213.248	101.762
Adrenal_Gland	ENSG00000230795.3	3	0.0010586	0.839159	0.930937	-0.0091637	0.0112809	2.78301	0.248701	0.0337433	0.111624	-0.0272762	0.88813	0.255407	0.613293	46.6603	83.1847	60.8929
Adrenal_Gland	ENSG00000231160.9	3	0.0217285	0.0161227	0.0920116	0.00402907	0.0394279	0.700643	0.704461	-0.0379459	0.901791	0.0258557	0.153936	0.662952	0.41552	32.323	80.398	56.2774
Adrenal_Gland	ENSG00000232629.8	4	0.0148583	0.000661318	0.0088559	0.00630599	0.0234106	0.967955	0.809005	-0.00171015	0.932832	0.014047	0.59691	0.268866	0.874211	42.9901	231.738	67.0069
Adrenal_Gland	ENSG00000236397.3	4	0.0155845	0.000260201	0.0043111	0.00722058	0.0239484	2.53291	0.469372	0.00319767	0.798304	0.00994136	0.707669	1.42406	0.490647	35.9319	781.883	52.6464
Adrenal_Gland	ENSG00000237541.3	7	0.0130774	1.837e-06	8.59139e-05	0.00770465	0.0184502	2.2181	0.898587	0.00106571	0.925175	0.0117682	0.724666	1.02812	0.960266	36.3912	314.786	84.7733
Adrenal_Gland	ENSG00000241106.6	3	-0.009601	0.0555565	0.212636	-0.01943	0.000228003	19.1085	7.08982e-05	0.0225373	0.572504	-0.0341235	0.622771	10.7369	0.00105023	33.4671	116.405	47.673
Adrenal_Gland	ENSG00000248290.1	3	0.00512146	0.335967	0.602555	-0.00531114	0.0155541	0.129735	0.937192	-0.00348222	0.88787	0.00867073	0.278728	0.00245763	0.960462	36.2568	121.441	36.7892
Adrenal_Gland	ENSG00000250565.6	3	0.0102129	0.128111	0.354424	-0.0029423	0.023368	4.26726	0.118407	-0.257244	0.0592533	0.132074	0.950421	0.411623	0.521147	40.1044	63.9461	56.663
Adrenal_Gland	ENSG00000253540.5	3	-0.00161468	0.813339	0.917967	-0.0150176	0.0117882	2.63531	0.267763	-0.0435588	0.105242	0.0255762	0.893242	0.0337317	0.854279	36.2111	89.0011	71.3523
Adrenal_Gland	ENSG00000257218.5	3	-0.00916579	0.085413	0.279682	-0.0196097	0.00127811	10.1945	0.00611356	-0.0944298	0.249973	0.0658731	0.706067	4.85101	0.02763	33.4203	138.28	93.5805
Adrenal_Gland	ENSG00000259479.6	3	0.00577443	0.393609	0.653714	-0.00749224	0.0190411	0.890924	0.640528	-0.0106002	0.652203	0.014438	0.532762	0.362424	0.547163	46.0998	104.321	49.1214
Adrenal_Gland	ENSG00000260776.5	3	-0.000955402	0.820744	0.92219	-0.00921951	0.00730871	2.10115	0.349737	-0.00706581	0.702499	0.00511333	0.271909	1.87456	0.170953	34.8245	318.51	39.4585
Adrenal_Gland	ENSG00000261126.7	3	0.0137288	0.0152058	0.0885374	0.00264389	0.0248138	3.701	0.157159	-0.0596187	0.246287	0.0434709	0.849264	1.20759	0.27181	32.8757	134.396	76.1645
Adrenal_Gland	ENSG00000261770.1	3	0.00831611	0.0556693	0.212923	-0.00020142	0.0168336	6.9842	0.0304369	0.0298213	0.214188	-0.0210323	0.660278	3.65382	0.0559408	33.938	320.589	56.2318
Adrenal_Gland	ENSG00000263503.1	5	0.0091123	0.000872166	0.0106605	0.00374709	0.0144775	0.989525	0.91138	0.0154668	0.195077	-0.0064339	0.415561	0.690412	0.875457	80.0829	289.262	187.988
Adrenal_Gland	ENSG00000263753.6	4	-0.0128923	0.108153	0.320697	-0.0286207	0.0028361	7.54847	0.0563261	0.010275	0.667459	-0.0169273	0.695655	4.94162	0.0845164	32.4985	124.151	35.941
Adrenal_Gland	ENSG00000264070.1	4	0.0103121	0.000853769	0.0105161	0.00425127	0.016373	0.0193944	0.999286	0.00972054	0.525714	0.00063098	0.0314523	0.0178397	0.99112	92.71	288.93	231.802
Adrenal_Gland	ENSG00000267056.2	3	-0.0139601	0.00422545	0.0358253	-0.0235243	-0.00439596	2.85761	0.239595	0.0160036	0.461197	-0.0209392	0.843185	0.852939	0.355722	36.2282	172.2	36.4737
Adrenal_Gland	ENSG00000272221.1	5	-0.000651602	0.903055	0.961792	-0.0111367	0.00983353	8.63466	0.0709091	-0.0119083	0.498771	0.00827343	0.501321	7.49158	0.0577753	33.0695	332.08	53.3113
Adrenal_Gland	ENSG00000273340.1	3	0.00615343	0.300946	0.569867	-0.00550591	0.0178128	3.18785	0.203127	0.051696	0.587772	-0.032755	0.368751	2.59096	0.107475	38.2231	136.216	53.047
Adrenal_Gland	ENSG00000280022.1	5	0.0108241	0.000734888	0.00952804	0.0045405	0.0171077	0.671658	0.954778	0.0144778	0.176685	-0.0032221	0.279149	0.543978	0.909129	42.6191	181.046	139.797
Adrenal_Gland	ENSG00000280670.2	3	0.00444352	0.235844	0.499283	-0.00290324	0.0117903	12.8528	0.00161827	0.00214048	0.968162	0.00238895	0.0353802	12.8276	0.000341551	33.1652	684.579	34.745
Adrenal_Gland	ENSG00000281831.1	3	-0.0020283	0.600992	0.804661	-0.00962982	0.00557322	0.690955	0.707882	0.00236285	0.933493	-0.00369452	0.12441	0.666443	0.414294	59.2526	163.152	121.439
Artery_Aorta	ENSG00000001460.17	3	0.003766	0.636019	0.825143	-0.0118302	0.0193622	0.348137	0.840239	0.0165873	0.47432	-0.00588855	0.444001	0.00145664	0.969555	33.238	150.917	34.0929
Artery_Aorta	ENSG00000004534.14	4	-0.0471191	7.84577e-09	8.37517e-07	-0.0631197	-0.0311184	0.288861	0.96211	-0.0600199	0.0847532	0.00566278	0.296894	0.143599	0.930717	34.5431	534.014	41.5608
Artery_Aorta	ENSG00000004809.13	3	0.00602773	0.49283	0.732517	-0.0111987	0.0232542	0.0112305	0.9944	0.003621	0.883989	0.0013098	0.0825966	0.000475768	0.982598	40.9575	115.392	41.6582
Artery_Aorta	ENSG00000005486.16	3	0.00766984	0.64985	0.832129	-0.0254438	0.0407835	0.927578	0.628896	-0.0241887	0.55748	0.00880698	0.602968	0.21028	0.646548	31.8193	44.4572	37.6563
Artery_Aorta	ENSG00000006071.12	3	0.00765524	0.116837	0.335271	-0.00191249	0.017223	3.63346	0.162556	-0.0117699	0.298229	0.0176195	0.942966	0.011873	0.913232	49.8003	345.434	57.0152
Artery_Aorta	ENSG00000006282.20	3	0.00970638	0.0488289	0.195677	4.98537e-05	0.0193629	0.950735	0.621657	0.0193481	0.137566	-0.00727317	0.575896	0.311819	0.576566	39.3335	927.16	126.642
Artery_Aorta	ENSG00000008838.19	3	-0.0134738	0.0431139	0.180618	-0.0265303	-0.000417287	1.91996	0.3829	0.00947027	0.606142	-0.0114219	0.819885	0.123288	0.725496	32.3383	275.207	34.2936
Artery_Aorta	ENSG00000010017.12	3	-0.00343525	0.783736	0.903568	-0.0279676	0.0210971	0.61409	0.735617	-0.0209878	0.850326	0.00506101	0.126193	0.588865	0.442858	39.7022	138.957	43.0993
Artery_Aorta	ENSG00000011105.12	4	-0.00414248	0.562281	0.779748	-0.0181541	0.00986911	0.541593	0.909663	-0.00947636	0.743318	0.00251047	0.150856	0.505413	0.776696	36.0975	202.922	57.556
Artery_Aorta	ENSG00000013573.16	5	-0.00301772	0.430126	0.684815	-0.0105143	0.00447885	4.64567	0.325622	-0.0101781	0.254087	0.0059534	0.62835	3.66943	0.299443	36.9181	3319.09	37.104
Artery_Aorta	ENSG00000021488.12	3	0.00736441	0.297027	0.566773	-0.00647674	0.0212056	0.875424	0.645512	-0.0111199	0.596981	0.00937945	0.649232	0.00474822	0.945063	37.9658	115.404	72.6805
Artery_Aorta	ENSG00000029534.19	3	0.00729039	0.525911	0.755384	-0.0152381	0.0298188	0.949127	0.622157	-0.0308778	0.455016	0.0116725	0.663645	0.0248501	0.874741	36.0306	71.4323	43.0375
Artery_Aorta	ENSG00000042445.13	3	0.0249547	0.0910619	0.290103	-0.00398936	0.0538989	11.5671	0.00307776	-0.00896836	0.956087	0.010819	0.172909	11.0403	0.000891507	32.051	48.8927	33.2355
Artery_Aorta	ENSG00000042493.15	3	0.0384664	2.7063e-05	0.000723087	0.0205024	0.0564305	5.17322	0.0752748	0.0268281	0.529233	0.00543195	0.242448	4.72313	0.0297595	32.9246	149.263	44.9934
Artery_Aorta	ENSG00000043514.15	3	0.00673204	0.361503	0.62455	-0.00772765	0.0211917	0.285272	0.86707	0.00125669	0.954325	0.00290828	0.208975	0.215057	0.642832	41.1185	125.726	52.9872
Artery_Aorta	ENSG00000054219.10	3	-0.0151016	0.00497324	0.0405253	-0.0256396	-0.00456366	2.43248	0.296343	-0.00433919	0.820308	-0.0067068	0.456664	1.77632	0.182602	33.5851	590.297	48.4559
Artery_Aorta	ENSG00000057468.6	4	0.00495361	0.541218	0.765891	-0.0109373	0.0208445	3.79406	0.284578	0.00890493	0.81823	-0.00196932	0.084005	3.77307	0.151596	32.6235	123.271	45.014
Artery_Aorta	ENSG00000058453.16	3	0.00947167	0.429403	0.684317	-0.0140209	0.0329642	1.79947	0.406677	0.0607925	0.133202	-0.0186048	0.815538	0.0381715	0.845099	33.4472	119.879	41.0341
Artery_Aorta	ENSG00000059122.16	4	-0.00389302	0.448126	0.699876	-0.013952	0.00616597	3.42778	0.33025	0.00374441	0.800899	-0.00493109	0.424215	2.9638	0.227205	35.4262	1031.13	45.3532
Artery_Aorta	ENSG00000065268.10	4	0.0020116	0.661998	0.839737	-0.00700727	0.0110305	0.622605	0.891239	0.00877634	0.426482	-0.00508721	0.499923	0.167831	0.919509	36.5509	489.217	113.39
Artery_Aorta	ENSG00000065457.10	3	0.00104798	0.855967	0.939769	-0.0102682	0.0123641	0.714855	0.699474	0.0508296	0.534136	-0.0415243	0.45841	0.342254	0.558531	33.569	341.987	35.0775
Artery_Aorta	ENSG00000066230.10	3	-0.00990434	0.047304	0.191952	-0.0196908	-0.000117859	2.52926	0.282343	0.00268592	0.901914	-0.00958448	0.456762	1.84676	0.174161	42.0005	374.861	43.7045
Artery_Aorta	ENSG00000066379.14	5	0.000453895	0.967495	0.98766	-0.0213774	0.0222852	5.33428	0.254685	-0.00460011	0.929739	0.00204979	0.0796142	5.31657	0.150031	32.253	83.5731	43.2673
Artery_Aorta	ENSG00000068781.21	5	-0.00332343	0.377047	0.638871	-0.0106974	0.00405054	1.71862	0.787333	0.00402184	0.769466	-0.00519695	0.422186	1.40884	0.703465	31.5225	332.034	46.0051
Artery_Aorta	ENSG00000071894.16	4	-0.00340336	0.429762	0.684475	-0.0118513	0.00504455	1.21292	0.749908	-0.00196164	0.856764	-0.00122117	0.114898	1.19204	0.551001	31.6251	1415.06	55.0664
Artery_Aorta	ENSG00000071967.11	3	-0.0356258	9.12738e-08	6.88918e-06	-0.0486936	-0.0225579	9.08344	0.0106551	0.0357781	0.385338	-0.0360761	0.925568	2.17179	0.140563	72.2299	246.356	137.142
Artery_Aorta	ENSG00000073146.15	3	-0.0170286	0.0236199	0.119902	-0.0317752	-0.00228195	3.09355	0.212934	-0.0516722	0.0279978	0.0163185	0.880036	0.675753	0.411053	38.5884	126.492	60.1317
Artery_Aorta	ENSG00000074706.13	3	-0.00392905	0.580448	0.792325	-0.0178614	0.0100033	0.149015	0.928201	-0.00507249	0.774889	0.000623388	0.0560966	0.144063	0.704274	32.0753	98.1336	64.0355
Artery_Aorta	ENSG00000075643.5	3	-0.001918	0.807149	0.91521	-0.0173179	0.0134819	0.857823	0.651218	0.0123654	0.713343	-0.00737515	0.33746	0.667369	0.41397	64.4599	86.4787	67.654
Artery_Aorta	ENSG00000075945.12	3	-0.0139018	0.12142	0.343166	-0.0314937	0.00369011	1.68242	0.431188	0.0491631	0.389096	-0.0251092	0.736737	0.430908	0.511544	31.5767	111.084	77.3301
Artery_Aorta	ENSG00000076344.15	3	-0.00643934	0.298134	0.567764	-0.0185696	0.00569093	0.667253	0.716321	-0.0206486	0.738783	0.0100738	0.182396	0.614064	0.433262	36.0512	358.225	106.096
Artery_Aorta	ENSG00000087076.8	3	-0.0189025	0.0129861	0.0795814	-0.0338163	-0.00398866	1.17398	0.555998	-0.0173355	0.35396	-0.000742917	0.0742965	1.16386	0.280666	31.5445	220.641	42.9265
Artery_Aorta	ENSG00000087085.13	4	0.00345353	0.449393	0.701105	-0.00549484	0.0124019	2.66693	0.445876	0.00244717	0.858438	0.000719533	0.0633062	2.65854	0.26467	35.5931	298.723	64.4487
Artery_Aorta	ENSG00000089818.17	4	0.0150377	0.016561	0.0937021	0.00273824	0.0273372	0.674991	0.87907	0.0225715	0.212958	-0.00406613	0.34232	0.478637	0.787164	34.0276	445.847	47.8994
Artery_Aorta	ENSG00000090487.10	3	0.000548723	0.93734	0.975989	-0.0131319	0.0142294	2.81064	0.245288	0.0238313	0.239898	-0.0116461	0.782252	1.11571	0.290844	36.4395	548.997	50.7613
Artery_Aorta	ENSG00000090661.11	3	-0.00460095	0.423047	0.678989	-0.0158569	0.00665503	0.713386	0.699987	0.00980818	0.65936	-0.00953343	0.497321	0.26411	0.607311	36.7029	607.65	44.167
Artery_Aorta	ENSG00000090971.4	3	-0.0152774	0.0309425	0.144177	-0.0291541	-0.00140077	9.86518	0.0072078	-0.0387779	0.558928	0.0138436	0.29089	8.65999	0.00325273	32.3608	269.344	38.0783
Artery_Aorta	ENSG00000091262.15	3	0.00314317	0.693202	0.85721	-0.0124723	0.0187586	2.41081	0.299571	0.0471692	0.118566	-0.0293241	0.869019	0.129972	0.718461	39.2388	57.8121	53.0408
Artery_Aorta	ENSG00000092036.18	3	-0.0179421	0.00240055	0.0234156	-0.0295266	-0.00635763	2.9779	0.22561	-0.00360371	0.88866	-0.00888179	0.446498	2.20409	0.137645	33.8004	714.912	41.4392
Artery_Aorta	ENSG00000095397.13	3	-0.0355285	0.000266598	0.00439113	-0.0546286	-0.0164283	0.0567072	0.972045	-0.0362048	0.100873	0.00032378	0.0272523	0.0555401	0.813689	33.0082	61.5808	36.0063
Artery_Aorta	ENSG00000099785.10	3	0.0418056	7.50549e-10	1.05818e-07	0.0284934	0.0551179	4.21737	0.121398	-0.000207823	0.9928	0.0271483	0.94378	0.571836	0.44953	34.9132	499.742	35.3762
Artery_Aorta	ENSG00000099817.11	5	-0.00257686	0.71912	0.869921	-0.0166204	0.0114667	2.63437	0.620747	-0.0320853	0.261352	0.0120312	0.714077	1.49565	0.683275	39.2796	127.098	50.8959
Artery_Aorta	ENSG00000099977.13	3	-0.037165	3.72248e-07	2.21364e-05	-0.0514965	-0.0228334	3.87724	0.143902	-0.035664	0.333943	-0.000746106	0.03522	3.8697	0.0491654	31.4273	297.404	94.0887
Artery_Aorta	ENSG00000099984.11	3	0.00944328	0.0183337	0.100548	0.00159674	0.0172898	31.0958	1.76859e-07	-0.0265453	0.753027	0.0336909	0.339831	26.0583	3.31263e-07	48.5413	248.197	90.5063
Artery_Aorta	ENSG00000100296.13	4	-0.0213612	2.82877e-08	2.50642e-06	-0.0289024	-0.0138199	0.850088	0.837453	-0.0257742	0.012149	0.00385048	0.356677	0.635665	0.727725	41.9335	1222.7	94.1301
Artery_Aorta	ENSG00000100304.12	3	-0.0463818	1.42161e-07	9.95885e-06	-0.0636564	-0.0291071	3.07573	0.214839	-0.0912641	0.00293227	0.0193321	0.873319	0.743021	0.388695	38.1162	271.754	59.5794
Artery_Aorta	ENSG00000100336.17	4	-0.00381925	0.48565	0.727991	-0.0145552	0.00691672	1.15715	0.7633	-0.0132603	0.458613	0.00544003	0.420616	0.849914	0.653798	41.9679	284.84	43.4974
Artery_Aorta	ENSG00000100528.11	3	0.0155985	0.103985	0.313439	-0.0032057	0.0344027	1.0655	0.586988	0.00192971	0.957987	0.00767811	0.300986	0.916001	0.338527	32.0949	331.539	48.5356
Artery_Aorta	ENSG00000100711.13	3	0.00801306	0.408684	0.66658	-0.0109958	0.0270219	1.97146	0.373167	-0.0093747	0.619326	0.00766997	0.717263	0.817571	0.365891	35.5726	162.591	43.7752
Artery_Aorta	ENSG00000101181.17	4	0.0228221	0.00597052	0.0462387	0.00655288	0.0390912	5.54416	0.136021	0.0259248	0.352455	-0.00171026	0.0950787	5.50489	0.0637716	34.3502	203.974	60.3254
Artery_Aorta	ENSG00000101224.17	3	0.0105996	0.0998976	0.306405	-0.00202679	0.023226	0.304774	0.858656	0.00411182	0.901818	0.00359571	0.15726	0.265415	0.606424	43.6583	318.834	58.4522
Artery_Aorta	ENSG00000101639.18	4	-0.00776043	0.116147	0.334199	-0.0174413	0.00192047	2.13211	0.545445	0.00674781	0.552574	-0.0097068	0.843793	0.121542	0.941039	35.2788	897.452	39.7769
Artery_Aorta	ENSG00000102858.12	3	0.0162026	0.016963	0.0953512	0.00290148	0.0295037	4.15014	0.125548	-0.0430641	0.183272	0.033429	0.938943	0.641702	0.423095	38.4836	468.347	44.6965
Artery_Aorta	ENSG00000102967.11	3	0.0286252	0.00117477	0.0134774	0.0113354	0.045915	8.30819	0.0157	0.0605692	0.918577	-0.0129665	0.0430355	8.28406	0.00399946	32.7159	133.763	49.4109
Artery_Aorta	ENSG00000103168.16	3	0.00883758	0.214792	0.473873	-0.00512567	0.0228008	0.934897	0.626599	0.0292804	0.2145	-0.00952826	0.636695	0.10846	0.741904	57.953	551.907	63.1191
Artery_Aorta	ENSG00000103226.17	3	0.00638313	0.386886	0.648113	-0.00807545	0.0208417	0.111572	0.945741	-0.000410164	0.987571	0.00417502	0.211892	0.0393362	0.842784	42.8347	73.3136	46.3274
Artery_Aorta	ENSG00000103550.13	3	0.00398911	0.466399	0.713835	-0.00674543	0.0147236	0.480853	0.786293	-0.00274083	0.839563	0.00501605	0.413266	0.185379	0.666791	45.605	484.888	73.3568
Artery_Aorta	ENSG00000104497.13	3	0.0209004	0.000315672	0.00502229	0.00952808	0.0322726	3.15246	0.206753	0.0596812	0.0786283	-0.0239523	0.756306	1.3363	0.247688	39.7695	381.302	82.1948
Artery_Aorta	ENSG00000104518.10	3	0.00118851	0.887479	0.954323	-0.0152745	0.0176515	2.21337	0.330654	0.028389	0.163817	-0.0122753	0.856824	0.0698753	0.791518	35.1187	216.6	35.7637
Artery_Aorta	ENSG00000105072.8	3	0.00940104	0.238261	0.502095	-0.00622264	0.0250247	2.21701	0.330052	-0.029499	0.350652	0.0263966	0.796585	0.599323	0.438836	36.4207	358.777	41.8698
Artery_Aorta	ENSG00000105877.17	3	-0.0121778	0.149011	0.386439	-0.028718	0.00436239	6.04462	0.0486886	-0.201868	0.0123491	0.0751202	0.981923	0.455929	0.499533	35.3013	51.2655	50.7579
Artery_Aorta	ENSG00000106603.18	3	0.0108891	0.241348	0.50622	-0.00732688	0.0291051	2.59168	0.273668	-0.0620454	0.184352	0.0248962	0.888671	0.0564285	0.812233	50.8438	130.822	66.0861
Artery_Aorta	ENSG00000106610.14	5	-0.00425577	0.33133	0.598358	-0.0128422	0.00433062	2.84577	0.583957	-0.00334093	0.800913	-0.000602512	0.0583259	2.84042	0.416889	33.7205	529.034	44.1252
Artery_Aorta	ENSG00000106733.20	3	-0.00720697	0.111073	0.325694	-0.016072	0.00165804	1.04861	0.591966	0.0308726	0.44188	-0.0315174	0.660232	0.137308	0.710973	76.2829	747.385	78.6664
Artery_Aorta	ENSG00000107959.15	3	-0.0155857	0.122693	0.345268	-0.0353757	0.00420441	1.82813	0.400892	0.00161414	0.935144	-0.00787	0.686253	0.813292	0.367149	46.0625	135.328	58.2894
Artery_Aorta	ENSG00000108465.14	3	0.00510554	0.628788	0.820426	-0.0155937	0.0258048	0.361509	0.83464	0.0258183	0.475203	-0.00660396	0.450798	0.0027599	0.958103	34.1268	166.462	38.2889
Artery_Aorta	ENSG00000108556.7	3	-0.00467259	0.369736	0.632315	-0.0148827	0.00553749	5.34606	0.0690429	-0.0296472	0.0140654	0.0276093	0.978152	0.0882174	0.766456	36.3782	303.359	47.7941
Artery_Aorta	ENSG00000108784.9	3	0.0013519	0.924111	0.970431	-0.0264643	0.0291681	14.0927	0.000870578	0.135423	0.000550743	-0.0643283	0.999757	0.62948	0.427546	50.068	94.2484	62.5103
Artery_Aorta	ENSG00000108946.14	3	-0.0877984	9.9768e-10	1.33125e-07	-0.115963	-0.0596335	8.01649	0.0181653	-0.165358	0.483563	0.0182731	0.260932	7.2159	0.00722605	34.7611	70.8636	43.9399
Artery_Aorta	ENSG00000109576.13	4	0.0231661	0.021924	0.11363	0.00335325	0.0429789	1.30898	0.727001	0.0324488	0.143254	-0.0040174	0.362016	1.08759	0.58054	34.945	127.757	40.2964
Artery_Aorta	ENSG00000109794.13	3	0.0105876	0.114285	0.331083	-0.00255259	0.0237277	0.496509	0.780162	-0.110006	0.558706	0.0617751	0.478772	0.0850467	0.770571	58.6315	115.358	105.996
Artery_Aorta	ENSG00000110002.15	4	-0.0129514	0.0488298	0.195677	-0.0258364	-6.64672e-05	1.39891	0.70579	-0.0227655	0.410608	0.00478475	0.285018	1.26556	0.531113	32.5856	225.084	37.6792
Artery_Aorta	ENSG00000110455.13	3	0.00544164	0.439876	0.692397	-0.00836645	0.0192497	3.89811	0.142408	-0.0332159	0.115518	0.0202757	0.948005	0.122196	0.726665	34.1187	217.556	174.455
Artery_Aorta	ENSG00000110660.14	4	0.0129226	0.0381511	0.166772	0.000705981	0.0251393	1.35974	0.715	-0.000932926	0.95791	0.00836939	0.597752	0.658141	0.719592	46.3366	113.729	80.7402
Artery_Aorta	ENSG00000111328.6	4	0.0132921	0.368778	0.631357	-0.0156944	0.0422787	3.56174	0.312843	0.205298	0.0837174	-0.062529	0.89652	0.91066	0.634239	32.0483	144.643	47.4538
Artery_Aorta	ENSG00000111348.8	3	0.0106347	0.491851	0.731772	-0.0196891	0.0409585	1.77528	0.411626	-0.0150537	0.915986	0.00581152	0.144309	1.71845	0.189893	32.6259	48.3399	39.6787
Artery_Aorta	ENSG00000111666.10	5	-0.00681728	0.208325	0.467423	-0.0174371	0.00380248	1.42155	0.84044	-0.00413722	0.844678	-0.00132288	0.104468	1.40431	0.704524	31.799	249.889	74.5633
Artery_Aorta	ENSG00000111671.9	3	0.0207534	0.0023976	0.0233987	0.00735541	0.0341513	8.99014	0.0111639	-0.0220034	0.420514	0.027114	0.909621	2.32446	0.127354	32.0433	385.088	46.4254
Artery_Aorta	ENSG00000111788.10	4	0.00365664	0.455869	0.705723	-0.00595474	0.013268	5.11886	0.163297	0.0196512	0.195043	-0.0140549	0.732967	3.16768	0.205185	32.571	820.498	43.6785
Artery_Aorta	ENSG00000111906.17	3	0.0083711	0.275023	0.543867	-0.00665963	0.0234018	0.507696	0.77581	-0.00332526	0.920702	0.00630505	0.280979	0.378263	0.538534	40.8318	148.932	63.4615
Artery_Aorta	ENSG00000112031.15	3	-0.00419055	0.390284	0.651015	-0.0137509	0.00536981	1.81384	0.403765	0.0128337	0.369579	-0.013656	0.794539	0.21072	0.646204	32.6755	712.449	38.0841
Artery_Aorta	ENSG00000112685.13	3	0.00263725	0.80134	0.912045	-0.0179058	0.0231803	0.133289	0.935528	0.0125318	0.785992	-0.00336489	0.174231	0.0848315	0.770854	39.5294	110.185	61.5115
Artery_Aorta	ENSG00000112759.16	4	0.0286092	1.18922e-08	1.1629e-06	0.018774	0.0384444	2.64092	0.450361	0.0216705	0.201203	0.0041606	0.334819	2.41479	0.298976	36.0673	641.745	45.6175
Artery_Aorta	ENSG00000113971.19	3	0.0160467	0.0415377	0.176254	0.000615363	0.031478	1.61019	0.447046	0.0693051	0.109515	-0.0290273	0.788946	0.0460052	0.830166	31.5228	337.996	41.8864
Artery_Aorta	ENSG00000116157.5	3	-0.00789338	0.0947342	0.29693	-0.0171521	0.00136534	1.22965	0.540734	-0.00814738	0.553397	0.000193652	0.0159442	1.22916	0.26757	33.8496	1021.06	39.6802
Artery_Aorta	ENSG00000116830.11	4	-0.00390052	0.487986	0.72923	-0.0149239	0.00712284	2.75882	0.430323	-0.00759236	0.457885	0.00332609	0.352719	2.49741	0.286876	31.7678	314.172	31.9887
Artery_Aorta	ENSG00000116874.11	3	-0.00626983	0.374666	0.636569	-0.020112	0.00757236	4.92407	0.0852613	0.0403074	0.0822119	-0.0227244	0.965011	0.478375	0.489159	35.0574	219.974	39.8761
Artery_Aorta	ENSG00000116977.18	3	0.011428	0.44662	0.698653	-0.0180025	0.0408584	5.80158	0.0549797	0.0607531	0.408305	-0.0160743	0.535559	3.77911	0.0518963	33.7473	52.9078	38.4819
Artery_Aorta	ENSG00000117226.11	3	0.00232727	0.559768	0.778238	-0.00549418	0.0101487	0.299389	0.860971	-0.0013771	0.895759	0.00395225	0.296776	0.154249	0.694507	31.4646	1370.88	39.7849
Artery_Aorta	ENSG00000117280.12	4	-0.00482086	0.718032	0.869121	-0.0309881	0.0213464	9.61436	0.0221454	0.14045	0.0147974	-0.0725227	0.98908	2.268	0.321744	34.8741	243.067	42.5634
Artery_Aorta	ENSG00000118017.3	3	-0.0261322	1.58733e-06	7.61951e-05	-0.0368029	-0.0154616	4.66103	0.0972455	0.00292763	0.894166	-0.0283812	0.835428	1.58987	0.207345	31.6997	161.713	124.782
Artery_Aorta	ENSG00000118197.13	3	-0.0441429	2.09113e-07	1.36667e-05	-0.0608098	-0.027476	7.48556	0.0236882	0.308823	0.0200805	-0.157924	0.992246	0.396055	0.529133	33.8645	145.649	84.5526
Artery_Aorta	ENSG00000118473.21	4	0.00949008	0.358613	0.622586	-0.0107713	0.0297515	4.41038	0.220425	-0.0800347	0.174454	0.0293358	0.875317	2.02428	0.36344	48.23	110.503	59.139
Artery_Aorta	ENSG00000118514.13	4	0.0104436	0.343067	0.60838	-0.0111455	0.0320327	19.1355	0.000256312	-0.00765124	0.84955	0.012485	0.363817	17.21	0.000183187	38.9406	589.447	40.5965
Artery_Aorta	ENSG00000119227.7	3	-0.00633576	0.326443	0.593602	-0.0189902	0.00631868	0.694759	0.706537	-0.000457243	0.98944	-0.00287661	0.137518	0.664755	0.414886	42.8573	209.922	171.205
Artery_Aorta	ENSG00000119326.14	4	0.0149783	0.153897	0.394935	-0.00561005	0.0355667	4.74518	0.191436	-0.0102534	0.779801	0.0110306	0.531056	3.75936	0.152639	36.2621	89.1177	50.1759
Artery_Aorta	ENSG00000119431.9	4	-0.0208137	0.00595991	0.0462135	-0.035648	-0.00597936	3.34829	0.340977	0.00620632	0.711929	-0.0132931	0.924464	0.189876	0.90943	33.5458	149.753	86.3723
Artery_Aorta	ENSG00000119599.16	3	0.0155144	0.0986918	0.304483	-0.00290078	0.0339296	0.641443	0.725625	-0.0224172	0.666181	0.0132135	0.542026	0.0906004	0.763415	34.5726	64.4723	42.0264
Artery_Aorta	ENSG00000119632.3	3	0.0154589	0.0614719	0.226675	-0.000742969	0.0316608	1.42271	0.490978	0.0413051	0.153848	-0.0142063	0.648184	0.555818	0.45595	31.3789	279.082	31.5853
Artery_Aorta	ENSG00000120539.14	3	-0.00839126	0.181407	0.432669	-0.0206975	0.00391503	2.90949	0.23346	0.046196	0.612161	-0.0363934	0.452921	2.13529	0.143944	33.879	386.438	44.3184
Artery_Aorta	ENSG00000120645.11	3	-0.00562567	0.326583	0.593757	-0.0168651	0.00561378	0.119655	0.941927	-0.00104999	0.946109	-0.00257857	0.248722	0.0191941	0.889811	31.6483	281.635	31.9715
Artery_Aorta	ENSG00000120675.5	3	0.0168006	0.00879631	0.0607851	0.00423183	0.0293694	0.0243312	0.987908	0.0152901	0.208286	0.000877094	0.11635	0.00291474	0.956944	31.7541	806.789	43.0971
Artery_Aorta	ENSG00000120860.10	3	0.00470897	0.699813	0.860425	-0.0192279	0.0286458	1.26642	0.530886	0.0418725	0.282021	-0.0181842	0.685389	0.255199	0.613438	33.416	104.328	36.3736
Artery_Aorta	ENSG00000120889.12	3	0.00572036	0.362977	0.625768	-0.00660415	0.0180449	1.67942	0.431836	-0.043777	0.327176	0.0423511	0.736855	0.427284	0.513325	32.9742	340.236	42.0028
Artery_Aorta	ENSG00000121716.20	4	-0.0150992	0.00541598	0.0429618	-0.0257399	-0.00445848	0.530813	0.912072	-0.0123807	0.363721	-0.0023022	0.172124	0.483539	0.785237	34.4549	1022.87	44.4517
Artery_Aorta	ENSG00000122674.11	4	-0.00804765	0.161574	0.406039	-0.0193158	0.00322048	3.02737	0.387424	-0.0110693	0.70198	0.0020259	0.0857452	3.00993	0.222025	31.7805	65.5528	48.7374
Artery_Aorta	ENSG00000123179.13	3	-0.00387498	0.544806	0.768262	-0.0164168	0.0086668	3.87074	0.144371	-0.0254227	0.383068	0.0147546	0.568144	2.39256	0.121914	36.7914	317.445	157.555
Artery_Aorta	ENSG00000124406.16	3	-0.0296981	0.00543979	0.0430592	-0.0506378	-0.00875851	0.262309	0.877082	-0.046622	0.24187	0.00635269	0.340776	0.0678415	0.794506	38.6289	103.898	56.4695
Artery_Aorta	ENSG00000124588.19	5	0.000761109	0.869623	0.946051	-0.00832729	0.00984951	4.14864	0.386263	-0.0179453	0.20236	0.0131883	0.839809	2.17622	0.536648	39.1419	185.66	67.8258
Artery_Aorta	ENSG00000124613.8	3	-0.0167716	0.00513362	0.0414853	-0.0285177	-0.00502553	0.441542	0.8019	-0.0270181	0.114823	0.00678572	0.476753	0.0340543	0.853591	32.7909	421.41	35.9206
Artery_Aorta	ENSG00000125124.11	4	0.00856848	0.232727	0.4962	-0.00550428	0.0226413	1.26915	0.736471	0.00997296	0.681449	-0.000698127	0.0482513	1.26549	0.531132	33.9353	401.484	215.022
Artery_Aorta	ENSG00000125409.12	3	0.009076	0.180635	0.432057	-0.00421097	0.022363	2.08222	0.353063	-0.0194241	0.426892	0.0147772	0.775002	0.610007	0.434785	39.7664	63.4143	59.1792
Artery_Aorta	ENSG00000125945.14	3	-0.0178606	0.00650724	0.049298	-0.0307256	-0.00499574	0.0304309	0.9849	-0.0152727	0.349378	-0.00201409	0.137505	0.000433178	0.983395	42.1907	332.691	62.4696
Artery_Aorta	ENSG00000126602.10	5	0.00935007	0.0651167	0.235317	-0.000585543	0.0192857	2.09514	0.718265	0.00223486	0.842283	0.00424943	0.522231	1.59119	0.661389	33.779	762.116	36.9797
Artery_Aorta	ENSG00000126790.11	5	0.00777398	0.17567	0.424902	-0.00347741	0.0190254	5.10915	0.27628	0.0203262	0.163226	-0.00745594	0.652442	3.94798	0.267136	32.9989	189.52	41.5098
Artery_Aorta	ENSG00000126878.12	6	-0.00753574	0.0656582	0.236443	-0.0155595	0.000488043	3.67257	0.597451	-0.00915469	0.490189	0.00106143	0.102076	3.65612	0.454541	35.7658	667.066	43.7342
Artery_Aorta	ENSG00000127337.6	3	0.0199242	0.0116417	0.0741609	0.00444522	0.0354032	6.93595	0.0311801	0.0589241	0.120971	-0.0224246	0.730237	3.12719	0.0769965	31.849	139.179	113.752
Artery_Aorta	ENSG00000127952.16	3	0.0124364	0.0997808	0.306267	-0.0023729	0.0272456	1.52637	0.466178	0.0174633	0.55769	-0.00347672	0.140823	1.47979	0.223807	36.1648	211.852	107.618
Artery_Aorta	ENSG00000128617.2	3	-0.0106585	0.37073	0.632965	-0.0339968	0.0126798	3.65191	0.161064	0.0266661	0.739343	-0.0150468	0.370009	2.96404	0.0851351	33.249	121.577	46.6406
Artery_Aorta	ENSG00000128829.11	3	-0.0108366	0.364913	0.627442	-0.0342785	0.0126053	0.384711	0.825014	-0.033079	0.691748	0.00734219	0.212362	0.312146	0.576367	38.6263	135.926	39.0501
Artery_Aorta	ENSG00000128928.8	4	0.0037199	0.648113	0.831437	-0.0122553	0.0196951	4.33376	0.227607	0.0355853	0.037168	-0.0162657	0.957977	0.199496	0.905066	44.1893	194.147	63.6379
Artery_Aorta	ENSG00000128944.13	4	-0.00654631	0.129799	0.357151	-0.0150159	0.00192328	2.19747	0.532447	-0.00544971	0.457351	-0.00107672	0.150026	2.15885	0.339791	31.3189	819.894	38.618
Artery_Aorta	ENSG00000129204.16	3	0.0029685	0.621517	0.816679	-0.00881623	0.0147532	1.39696	0.497342	-0.00075689	0.951626	0.00388706	0.27662	1.24143	0.265195	38.3953	172.078	38.7064
Artery_Aorta	ENSG00000129946.10	5	-0.0124718	0.0847174	0.278354	-0.0266511	0.00170746	2.11792	0.714081	-0.0420828	0.362083	0.0129352	0.483865	1.69631	0.637754	35.4536	61.0215	42.3022
Artery_Aorta	ENSG00000130270.16	3	-0.00588334	0.363707	0.626303	-0.0185783	0.0068116	8.58202	0.0136911	-0.163621	0.114931	0.0976706	0.87334	2.57489	0.108572	31.3348	301.039	77.2654
Artery_Aorta	ENSG00000131165.14	3	-0.0148905	0.134669	0.364474	-0.0343999	0.00461886	3.16504	0.205457	0.016608	0.694983	-0.0144044	0.568922	1.95383	0.162175	35.9209	65.682	59.2511
Artery_Aorta	ENSG00000131626.16	3	0.011627	0.22884	0.492171	-0.00731052	0.0305646	4.72539	0.0941659	-0.0837429	0.0625143	0.036284	0.970144	0.00784668	0.929415	33.9136	148.4	34.2938
Artery_Aorta	ENSG00000132031.12	4	0.00562887	0.352738	0.617326	-0.00624295	0.0175007	4.1411	0.246625	0.00779743	0.728546	-0.00147778	0.0814215	4.11958	0.127481	32.7397	391.401	43.2249
Artery_Aorta	ENSG00000132313.14	3	0.0253215	0.0369821	0.16281	0.00152948	0.0491136	0.450484	0.798323	0.0142435	0.525098	0.00465072	0.443455	0.104763	0.746187	35.4677	194.661	41.08
Artery_Aorta	ENSG00000132600.16	3	-0.0110865	0.119716	0.340584	-0.0250516	0.00287854	4.30929	0.115944	0.0439208	0.142434	-0.0293907	0.941424	0.732045	0.392221	39.2132	252.732	111.291
Artery_Aorta	ENSG00000132639.12	3	-0.00291276	0.518737	0.750712	-0.0117598	0.00593424	0.786407	0.674891	0.00109257	0.924728	-0.00294351	0.293233	0.64488	0.421949	36.5015	478.685	39.9573
Artery_Aorta	ENSG00000132740.8	3	7.42937e-05	0.99167	0.997554	-0.013873	0.0140216	2.15879	0.339801	0.00177688	0.966124	-0.000911038	0.033521	2.15499	0.142108	36.1698	312.794	41.1258
Artery_Aorta	ENSG00000133433.10	4	0.0162035	0.047869	0.193404	0.000152046	0.0322549	13.1014	0.0044223	-0.091616	0.262005	0.111672	0.814954	6.97511	0.0305756	39.2615	462.066	64.9323
Artery_Aorta	ENSG00000133661.15	3	0.00922091	0.0452916	0.186431	0.000193325	0.0182485	1.00129	0.60614	0.0120695	0.385912	-0.00211518	0.171677	0.954262	0.328637	40.7613	432.186	60.9256
Artery_Aorta	ENSG00000134013.15	4	0.00841497	0.392752	0.653235	-0.0108833	0.0277133	0.560559	0.905399	0.0191596	0.663839	-0.0034223	0.197451	0.498035	0.779567	32.5936	84.5788	41.2323
Artery_Aorta	ENSG00000134184.12	3	-0.00271151	0.705925	0.863751	-0.0167957	0.0113727	0.0108108	0.994609	0.0012827	0.974076	-0.00217832	0.0819666	0.000220033	0.988165	34.3614	45.4261	41.3192
Artery_Aorta	ENSG00000134201.10	3	0.00722154	0.181981	0.433455	-0.00338322	0.0178263	1.10155	0.576502	0.0161915	0.409057	-0.00597227	0.365795	0.87515	0.349533	33.8811	230.954	211.872
Artery_Aorta	ENSG00000134202.10	4	-0.00710992	0.0765554	0.261275	-0.0149783	0.00075848	1.227	0.746536	-0.0438625	0.197546	0.0323548	0.723092	0.0447978	0.97785	50.4999	562.358	54.731
Artery_Aorta	ENSG00000134463.14	5	0.00378445	0.452935	0.70378	-0.00609839	0.0136673	1.51502	0.823978	-0.0203254	0.400669	0.0137693	0.691944	0.476027	0.924126	32.0173	166.442	47.9166
Artery_Aorta	ENSG00000134809.8	5	0.013032	0.069122	0.244498	-0.00102057	0.0270845	5.12366	0.274843	-0.016308	0.364083	0.0152898	0.919007	2.0788	0.556215	31.8059	503.601	45.9584
Artery_Aorta	ENSG00000134905.16	4	-0.0230092	0.15171	0.390906	-0.0544684	0.00844992	17.0799	0.000680514	0.0206883	0.724419	-0.0219255	0.563997	13.1042	0.00142714	39.0251	163.844	109.066
Artery_Aorta	ENSG00000135124.14	3	0.00684556	0.411606	0.668654	-0.00949535	0.0231865	11.8003	0.00273904	0.0673443	0.205089	-0.0277506	0.774445	4.78001	0.028792	52.0081	109.733	98.5082
Artery_Aorta	ENSG00000136144.11	3	0.00658678	0.533034	0.760003	-0.0141226	0.0272962	1.83524	0.399469	0.0544534	0.14756	-0.0149242	0.815318	0.0756959	0.783217	36.4724	127.519	42.164
Artery_Aorta	ENSG00000136205.16	3	-0.0137581	0.190774	0.445244	-0.0343693	0.00685302	5.46536	0.0650447	0.0258044	0.87762	-0.0122956	0.18853	5.17114	0.0229651	44.7295	76.5847	58.1398
Artery_Aorta	ENSG00000136371.10	4	0.00893406	0.276261	0.544984	-0.0071489	0.025017	7.51961	0.0570568	0.00920908	0.752388	-0.000181842	0.00800698	7.51923	0.0232927	33.6977	360.373	72.552
Artery_Aorta	ENSG00000136717.14	3	0.0405036	0.00496169	0.040452	0.0122476	0.0687596	1.18304	0.553487	0.130845	0.278233	-0.0214743	0.549181	0.614444	0.43312	35.011	48.8969	41.4727
Artery_Aorta	ENSG00000136816.15	3	-0.050734	0.00798056	0.0567037	-0.0882164	-0.0132516	1.54711	0.461369	-0.0376008	0.439373	-0.00378788	0.24008	1.41498	0.234231	31.6883	55.1041	36.7405
Artery_Aorta	ENSG00000136827.11	3	0.0218389	0.185237	0.437828	-0.0104705	0.0541482	5.41633	0.066659	-0.0735439	0.100764	0.0204674	0.977921	0.176788	0.674148	31.925	99.5293	46.2969
Artery_Aorta	ENSG00000136982.5	4	0.0029618	0.530139	0.758352	-0.0062849	0.0122085	1.22646	0.746666	0.00257707	0.788784	0.000372711	0.0366026	1.22435	0.54217	34.2897	935.443	35.3612
Artery_Aorta	ENSG00000137103.16	3	0.00434634	0.642696	0.829437	-0.0140155	0.0227082	0.441257	0.802015	0.0350039	0.533897	-0.0131832	0.419421	0.135957	0.712334	34.184	444.447	35.1964
Artery_Aorta	ENSG00000137310.11	3	0.0370014	8.33019e-05	0.00178015	0.0185702	0.0554327	6.36944	0.0413899	0.0905941	0.000344257	-0.0213242	0.977696	1.02371	0.31164	33.7715	80.5497	47.0874
Artery_Aorta	ENSG00000137411.16	3	0.00954341	0.170241	0.418055	-0.00409547	0.0231823	9.13876	0.0103644	-0.309871	0.00492378	0.213766	0.99632	0.703345	0.401662	69.3262	294.843	92.0126
Artery_Aorta	ENSG00000138039.14	3	0.00675845	0.372174	0.634401	-0.00808489	0.0216018	2.9304	0.231032	-0.0333706	0.422678	0.0176979	0.677203	1.48181	0.223492	32.5486	89.9428	36.9556
Artery_Aorta	ENSG00000138152.8	3	0.017028	9.72402e-05	0.0020165	0.00846475	0.0255913	9.70774	0.00779816	0.0483636	0.00512942	-0.0254858	0.948103	2.03129	0.15409	31.8025	593.671	38.6596
Artery_Aorta	ENSG00000138376.10	3	-0.0090414	0.306087	0.575054	-0.0263559	0.00827308	0.355833	0.837012	-0.00986902	0.70805	0.000371734	0.0265905	0.354722	0.551452	34.6644	177.715	43.2221
Artery_Aorta	ENSG00000138658.15	3	0.00970048	0.308862	0.577554	-0.00898303	0.028384	3.41488	0.181329	0.0593958	0.039751	-0.0266957	0.931637	0.0929891	0.760411	38.2388	104.536	54.5862
Artery_Aorta	ENSG00000138744.14	5	0.00575072	0.39822	0.657384	-0.00759109	0.0190925	8.45217	0.0763504	0.0048384	0.82676	0.000555047	0.0352158	8.44668	0.0376282	31.6759	298.279	48.4277
Artery_Aorta	ENSG00000138767.12	5	-0.000806718	0.929424	0.972866	-0.0186586	0.0170452	0.767806	0.942711	-0.00754904	0.75111	0.00252284	0.24087	0.673789	0.879351	38.4263	172.985	40.4256
Artery_Aorta	ENSG00000138777.19	3	0.0101085	0.546549	0.769383	-0.022751	0.042968	1.9709	0.373272	-0.0284106	0.37722	0.012492	0.839295	0.00331962	0.954054	32.4143	39.7661	36.8463
Artery_Aorta	ENSG00000139044.10	3	0.000555806	0.945278	0.978993	-0.0153154	0.016427	2.50714	0.285483	-0.0260504	0.841934	0.012964	0.162134	2.40638	0.120841	34.0449	300.191	39.9746
Artery_Aorta	ENSG00000139190.16	3	0.00976523	0.487116	0.728707	-0.0177774	0.0373079	1.9325	0.380507	0.0653749	0.213091	-0.0136297	0.728331	0.724205	0.394768	47.9319	172.145	55.5707
Artery_Aorta	ENSG00000139197.10	3	-0.00221725	0.784606	0.903922	-0.0181169	0.0136824	2.73221	0.255099	-0.0498167	0.655565	0.0254011	0.331939	2.30784	0.128723	36.8981	324.038	37.4221
Artery_Aorta	ENSG00000139370.11	3	0.0228578	0.0461189	0.188452	0.000393581	0.045322	1.49565	0.473395	0.053527	0.621263	-0.0116777	0.224584	1.38307	0.239578	37.4932	148.42	59.1152
Artery_Aorta	ENSG00000139899.10	3	0.000530421	0.910645	0.965608	-0.00873314	0.00979398	4.99444	0.0823135	0.0165796	0.521221	-0.0136678	0.491087	3.47729	0.0622165	39.4475	886.591	41.415
Artery_Aorta	ENSG00000140043.11	3	0.00445569	0.417919	0.674882	-0.00632529	0.0152367	0.174993	0.916222	0.00287703	0.871222	0.00103887	0.0745381	0.166241	0.683475	38.4469	239.303	38.4894
Artery_Aorta	ENSG00000140199.11	3	0.00513923	0.638485	0.826619	-0.0163003	0.0265788	3.93299	0.139947	0.0349697	0.205519	-0.0127805	0.785416	1.54828	0.213389	34.5191	152.528	41.1491
Artery_Aorta	ENSG00000140382.14	3	0.0328924	0.000933204	0.011193	0.0134153	0.0523696	0.364753	0.833287	0.0310571	0.300718	0.000781721	0.0516786	0.360552	0.5482	33.4031	91.6822	35.5182
Artery_Aorta	ENSG00000140575.12	4	0.000823933	0.907125	0.964089	-0.0130181	0.014666	0.983366	0.805277	0.00278978	0.875466	-0.00105813	0.0957599	0.968892	0.616038	38.7165	703.615	57.9066
Artery_Aorta	ENSG00000141391.13	6	0.00271179	0.582382	0.793343	-0.00695347	0.012377	3.89082	0.565241	0.0158232	0.178643	-0.0101737	0.780358	2.38411	0.665501	41.7777	528.623	58.2941
Artery_Aorta	ENSG00000141560.14	4	-0.00332932	0.467968	0.715272	-0.01232	0.00566138	0.440711	0.93171	-0.00974324	0.511046	0.00501661	0.350865	0.233718	0.889711	33.6281	1545.41	39.2325
Artery_Aorta	ENSG00000141956.13	3	-0.000784432	0.907592	0.964286	-0.0140296	0.0124607	0.701035	0.704324	0.0441452	0.514017	-0.0279706	0.495567	0.255437	0.613272	33.7808	176.072	46.6744
Artery_Aorta	ENSG00000142102.15	3	-0.00835275	0.190866	0.445321	-0.0208687	0.00416317	0.134859	0.934794	-0.00116581	0.957406	-0.00477555	0.269396	0.0163018	0.898403	33.489	305.116	81.1198
Artery_Aorta	ENSG00000142156.14	3	-0.002839	0.653633	0.834092	-0.0152394	0.00956144	0.272477	0.872634	0.00501512	0.811167	-0.00428445	0.305253	0.118482	0.730686	34.6491	246.169	45.0733
Artery_Aorta	ENSG00000142675.17	5	-0.0118964	0.0200223	0.106613	-0.021921	-0.0018718	1.51633	0.823744	-0.0173584	0.456276	0.0037283	0.189887	1.4586	0.691858	31.9966	313.53	36.3826
Artery_Aorta	ENSG00000142794.18	4	-0.000477883	0.902015	0.961369	-0.0080856	0.00712984	0.146539	0.98572	0.0040898	0.789108	-0.00421009	0.242555	0.051158	0.974745	38.3684	718.652	51.0488
Artery_Aorta	ENSG00000143036.16	3	-0.00315623	0.739909	0.880806	-0.0217905	0.0154781	0.570836	0.7517	-0.0341079	0.595786	0.0109461	0.373552	0.333927	0.563356	32.0089	52.9262	33.7325
Artery_Aorta	ENSG00000144026.11	3	0.00433328	0.608116	0.808886	-0.01223	0.0208966	6.96097	0.0307925	0.046029	0.308732	-0.0234842	0.675293	3.53368	0.0601343	66.1147	93.4531	72.3138
Artery_Aorta	ENSG00000144115.16	3	-0.00172134	0.660555	0.838866	-0.00940385	0.00596118	0.966142	0.616886	-0.0298464	0.327427	0.0279986	0.647918	0.100203	0.751587	51.9211	479.004	118.289
Artery_Aorta	ENSG00000144134.18	3	-0.0329198	0.0164343	0.0932204	-0.0598135	-0.00602599	0.522634	0.770037	-0.0243521	0.791073	-0.0028177	0.0750979	0.513749	0.473521	31.4449	118.462	44.035
Artery_Aorta	ENSG00000144152.12	3	0.00517307	0.458345	0.707723	-0.00849924	0.0188454	3.64711	0.161451	-0.0453727	0.376213	0.0294289	0.684046	1.81844	0.177499	75.1756	131.775	76.455
Artery_Aorta	ENSG00000144230.16	5	-0.00884457	0.266173	0.533607	-0.0244348	0.00674562	13.4912	0.00910934	0.00285614	0.869716	-0.00861113	0.556942	11.2791	0.0103084	36.7322	315.073	41.0119
Artery_Aorta	ENSG00000144488.14	3	0.000786779	0.858222	0.940769	-0.00784555	0.00941911	0.921805	0.630714	0.00575532	0.657802	-0.0041831	0.315595	0.756595	0.384396	35.1599	334.927	51.6857
Artery_Aorta	ENSG00000144843.11	4	-0.00495656	0.543424	0.767416	-0.0209441	0.0110309	2.81883	0.42041	0.0099024	0.552632	-0.0102792	0.693038	1.77512	0.411658	32.1806	161.176	41.0913
Artery_Aorta	ENSG00000144895.11	3	-0.00548486	0.48391	0.726919	-0.0208416	0.00987186	2.0791	0.353614	0.0154003	0.354873	-0.0100971	0.844994	0.0568124	0.811607	37.2343	404.491	39.242
Artery_Aorta	ENSG00000145020.15	3	-0.013369	0.215555	0.474868	-0.034527	0.00778895	8.58068	0.0137003	0.0702764	0.025678	-0.0337462	0.995296	0.590752	0.442129	32.5747	521.117	35.2361
Artery_Aorta	ENSG00000145214.13	3	-0.0362733	9.46241e-05	0.00197872	-0.0544841	-0.0180626	2.78995	0.247839	0.151929	0.247308	-0.0857591	0.849205	0.725754	0.394263	44.1571	281.751	80.3714
Artery_Aorta	ENSG00000145476.15	3	0.0215169	0.00425843	0.0359688	0.00676282	0.0362709	8.62394	0.0134071	0.138519	0.0311435	-0.0473245	0.93502	1.95754	0.161776	37.0779	74.4036	71.2161
Artery_Aorta	ENSG00000146205.13	3	0.00554265	0.362556	0.625379	-0.00638852	0.0174738	0.260832	0.87773	-0.00127792	0.951361	0.00404845	0.266324	0.145069	0.703293	31.7366	83.5556	35.1698
Artery_Aorta	ENSG00000146556.14	7	-0.0202994	3.05941e-05	0.000796549	-0.0298428	-0.0107561	3.42071	0.754487	-0.0123021	0.385877	-0.00488039	0.451593	3.06053	0.690654	37.2743	764.091	48.7695
Artery_Aorta	ENSG00000146707.14	4	0.00308843	0.469977	0.716611	-0.00528954	0.0114664	1.68799	0.639607	0.0207931	0.219603	-0.0154189	0.719952	0.521131	0.770616	33.0203	310.683	156.694
Artery_Aorta	ENSG00000147576.15	3	-0.00726525	0.506637	0.742294	-0.0287078	0.0141773	1.76526	0.413693	-0.135133	0.410757	0.0456379	0.56475	1.09727	0.294866	35.6138	189.545	42.0867
Artery_Aorta	ENSG00000147813.15	4	0.00251864	0.61577	0.813514	-0.00731776	0.012355	1.38213	0.709728	-0.00280437	0.85374	0.00403457	0.289115	1.24474	0.536671	31.4168	408.495	88.1971
Artery_Aorta	ENSG00000147853.16	3	-0.028476	0.0306013	0.142974	-0.0542884	-0.00266366	0.0309282	0.984655	-0.0192024	0.747405	-0.00269913	0.126706	0.00549559	0.940905	33.5069	49.7335	34.2621
Artery_Aorta	ENSG00000148218.15	3	-0.0289573	0.00940454	0.0638273	-0.0508116	-0.00710304	0.737392	0.691636	0.00665863	0.883497	-0.01067	0.581211	0.0836806	0.77237	41.9609	95.0225	62.1809
Artery_Aorta	ENSG00000148290.9	3	-0.013439	0.139681	0.372101	-0.0312727	0.00439466	2.91791	0.232479	-0.219984	0.180811	0.0865318	0.791856	1.1291	0.287968	37.1989	114.238	40.3699
Artery_Aorta	ENSG00000148296.6	3	-0.00965467	0.167336	0.413941	-0.0233588	0.00404943	2.10519	0.34903	-0.031131	0.409766	0.0127981	0.441183	1.56898	0.210355	46.8297	127.948	118.272
Artery_Aorta	ENSG00000149054.15	3	0.00652449	0.39727	0.656698	-0.00858201	0.021631	1.60775	0.447592	-0.0736755	0.341136	0.0381546	0.702309	0.523234	0.469465	38.137	111.158	59.0738
Artery_Aorta	ENSG00000149256.15	3	-0.0088046	0.107629	0.319649	-0.0195301	0.00192088	3.02886	0.219933	-0.017689	0.529867	0.00572821	0.260971	2.72629	0.0987082	35.063	276.281	39.9341
Artery_Aorta	ENSG00000149292.16	3	0.0249129	5.79123e-05	0.00132878	0.0127701	0.0370558	1.18676	0.552456	0.0220109	0.597695	0.00139177	0.0562064	1.18089	0.277174	80.8755	222.613	83.4705
Artery_Aorta	ENSG00000149300.9	3	-0.0405523	0.000340979	0.0053565	-0.0627413	-0.0183633	4.03956	0.132685	-0.0109051	0.648059	-0.0150328	0.858358	1.27833	0.25821	39.0493	54.535	39.4302
Artery_Aorta	ENSG00000149557.12	3	-0.00557794	0.58395	0.794611	-0.0255416	0.0143857	0.215709	0.897758	0.00519892	0.896618	-0.00372068	0.219385	0.138137	0.71014	49.6867	173.779	53.8836
Artery_Aorta	ENSG00000149679.11	3	-0.00295347	0.609577	0.809771	-0.0142888	0.00838185	0.256116	0.879802	-0.00168269	0.948424	-0.000704789	0.0399618	0.253606	0.614548	42.4089	166.55	56.1273
Artery_Aorta	ENSG00000150627.15	3	-0.0218753	0.018643	0.101535	-0.0400998	-0.00365082	0.120384	0.941584	-0.012266	0.679458	-0.00411127	0.26679	0.004199	0.948334	33.2079	107.733	38.1286
Artery_Aorta	ENSG00000151376.16	3	-0.0244833	0.00613072	0.0471305	-0.041992	-0.00697452	2.58882	0.274059	0.0407612	0.367125	-0.0242912	0.85915	0.420173	0.516851	38.4252	170.085	53.1813
Artery_Aorta	ENSG00000151773.12	3	0.0010597	0.831765	0.927553	-0.00871711	0.0108365	0.0854718	0.958164	0.0143023	0.766227	-0.0110189	0.218048	0.00886655	0.92498	38.3638	424.693	98.9506
Artery_Aorta	ENSG00000151893.14	3	-0.000854392	0.920699	0.969596	-0.0176754	0.0159666	1.76308	0.414145	0.0412545	0.215002	-0.0158818	0.809783	0.0471443	0.828109	40.5176	149.85	40.8977
Artery_Aorta	ENSG00000151948.11	3	0.0120957	0.0465175	0.189804	0.000186556	0.0240048	2.11666	0.347034	0.0461966	0.0577636	-0.0196914	0.851946	0.0244744	0.875684	41.9125	120.545	52.7609
Artery_Aorta	ENSG00000152527.13	3	0.0110289	0.249347	0.514934	-0.00773622	0.029794	13.519	0.00115983	-0.0464977	0.863083	0.0280688	0.170323	12.9211	0.000324907	35.7174	109.255	84.5109
Artery_Aorta	ENSG00000152926.14	4	0.000247346	0.96965	0.988793	-0.0124943	0.012989	0.364727	0.947429	0.000310975	0.987644	-3.2108e-05	0.00267224	0.364716	0.833303	41.1674	325.411	46.0177
Artery_Aorta	ENSG00000153113.23	3	0.00388493	0.719609	0.870346	-0.017326	0.0250958	2.81012	0.245352	0.0493675	0.0916066	-0.0164826	0.905637	0.0118015	0.913492	36.0535	192.768	42.8586
Artery_Aorta	ENSG00000153786.12	3	0.00311867	0.774213	0.898637	-0.0181889	0.0244263	1.20763	0.546723	-0.0529917	0.315481	0.0187528	0.722584	0.0279216	0.867293	33.7466	57.7395	55.1135
Artery_Aorta	ENSG00000153898.12	4	0.00413214	0.436087	0.689082	-0.00626675	0.014531	0.592513	0.898144	-0.00736451	0.819233	0.00716526	0.28242	0.46169	0.793862	32.4427	304.51	53.8123
Artery_Aorta	ENSG00000154803.12	6	-0.0019888	0.622459	0.816959	-0.00990559	0.00592798	4.51341	0.478091	0.00425965	0.71422	-0.00469036	0.434359	4.1694	0.383565	31.5874	1317.61	46.9066
Artery_Aorta	ENSG00000155393.12	3	0.0036841	0.614292	0.812711	-0.0106439	0.0180121	3.38172	0.184361	-0.0221049	0.464181	0.0133465	0.63437	1.85966	0.172664	31.8067	605.132	55.0323
Artery_Aorta	ENSG00000155542.11	4	-0.00707386	0.418767	0.675798	-0.024221	0.0100733	11.1013	0.0111906	0.0106057	0.499899	-0.0178199	0.80645	6.01633	0.0493823	32.9519	762.859	35.3712
Artery_Aorta	ENSG00000157214.13	4	-0.00437927	0.581427	0.792668	-0.0199482	0.0111897	4.1352	0.24723	-0.02695	0.192656	0.0120363	0.758235	2.45393	0.293182	31.7394	247.48	52.9161
Artery_Aorta	ENSG00000157335.20	3	0.0151457	0.0143504	0.0850026	0.0030213	0.02727	4.16825	0.124416	-0.0185142	0.582239	0.0276482	0.699774	2.01055	0.156209	31.6039	150.619	40.0382
Artery_Aorta	ENSG00000157379.13	3	-0.00320899	0.745556	0.883591	-0.0225908	0.0161728	10.2372	0.00598446	-0.0337827	0.516093	0.0152855	0.503464	7.00058	0.00814834	34.1196	156.668	34.7215
Artery_Aorta	ENSG00000157823.16	5	0.00809326	0.0954926	0.298516	-0.00142171	0.0176082	5.10454	0.276739	0.00454194	0.702582	0.00273088	0.2637	4.9186	0.177855	38.9344	1109.74	39.9342
Artery_Aorta	ENSG00000158062.20	3	0.0111171	0.401291	0.659583	-0.0148434	0.0370776	0.264733	0.87602	-0.000169545	0.995373	0.00376717	0.334987	0.0772414	0.781071	32.4981	48.151	38.2738
Artery_Aorta	ENSG00000158186.12	4	0.0589836	9.17958e-31	2.05779e-27	0.0489582	0.069009	0.932364	0.817612	0.0565585	1.67484e-06	0.00153634	0.180221	0.880457	0.643889	53.0652	631.38	59.3417
Artery_Aorta	ENSG00000158717.10	3	-0.0027706	0.83318	0.928259	-0.0285523	0.0230111	1.20535	0.547345	0.150127	0.288364	-0.0394296	0.72253	0.0259098	0.872121	42.3903	83.3378	47.5922
Artery_Aorta	ENSG00000158825.5	3	0.0302008	0.00517417	0.0416629	0.00903027	0.0513713	2.36269	0.306865	-0.0638129	0.311827	0.0290943	0.869565	0.0753793	0.78366	32.4233	57.0568	36.2492
Artery_Aorta	ENSG00000158856.17	3	0.0104539	0.393629	0.653714	-0.0135647	0.0344724	0.45538	0.796371	-0.0109545	0.749167	0.00806463	0.496589	0.00764127	0.930342	46.4171	63.6178	55.5636
Artery_Aorta	ENSG00000159231.5	3	-0.0048931	0.675421	0.846563	-0.027797	0.0180108	1.94966	0.377256	-0.0256835	0.771257	0.00595841	0.189076	1.84412	0.174469	31.3742	57.8016	36.2258
Artery_Aorta	ENSG00000159267.14	3	-0.0119202	0.196991	0.452917	-0.0300288	0.00618836	5.93783	0.0513591	0.320534	0.020355	-0.139793	0.984109	0.12296	0.725846	37.0154	142.894	41.4266
Artery_Aorta	ENSG00000160194.17	3	0.00185516	0.770633	0.896812	-0.0106164	0.0143267	0.890014	0.64082	0.00468599	0.680873	-0.00234609	0.23545	0.800307	0.371001	33.3521	535.931	73.989
Artery_Aorta	ENSG00000160284.14	8	-0.0012995	0.766355	0.894751	-0.00987095	0.00727195	1.9492	0.962598	0.00300818	0.806579	-0.00259064	0.292476	1.80844	0.936446	34.8606	285.641	42.817
Artery_Aorta	ENSG00000160323.18	3	0.0102273	0.369459	0.632033	-0.0121074	0.032562	5.75572	0.0562551	0.0673217	0.0357443	-0.023589	0.947042	1.21294	0.27075	35.4099	105.327	40.1073
Artery_Aorta	ENSG00000160336.14	3	-0.0207205	0.0231957	0.118338	-0.0386095	-0.00283155	0.191444	0.908716	0.0137352	0.872865	-0.0126999	0.313574	0.0284625	0.866026	33.91	86.1761	77.9924
Artery_Aorta	ENSG00000160961.11	3	-0.0250228	0.00843195	0.0589395	-0.0436405	-0.00640517	1.1958	0.549966	0.0104085	0.760605	-0.0142156	0.71975	0.0299225	0.862666	31.9977	164.844	36.5026
Artery_Aorta	ENSG00000161692.17	3	-0.00040621	0.943652	0.978122	-0.0116704	0.010858	0.542285	0.762508	0.00569715	0.636286	-0.00416818	0.435679	0.210008	0.646761	33.5964	432.051	41.8269
Artery_Aorta	ENSG00000162512.15	3	0.0161406	0.0747524	0.257606	-0.00161211	0.0338933	1.96307	0.374736	0.0446993	0.0480499	-0.0121087	0.831956	0.0627578	0.802189	31.3771	192.064	39.3695
Artery_Aorta	ENSG00000162994.15	6	0.00378272	0.296475	0.566137	-0.00331865	0.0108841	1.73323	0.884687	0.00303381	0.686573	0.000680773	0.0905076	1.72031	0.787026	32.9388	823.609	41.5229
Artery_Aorta	ENSG00000163132.6	3	0.0101975	0.2947	0.564254	-0.00887626	0.0292713	2.17214	0.337541	-0.000544649	0.991091	0.00364394	0.181798	2.06313	0.1509	32.2962	168.316	47.469
Artery_Aorta	ENSG00000163161.12	3	-0.00952653	0.275677	0.544337	-0.0266552	0.00760215	0.818638	0.664102	0.00637871	0.848698	-0.00686144	0.377875	0.575745	0.447985	33.4879	183.189	57.8837
Artery_Aorta	ENSG00000163389.10	3	-0.00121895	0.844797	0.93379	-0.0134231	0.0109852	0.999996	0.606532	0.0165171	0.382856	-0.0112314	0.678938	0.0153789	0.901306	32.6192	228.529	178.806
Artery_Aorta	ENSG00000163576.17	3	-0.00731936	0.0573188	0.217083	-0.0148663	0.000227537	0.108617	0.94714	-0.00439955	0.649676	-0.00261572	0.257479	0.000693905	0.978984	34.9368	906.361	41.7019
Artery_Aorta	ENSG00000163682.15	3	0.0141113	0.0470201	0.191323	0.000185829	0.0280369	4.90528	0.0860662	0.0342648	0.44136	-0.0113075	0.367205	3.99358	0.0456739	36.9464	1052.93	37.0439
Artery_Aorta	ENSG00000163879.10	4	-0.0212022	0.0490507	0.196282	-0.0423162	-8.81951e-05	9.17302	0.0270768	-0.0306613	0.456733	0.00457987	0.191197	8.91212	0.011608	33.3451	167.461	55.1209
Artery_Aorta	ENSG00000164039.14	4	0.00119233	0.833931	0.9283	-0.00995379	0.0123385	1.47481	0.688097	-0.0394721	0.246672	0.0251122	0.773891	0.00963292	0.995195	39.8938	510.691	106.592
Artery_Aorta	ENSG00000164124.10	3	0.0146988	0.10233	0.31068	-0.00293591	0.0323335	2.79578	0.247118	0.0410895	0.051998	-0.0115415	0.832138	0.893852	0.344436	32.1774	268.968	35.2629
Artery_Aorta	ENSG00000164241.13	3	0.00854469	0.183991	0.436181	-0.00406084	0.0211502	1.81641	0.403248	-0.0290226	0.314189	0.0212753	0.8186	0.0302926	0.861828	31.7236	346.904	39.7112
Artery_Aorta	ENSG00000164251.4	3	0.00322491	0.65009	0.832129	-0.0107085	0.0171583	4.06104	0.131267	0.00676068	0.883692	-0.00184132	0.0641168	4.03493	0.0445675	37.7793	109.726	47.0217
Artery_Aorta	ENSG00000164307.12	3	-0.0305532	3.90286e-05	0.000963415	-0.0451121	-0.0159943	4.84313	0.0887826	-0.0829765	0.477113	0.0274916	0.349359	4.01889	0.0449934	44.8529	124.61	106.137
Artery_Aorta	ENSG00000164344.15	4	0.00407041	0.732167	0.877231	-0.01924	0.0273809	11.3872	0.0098062	0.0358745	0.354659	-0.0156642	0.613653	8.28038	0.0159199	40.7046	164.931	52.7093
Artery_Aorta	ENSG00000164535.14	3	-0.0456334	2.63439e-11	6.21633e-09	-0.0590513	-0.0322154	5.50629	0.0637272	-0.0948387	6.77685e-05	0.0264844	0.969087	0.84849	0.35698	55.7879	246.442	154.34
Artery_Aorta	ENSG00000164924.17	3	0.0147639	0.173315	0.421634	-0.00648765	0.0360155	0.533266	0.765954	0.0208413	0.532306	-0.00211693	0.152688	0.496191	0.481179	34.3989	323.958	39.7191
Artery_Aorta	ENSG00000164978.17	5	-0.00567901	0.15124	0.390173	-0.0134347	0.00207666	2.53735	0.637961	0.00127358	0.910828	-0.00550655	0.485693	2.11205	0.549478	32.1161	438.702	46.8721
Artery_Aorta	ENSG00000165271.16	3	-0.000818512	0.930153	0.97322	-0.019121	0.017484	0.636354	0.727474	0.0186396	0.495019	-0.00738274	0.551534	0.061827	0.803631	38.2461	337.309	64.7306
Artery_Aorta	ENSG00000165502.6	3	-0.00259265	0.763249	0.893461	-0.0194625	0.0142772	0.153906	0.925934	0.00915042	0.769277	-0.00562171	0.304669	0.000530641	0.981622	35.0117	490.825	41.4423
Artery_Aorta	ENSG00000165650.11	3	0.00921225	0.262326	0.52978	-0.00689579	0.0253203	4.41578	0.109933	-0.0434579	0.68557	0.0221343	0.38002	3.54426	0.0597519	52.7485	501.345	82.9566
Artery_Aorta	ENSG00000165684.4	3	-0.0031964	0.790366	0.907033	-0.0267629	0.0203701	0.164985	0.920818	-0.00706249	0.758175	0.00222499	0.156878	0.12582	0.722806	39.4753	78.4659	71.3015
Artery_Aorta	ENSG00000165806.19	5	-0.0107291	0.0441912	0.183376	-0.0211792	-0.000278901	2.66481	0.615386	0.00488336	0.811572	-0.00733708	0.570113	2.04168	0.563801	35.2774	252.649	47.0641
Artery_Aorta	ENSG00000165868.13	3	0.00841161	0.456741	0.706609	-0.0137409	0.0305642	3.6708	0.15955	-0.0547205	0.120013	0.0244012	0.941778	0.0834634	0.772658	40.2858	64.4772	45.6425
Artery_Aorta	ENSG00000165895.17	3	-0.0675118	1.74125e-17	1.69711e-14	-0.0830609	-0.0519627	3.83296	0.147124	-0.0832092	0.0599785	0.00654753	0.29287	3.35883	0.0668457	34.5299	148.294	40.1858
Artery_Aorta	ENSG00000166263.13	3	0.0148858	0.0697206	0.24613	-0.00120026	0.0309719	2.82206	0.243891	0.077658	0.12227	-0.0244353	0.795037	1.08264	0.298108	33.6119	148.467	60.4207
Artery_Aorta	ENSG00000166405.14	3	-0.000234934	0.971631	0.989688	-0.0131829	0.012713	1.01731	0.601303	0.0089436	0.428615	-0.00769595	0.683345	0.0146004	0.903824	31.5777	293.224	56.4829
Artery_Aorta	ENSG00000166415.14	3	0.00617593	0.191848	0.446414	-0.00309869	0.0154506	0.210221	0.900225	0.000746389	0.954666	0.00393045	0.342474	0.0136789	0.906894	31.2195	339.724	35.9228
Artery_Aorta	ENSG00000166435.15	3	-0.0104142	0.011796	0.0747404	-0.0185198	-0.00230858	4.05778	0.131481	0.0092588	0.383211	-0.0193207	0.955744	0.0110062	0.916447	31.9955	2659.79	59.443
Artery_Aorta	ENSG00000166436.15	5	-0.0147843	0.0781921	0.264658	-0.0312364	0.00166783	5.00574	0.286709	-0.00160079	0.959701	-0.00548557	0.336985	4.70777	0.19449	41.3991	358.653	50.9414
Artery_Aorta	ENSG00000166938.12	3	-0.00334	0.804778	0.91387	-0.0298251	0.0231451	4.41009	0.110246	-0.0124241	0.834056	0.00330397	0.137896	4.28093	0.0385423	31.5714	74.1916	61.4451
Artery_Aorta	ENSG00000167311.13	4	-0.0033417	0.679342	0.848638	-0.0191864	0.012503	6.98393	0.0724118	0.0268171	0.282683	-0.0186717	0.79403	3.88047	0.14367	33.7754	179.09	103.732
Artery_Aorta	ENSG00000167325.14	3	-0.00655231	0.484631	0.727309	-0.024928	0.0118234	3.37235	0.185227	-0.0267389	0.507231	0.00778704	0.410958	2.6105	0.106159	31.2849	225.566	33.4218
Artery_Aorta	ENSG00000167670.15	3	0.00662376	0.341339	0.606949	-0.00701999	0.0202675	4.97419	0.0831511	-0.0218885	0.611048	0.0162566	0.5121	3.35832	0.0668661	34.847	307.368	51.5712
Artery_Aorta	ENSG00000167840.13	4	0.00727157	0.392737	0.653235	-0.009404	0.0239471	5.80037	0.121737	0.00169302	0.931323	0.0039254	0.259817	5.49807	0.0639897	32.5421	173.933	52.0992
Artery_Aorta	ENSG00000167842.15	4	-0.00522257	0.713188	0.866806	-0.0330699	0.0226247	6.66381	0.0834215	-0.0387751	0.610914	0.0120638	0.348043	6.04854	0.0485932	33.3397	68.7058	43.4345
Artery_Aorta	ENSG00000167914.11	4	-0.00945031	0.28912	0.55889	-0.0269232	0.00802262	9.12222	0.0277092	0.0173119	0.577688	-0.0159646	0.632472	6.48805	0.0390066	33.1209	393.938	38.769
Artery_Aorta	ENSG00000168077.13	3	0.00982785	0.131714	0.360033	-0.00295079	0.0226065	0.676038	0.713182	-0.0026622	0.907504	0.00649756	0.430379	0.352721	0.552577	47.0103	352.984	55.5243
Artery_Aorta	ENSG00000168385.17	5	-0.0101707	0.114083	0.330799	-0.0227865	0.00244507	2.58125	0.630148	-0.00417441	0.751638	-0.00310169	0.397516	2.30999	0.510611	37.7598	514.158	56.6103
Artery_Aorta	ENSG00000168765.16	3	-0.0252834	0.00149649	0.0162691	-0.0408893	-0.00967744	17.5951	0.000151106	-0.0366636	0.768217	0.00473358	0.0756292	17.4379	2.96846e-05	38.713	93.4454	71.4695
Artery_Aorta	ENSG00000168803.14	3	0.00222402	0.672068	0.845726	-0.00807336	0.0125214	1.12211	0.570608	0.016658	0.257295	-0.0119526	0.70671	0.0176507	0.894307	43.8029	508.084	48.1386
Artery_Aorta	ENSG00000169062.14	4	0.0159196	0.0186225	0.101493	0.00265916	0.02918	1.14837	0.765411	0.0167014	0.309588	-0.000384222	0.0416247	1.14565	0.56393	37.6752	205.562	49.6815
Artery_Aorta	ENSG00000169629.11	3	0.0107305	0.0124688	0.077556	0.00231321	0.0191479	3.78458	0.150726	-0.00930839	0.417714	0.0197896	0.940032	0.246306	0.619688	33.0727	693.612	93.0315
Artery_Aorta	ENSG00000170074.19	3	-0.0167157	0.0346996	0.156448	-0.0322293	-0.00120219	2.69316	0.260128	-0.0558577	0.527388	0.0252069	0.34506	2.24481	0.134064	35.1056	119.977	39.6377
Artery_Aorta	ENSG00000170430.9	5	9.42274e-05	0.98422	0.994903	-0.00924304	0.0094315	2.44758	0.654046	-0.00914543	0.47932	0.00638156	0.557979	1.85655	0.602707	32.9582	306.132	66.2745
Artery_Aorta	ENSG00000170647.3	3	-0.0616959	1.24622e-14	8.73019e-12	-0.0773772	-0.0460146	5.76719	0.0559333	-0.141953	0.0263832	0.0327589	0.798592	2.19107	0.138813	42.0063	79.3651	45.5685
Artery_Aorta	ENSG00000170667.14	3	-0.00294657	0.731196	0.876724	-0.0197576	0.0138644	8.59928	0.0135734	-0.0285152	0.701267	0.011798	0.283256	7.59899	0.00584009	32.2619	46.3301	45.9267
Artery_Aorta	ENSG00000170759.10	3	0.0389799	0.0211745	0.111112	0.00583288	0.072127	0.812854	0.666026	0.00888471	0.961932	0.00666009	0.128967	0.786497	0.375161	33.2481	77.0005	49.0539
Artery_Aorta	ENSG00000170889.13	3	0.00354925	0.726487	0.874113	-0.0163374	0.023436	6.64666	0.0360326	-0.112142	0.0167281	0.0497398	0.988539	0.254302	0.614062	34.477	388.131	41.0601
Artery_Aorta	ENSG00000170955.9	3	-0.00450526	0.643673	0.829864	-0.0235946	0.0145841	1.11081	0.573841	0.00319318	0.895952	-0.00314107	0.269024	0.992588	0.319111	32.6153	218.831	72.8236
Artery_Aorta	ENSG00000171130.17	3	-0.014517	0.100384	0.307191	-0.0318345	0.00280064	8.20993	0.0164906	-0.0596191	0.187881	0.0189292	0.718621	3.80016	0.0512477	36.7689	150.767	127.07
Artery_Aorta	ENSG00000171298.12	3	0.0116749	0.139616	0.372079	-0.00381526	0.0271651	3.49272	0.174408	-0.012313	0.840279	0.0103519	0.312971	3.00495	0.0830103	38.1228	141.811	65.3204
Artery_Aorta	ENSG00000171502.14	4	-0.00974291	0.0250401	0.125016	-0.0182648	-0.001221	2.10659	0.550581	-0.00770488	0.475294	-0.001447	0.163944	2.06243	0.356574	31.3113	598.953	37.5168
Artery_Aorta	ENSG00000171903.16	4	-0.0158021	0.0166533	0.0940819	-0.0287378	-0.00286643	3.81865	0.281724	0.00158974	0.94654	-0.00977459	0.558025	2.94746	0.22907	31.5343	265.45	39.0608
Artery_Aorta	ENSG00000171914.16	3	-0.00612254	0.546231	0.769383	-0.0260092	0.0137641	0.335702	0.84548	-0.00688609	0.884946	0.000267826	0.0131027	0.335433	0.562478	32.0532	128.133	52.1877
Artery_Aorta	ENSG00000173226.16	3	-0.0133627	0.034635	0.156251	-0.0257598	-0.000965458	2.32091	0.313343	-0.00587869	0.863688	-0.00483055	0.179799	2.20691	0.137394	49.3785	236.28	92.8343
Artery_Aorta	ENSG00000173821.19	4	0.0162649	0.0324277	0.149095	0.00136207	0.0311678	2.95461	0.398676	0.00824208	0.716166	0.00386178	0.299727	2.7508	0.252739	33.4431	187.626	33.8579
Artery_Aorta	ENSG00000174080.10	3	-0.0298361	0.00303645	0.0280462	-0.0495653	-0.010107	0.721071	0.697303	-0.0389332	0.103365	0.00306361	0.325215	0.545015	0.460362	39.0165	233.347	39.2918
Artery_Aorta	ENSG00000174226.8	3	0.00209437	0.710205	0.865253	-0.00895271	0.0131414	6.94561	0.0310298	0.0445395	0.00932867	-0.0254029	0.991299	0.0624982	0.80259	40.8799	294.153	43.4012
Artery_Aorta	ENSG00000174652.17	4	0.00874407	0.254879	0.520904	-0.00630808	0.0237962	10.4141	0.015355	0.0270843	0.266206	-0.01553	0.575943	7.89233	0.0193287	37.7404	2818.95	39.8167
Artery_Aorta	ENSG00000174775.16	3	-0.0156812	0.205633	0.46407	-0.0399645	0.00860213	0.58656	0.745813	-0.00380744	0.918942	-0.00328501	0.26339	0.473431	0.491413	31.472	186.894	36.5467
Artery_Aorta	ENSG00000175643.8	4	-0.00167975	0.741735	0.881792	-0.0116697	0.0083102	0.0577653	0.996371	7.07493e-05	0.997174	-0.000972177	0.0722082	0.0495527	0.975528	33.397	232.287	60.7164
Artery_Aorta	ENSG00000176472.10	3	7.97504e-05	0.989995	0.996969	-0.0123847	0.0125442	7.74603	0.0207956	-0.0289384	0.366852	0.0164297	0.674991	3.93462	0.0473017	39.6276	451.178	63.2021
Artery_Aorta	ENSG00000176595.3	3	-0.00523592	0.561036	0.779071	-0.0228897	0.0124179	1.34497	0.510437	0.103652	0.2762	-0.0366336	0.749467	0.0246437	0.875258	34.3345	66.0929	36.6007
Artery_Aorta	ENSG00000176783.14	3	0.0145067	0.19538	0.450739	-0.0074519	0.0364652	4.18123	0.123611	0.0508624	0.613445	-0.0121832	0.288318	3.67871	0.0551116	38.1223	41.2741	40.7949
Artery_Aorta	ENSG00000176945.16	4	-0.00114098	0.847441	0.935356	-0.012765	0.010483	0.272055	0.965196	-0.0034512	0.812983	0.00134144	0.137614	0.242009	0.88603	32.8261	166.794	48.9511
Artery_Aorta	ENSG00000176974.19	3	-0.0103383	0.196733	0.45266	-0.0260346	0.00535807	3.20021	0.201875	0.0161229	0.653867	-0.0122291	0.561871	1.99866	0.157438	47.9676	301.717	51.4346
Artery_Aorta	ENSG00000176998.4	4	-0.0158545	0.0518222	0.203576	-0.0318343	0.000125204	8.04452	0.0451005	-0.0465833	0.0243487	0.0192335	0.883452	3.60489	0.164895	32.3234	194.98	39.3102
Artery_Aorta	ENSG00000177042.14	3	0.00999546	0.120975	0.342644	-0.00263806	0.022629	3.05184	0.217421	-0.00188365	0.963749	0.00649458	0.233435	2.80466	0.0939909	44.0936	400.707	106.984
Artery_Aorta	ENSG00000177406.4	3	0.00984929	0.0833631	0.275624	-0.00129959	0.0209982	0.309124	0.85679	-0.00334789	0.90803	0.012901	0.357655	0.093436	0.759854	44.8083	514.113	49.0679
Artery_Aorta	ENSG00000177483.11	3	-0.00448555	0.628183	0.820392	-0.0226391	0.013668	1.38769	0.499651	0.0179572	0.428561	-0.0101812	0.721583	0.212888	0.644513	36.6533	104.329	43.0479
Artery_Aorta	ENSG00000177663.13	4	0.00416295	0.547649	0.769986	-0.00940668	0.0177326	1.82396	0.609736	-0.00743178	0.669162	0.00536272	0.532596	1.29585	0.523131	34.7454	910.401	47.3961
Artery_Aorta	ENSG00000177963.14	3	-0.0302477	0.014475	0.085436	-0.0544924	-0.00600303	5.08814	0.078546	-0.169875	0.159864	0.0391691	0.757396	2.15107	0.14247	37.128	145.644	143.404
Artery_Aorta	ENSG00000177990.11	3	-0.00422035	0.459169	0.708116	-0.0153951	0.00695439	0.0799954	0.960792	-0.00992721	0.779326	0.00376956	0.129642	0.0533598	0.817317	39.1905	229.553	85.1133
Artery_Aorta	ENSG00000178033.5	4	-0.0146209	0.316657	0.584143	-0.0432387	0.0139969	3.81135	0.282569	-0.0578065	0.433815	0.0101296	0.451367	3.23027	0.198864	36.5495	94.2502	60.074
Artery_Aorta	ENSG00000178078.11	3	0.00189977	0.686799	0.853294	-0.00733501	0.0111346	1.13895	0.565823	0.0136235	0.28277	-0.00809775	0.680545	0.147771	0.700674	36.4075	373.378	42.8978
Artery_Aorta	ENSG00000178295.14	3	-0.0146048	0.00785218	0.056133	-0.0253726	-0.00383693	0.623857	0.732034	-0.0172076	0.385441	0.00201274	0.108677	0.605189	0.436605	33.168	196.966	130.059
Artery_Aorta	ENSG00000178623.11	4	-0.0152598	0.159595	0.403479	-0.0365254	0.00600579	7.37198	0.0609407	-0.0705607	0.150837	0.0278509	0.750484	4.43292	0.108994	32.5209	110.461	61.344
Artery_Aorta	ENSG00000179277.9	3	0.0157684	0.140328	0.373274	-0.00519056	0.0367274	1.35878	0.506926	-0.0396187	0.416557	0.0196746	0.755609	0.0036928	0.951544	33.9484	187.304	48.1161
Artery_Aorta	ENSG00000179299.16	3	0.00887564	0.307923	0.576764	-0.00818607	0.0259373	2.09887	0.350135	0.000408774	0.991201	0.00339951	0.191257	1.98271	0.159105	43.4945	191.882	50.8148
Artery_Aorta	ENSG00000179344.16	10	-0.0168611	0.000623329	0.00846346	-0.0265205	-0.00720175	10.3374	0.323868	-0.0382009	0.0179173	0.0101621	0.833111	8.34446	0.400566	40.738	429.655	59.5418
Artery_Aorta	ENSG00000179715.12	3	-0.0106037	0.314518	0.582505	-0.0312671	0.0100596	1.11614	0.572312	-0.0517002	0.273826	0.0136953	0.627797	0.319844	0.571702	31.3007	147.974	43.2187
Artery_Aorta	ENSG00000179979.8	3	-0.00904524	0.093703	0.294813	-0.0196219	0.0015314	6.21153	0.0447902	0.00786892	0.365297	-0.014452	0.986947	0.0495632	0.823825	35.4732	555.087	111.487
Artery_Aorta	ENSG00000180104.15	3	0.017255	0.0638713	0.232172	-0.000995281	0.0355053	0.364822	0.833259	0.0208463	0.855304	-0.00159571	0.0251451	0.363829	0.546387	40.2511	114.753	69.3262
Artery_Aorta	ENSG00000180185.11	3	-0.0085925	0.217598	0.477055	-0.0222517	0.0050667	0.439282	0.802807	-0.0241661	0.360921	0.0111147	0.458358	0.0667769	0.796089	33.6503	751.143	50.043
Artery_Aorta	ENSG00000180398.11	3	0.0171642	0.0566326	0.215407	-0.00048471	0.0348132	1.13505	0.566927	-0.0099532	0.712739	0.0121735	0.712608	0.00325199	0.954524	33.3501	478.538	51.1774
Artery_Aorta	ENSG00000180481.10	3	-0.00554461	0.227552	0.490295	-0.0145504	0.00346122	3.0092	0.222106	-0.0414613	0.0822337	0.0345877	0.875017	0.655469	0.418164	41.8667	992.934	42.7787
Artery_Aorta	ENSG00000180817.11	4	0.00307608	0.692993	0.857094	-0.0121951	0.0183473	2.90601	0.406345	-0.0294483	0.175227	0.0134571	0.891268	0.333452	0.846431	33.2373	329.363	49.2853
Artery_Aorta	ENSG00000180902.17	4	-0.0106394	0.235058	0.498419	-0.0282007	0.00692192	0.953045	0.812611	-0.00768419	0.862557	-0.00130725	0.0541977	0.948424	0.622375	35.8312	273.191	45.9969
Artery_Aorta	ENSG00000180953.11	5	0.00678935	0.185068	0.437545	-0.00325122	0.0168299	5.04203	0.283012	-0.00420935	0.823595	0.00654839	0.457945	4.48613	0.213531	36.6966	374.935	37.994
Artery_Aorta	ENSG00000181126.13	8	0.00607011	0.396533	0.655972	-0.00796243	0.0201026	24.053	0.00111518	0.0267422	0.222718	-0.0192711	0.681351	20.6331	0.0021348	42.5557	228.723	75.4627
Artery_Aorta	ENSG00000181315.10	3	0.00948302	0.189686	0.444092	-0.00468872	0.0236548	1.97481	0.372543	0.0505618	0.0950809	-0.020604	0.837434	0.0246174	0.875324	59.963	268.15	74.9786
Artery_Aorta	ENSG00000181333.11	5	0.00489658	0.188719	0.442383	-0.00240506	0.0121982	4.38983	0.355811	0.0128125	0.344958	-0.00670433	0.459104	3.90337	0.27209	32.7583	323.286	46.9223
Artery_Aorta	ENSG00000182013.17	5	0.0206505	0.00465146	0.0385051	0.0063498	0.0349511	2.7658	0.597751	0.0176079	0.373826	0.00141539	0.131299	2.73847	0.433729	33.3866	702.941	39.884
Artery_Aorta	ENSG00000182362.13	6	-0.00179601	0.643271	0.829806	-0.00939671	0.00580469	3.32054	0.650698	-0.00961153	0.552902	0.00564728	0.380801	3.07355	0.545594	32.3297	362.765	71.6894
Artery_Aorta	ENSG00000182397.14	4	0.00647597	0.216828	0.47636	-0.00380143	0.0167534	2.05647	0.56077	-0.0196971	0.396236	0.0176738	0.752803	0.717394	0.698586	33.2346	185.166	72.0254
Artery_Aorta	ENSG00000182534.13	3	-0.0191225	0.0149227	0.0872416	-0.0345191	-0.0037258	13.7963	0.00100967	0.0172122	0.814891	-0.0186048	0.402367	10.7903	0.00102033	38.8597	383.663	82.8224
Artery_Aorta	ENSG00000182670.13	3	0.00151943	0.800779	0.911819	-0.0102822	0.0133211	1.97875	0.371808	0.0113733	0.58371	-0.00576515	0.389703	1.57076	0.210096	33.6885	598.612	81.4581
Artery_Aorta	ENSG00000182841.12	3	-0.00485263	0.616448	0.813783	-0.0238408	0.0141355	0.31613	0.853794	-0.000480807	0.978122	-0.00221677	0.235189	0.226628	0.634036	31.7046	147.909	73.406
Artery_Aorta	ENSG00000182919.14	5	-0.00087932	0.882572	0.951676	-0.012547	0.0107884	6.20276	0.184509	-0.0173568	0.372194	0.0109586	0.627792	4.90171	0.179138	34.8632	1146.33	39.5386
Artery_Aorta	ENSG00000182986.12	4	0.0186135	0.00273757	0.0258744	0.0064357	0.0307912	1.8534	0.603384	0.0173024	0.284468	0.000693182	0.0700039	1.84568	0.397389	32.5515	555.001	40.7812
Artery_Aorta	ENSG00000183060.15	3	-0.00141153	0.810177	0.916704	-0.0129293	0.0101063	4.3015	0.116397	0.0856327	0.0441787	-0.0543233	0.96111	0.0358208	0.849886	34.3665	197.82	80.5323
Artery_Aorta	ENSG00000183346.6	4	0.00126751	0.819354	0.921044	-0.00961053	0.0121456	0.195523	0.978309	-0.00171065	0.869576	0.00276946	0.264472	0.081427	0.960104	32.3142	361.997	43.1152
Artery_Aorta	ENSG00000183426.16	4	0.00179697	0.788075	0.906103	-0.0113052	0.0148991	3.80861	0.282886	-0.0432886	0.254836	0.0277099	0.770732	2.21084	0.331072	41.2201	69.202	55.9789
Artery_Aorta	ENSG00000183454.16	3	-0.00332132	0.558334	0.776978	-0.0144429	0.00780028	1.70768	0.425776	0.00736658	0.470017	-0.00846285	0.792898	0.116114	0.733288	35.4065	337.265	36.5016
Artery_Aorta	ENSG00000183605.16	4	-0.00659841	0.15256	0.392601	-0.0156388	0.00244195	3.19438	0.362615	0.00425756	0.728159	-0.00789976	0.66237	2.18838	0.334811	32.2409	817.471	50.1583
Artery_Aorta	ENSG00000183778.17	3	0.0170145	0.000258822	0.00430736	0.00788653	0.0261424	9.17125	0.0101974	-0.00208931	0.952715	0.0132891	0.43675	6.87445	0.00874369	32.273	328.789	33.8276
Artery_Aorta	ENSG00000184206.11	4	0.00935682	0.558715	0.777243	-0.0220053	0.0407189	21.0333	0.000103611	-0.0450402	0.612377	0.0379317	0.467885	17.5985	0.000150843	34.1605	103.059	42.7148
Artery_Aorta	ENSG00000184227.7	3	-0.0173725	0.0225184	0.115779	-0.0322966	-0.0024484	0.0841389	0.958803	-0.0244918	0.435103	0.00354109	0.184908	0.0294472	0.863751	39.7112	74.2762	61.071
Artery_Aorta	ENSG00000184923.12	3	0.00638221	0.271777	0.540271	-0.00500007	0.0177645	0.947491	0.622666	0.0190168	0.643404	-0.00878091	0.243969	0.850958	0.356281	41.9866	113.547	80.9807
Artery_Aorta	ENSG00000185187.12	3	0.00500189	0.468066	0.715294	-0.00850849	0.0185123	0.971936	0.615102	0.0164144	0.291678	-0.00621152	0.586452	0.303358	0.581785	32.8755	377.406	47.2625
Artery_Aorta	ENSG00000185201.16	4	0.0316047	0.026976	0.131805	0.00359934	0.05961	2.05881	0.56029	0.120668	0.13149	-0.0270911	0.742118	0.778723	0.677489	32.2149	62.2231	47.4609
Artery_Aorta	ENSG00000185324.21	4	0.00623527	0.365957	0.628536	-0.00728234	0.0197529	1.35716	0.715606	0.0112412	0.43352	-0.00236089	0.309138	1.19901	0.549084	39.9114	303.016	96.8181
Artery_Aorta	ENSG00000185619.18	3	0.00386329	0.528623	0.757206	-0.00815352	0.0158801	1.72125	0.422898	0.0377794	0.187093	-0.0239882	0.774655	0.251246	0.616199	87.6424	374.288	105.74
Artery_Aorta	ENSG00000185684.12	4	-0.0138676	0.0163362	0.0927578	-0.0251864	-0.00254882	3.05028	0.383938	-0.00394969	0.787758	-0.00613414	0.545135	2.38443	0.303549	45.5917	572.82	51.6695
Artery_Aorta	ENSG00000185808.13	6	-0.00458722	0.345803	0.611227	-0.0141239	0.00494943	2.50686	0.775461	0.00997069	0.555357	-0.00896985	0.631412	1.69844	0.791001	32.9922	497.992	40.0364
Artery_Aorta	ENSG00000185904.11	3	0.00349547	0.399268	0.658129	-0.00463214	0.0116231	0.484179	0.784986	-0.0104882	0.693216	0.0114574	0.405612	0.200636	0.654208	43.53	324.242	124.217
Artery_Aorta	ENSG00000186153.16	4	-0.00206757	0.78981	0.906607	-0.0172702	0.013135	2.14894	0.542076	0.0377251	0.185499	-0.0147901	0.853329	0.0423977	0.979024	31.3863	136.298	32.3791
Artery_Aorta	ENSG00000186453.12	5	0.0137751	0.000167314	0.00304492	0.00660193	0.0209482	3.48032	0.480877	0.0023765	0.862874	0.00967855	0.609864	2.7418	0.43317	40.4432	549.237	72.7639
Artery_Aorta	ENSG00000186468.12	3	-0.00553845	0.568021	0.783705	-0.0245503	0.0134734	2.81438	0.244831	0.00930967	0.837978	-0.00616979	0.271022	2.51272	0.112931	31.4154	493.229	31.4405
Artery_Aorta	ENSG00000186868.15	5	-0.0296327	0.000156683	0.00289083	-0.0449966	-0.0142688	2.86423	0.580796	0.019675	0.632145	-0.0171536	0.778342	1.37063	0.712434	32.9069	132.36	37.1439
Artery_Aorta	ENSG00000187624.8	4	0.000621084	0.874953	0.948078	-0.00711421	0.00835638	2.56696	0.463311	-0.00463866	0.626325	0.00544241	0.459307	2.16233	0.3392	33.4861	1509.31	34.7417
Artery_Aorta	ENSG00000187630.15	3	-0.007318	0.422384	0.678265	-0.0251955	0.0105595	0.800094	0.670288	0.0192158	0.690393	-0.0148793	0.424602	0.486361	0.485555	34.6979	115.171	50.5469
Artery_Aorta	ENSG00000188130.13	3	-0.0187266	0.0633894	0.231036	-0.0384973	0.00104418	0.526972	0.768368	-0.0305496	0.358315	0.00410027	0.290907	0.387788	0.533465	31.323	78.7331	41.8296
Artery_Aorta	ENSG00000188321.13	4	-0.0177623	0.0026402	0.0252174	-0.0293406	-0.00618403	0.669789	0.880286	-0.0193	0.0681173	0.0012917	0.139076	0.639095	0.726478	39.1251	457.254	43.6159
Artery_Aorta	ENSG00000188372.14	3	-0.00135286	0.738723	0.880169	-0.00930249	0.00659677	0.616012	0.734911	0.0106708	0.605507	-0.0163143	0.447174	0.263733	0.607567	36.0755	441.247	138.905
Artery_Aorta	ENSG00000188573.7	3	0.00279241	0.49007	0.730688	-0.00513724	0.0107221	0.0867068	0.957573	0.000661418	0.93645	0.00200487	0.23144	0.000118189	0.991326	33.8057	465.693	47.3438
Artery_Aorta	ENSG00000188818.12	3	0.00924677	0.336019	0.602555	-0.00959126	0.0280848	3.94428	0.139158	-0.0563118	0.353613	0.0404025	0.730753	1.77624	0.182612	38.6295	55.2854	50.7426
Artery_Aorta	ENSG00000188906.14	3	-0.0366211	0.00664904	0.0501074	-0.0630684	-0.0101738	1.92562	0.381819	-0.0376199	0.729459	0.000251942	0.00743739	1.92545	0.165257	37.343	69.905	64.9505
Artery_Aorta	ENSG00000189129.13	4	0.0383785	0.0174916	0.097346	0.00672282	0.0700343	6.92084	0.074464	0.0175956	0.879822	0.00564958	0.143772	6.80909	0.033222	37.4923	63.0102	50.0075
Artery_Aorta	ENSG00000189157.13	3	0.00562846	0.455129	0.705336	-0.00914153	0.0203985	1.60414	0.4484	0.0283653	0.406311	-0.010431	0.506068	1.09278	0.295857	59.2608	155.644	63.0141
Artery_Aorta	ENSG00000189190.9	3	0.0179332	0.00995129	0.0665508	0.00429666	0.0315698	0.236206	0.888604	0.00928286	0.627203	0.00451383	0.372969	9.77334e-05	0.992112	33.6898	204.991	43.2376
Artery_Aorta	ENSG00000189223.14	3	-0.00180691	0.666369	0.842195	-0.0100212	0.0064074	1.42368	0.49074	0.00204921	0.866712	-0.00312629	0.268092	1.27414	0.258991	43.6472	481.932	46.694
Artery_Aorta	ENSG00000189269.12	4	-0.0042979	0.33369	0.600733	-0.0130117	0.00441592	1.28954	0.731618	0.0168058	0.429646	-0.0148039	0.689495	0.261013	0.877651	33.0099	230.74	61.2727
Artery_Aorta	ENSG00000189306.10	3	0.00947133	0.143484	0.377565	-0.00321782	0.0221605	1.36136	0.506272	-0.0087774	0.735134	0.013492	0.532364	0.833808	0.361174	32.3509	88.8123	87.3059
Artery_Aorta	ENSG00000189339.11	5	0.00880411	0.107125	0.318576	-0.00190543	0.0195137	2.34809	0.672028	0.00698442	0.541476	0.00121364	0.14369	2.3153	0.509595	37.3305	863.578	40.7419
Artery_Aorta	ENSG00000196126.11	5	-0.0474415	2.62811e-06	0.000113734	-0.0672339	-0.027649	2.81722	0.588863	0.0306578	0.559833	-0.0223886	0.869865	0.526329	0.91307	39.2546	120.286	59.6561
Artery_Aorta	ENSG00000196151.10	3	-0.00662264	0.392889	0.653235	-0.0218149	0.00856965	0.333572	0.846381	-0.00265514	0.910781	-0.00198898	0.140638	0.302177	0.582521	33.9964	162.334	49.5
Artery_Aorta	ENSG00000196301.3	3	0.033591	6.06877e-06	0.00021978	0.0190381	0.0481439	1.7377	0.419433	0.050743	0.380644	-0.00908835	0.236058	1.59395	0.206762	57.7983	108.753	66.9716
Artery_Aorta	ENSG00000196458.10	3	-0.000651571	0.951817	0.981909	-0.0217861	0.020483	7.80374	0.0202041	-0.0646231	0.373411	0.0210668	0.645075	4.20512	0.0403022	34.0407	168.713	48.1395
Artery_Aorta	ENSG00000196735.11	7	-0.0293988	2.17318e-05	0.000612013	-0.0429683	-0.0158292	2.93133	0.817415	0.0338669	0.467206	-0.0251495	0.830372	1.0451	0.958846	31.9915	164.522	65.2746
Artery_Aorta	ENSG00000197020.10	4	-0.0256489	2.95439e-09	3.50416e-07	-0.0341204	-0.0171774	2.99697	0.392092	-0.0104886	0.346223	-0.0118178	0.860411	0.814489	0.665481	36.7768	1094.3	41.7395
Artery_Aorta	ENSG00000197083.11	3	-0.00254361	0.547587	0.769986	-0.0108335	0.0057463	4.86579	0.0877822	0.0118704	0.132948	-0.0172853	0.969247	0.199097	0.655451	38.2328	599.897	83.3231
Artery_Aorta	ENSG00000197345.12	3	-0.00217748	0.685403	0.852503	-0.0127126	0.0083576	0.662581	0.717997	-0.00235061	0.895703	0.000131161	0.00807485	0.662479	0.415686	31.5655	1307.85	42.1097
Artery_Aorta	ENSG00000197417.7	3	0.00273434	0.66018	0.83877	-0.00945496	0.0149236	0.224404	0.893864	0.00987532	0.74003	-0.00437522	0.193819	0.164204	0.685315	44.7707	179.685	47.6183
Artery_Aorta	ENSG00000197562.9	3	-0.0124691	0.0928372	0.2932	-0.0270108	0.00207257	0.59748	0.741752	-0.00862081	0.846325	-0.00214537	0.0699209	0.589781	0.442504	46.8243	274.603	98.1183
Artery_Aorta	ENSG00000197586.12	3	-0.0316397	0.00644764	0.0489153	-0.0544041	-0.00887525	0.611463	0.736584	-0.0608994	0.151598	0.00881538	0.526157	0.0984641	0.753681	39.062	77.7096	42.6335
Artery_Aorta	ENSG00000197728.9	4	0.00143088	0.833633	0.9283	-0.011921	0.0147827	8.40021	0.0384257	-0.000657587	0.98631	0.00203186	0.0445234	8.38714	0.0150923	34.0021	2086.71	37.2888
Artery_Aorta	ENSG00000197822.10	3	0.00909494	0.185995	0.43883	-0.00438368	0.0225736	1.77177	0.41235	0.0255809	0.0857755	-0.0142638	0.788118	0.213245	0.644236	33.091	43.849	33.7613
Artery_Aorta	ENSG00000197915.5	4	0.00689966	0.112487	0.327965	-0.00162089	0.0154202	0.632301	0.889	-0.00587046	0.773535	0.00990922	0.478265	0.221838	0.895011	33.4003	208.915	47.8118
Artery_Aorta	ENSG00000197927.12	3	-0.00183189	0.774189	0.898637	-0.0143465	0.0106827	1.44064	0.486597	0.0223569	0.326424	-0.0147332	0.731309	0.21722	0.641166	31.4514	276.566	33.9363
Artery_Aorta	ENSG00000197958.12	3	-0.00842542	0.434784	0.688365	-0.0295687	0.0127178	0.373592	0.829613	0.0126773	0.822212	-0.00698172	0.296848	0.228379	0.632728	57.7637	349.263	82.2658
Artery_Aorta	ENSG00000197969.11	3	-0.00784196	0.171548	0.419686	-0.0190835	0.00339957	1.15667	0.560832	-0.041446	0.404228	0.0215733	0.504019	0.693144	0.405097	32.4822	544.332	500.638
Artery_Aorta	ENSG00000198502.5	7	-0.010874	0.0563663	0.214753	-0.022043	0.000295022	15.1318	0.0192563	-0.0203869	0.179131	0.00698775	0.504681	13.8444	0.0166288	37.1365	667.754	70.9246
Artery_Aorta	ENSG00000198673.10	4	-0.0132229	0.0477783	0.193155	-0.0263164	-0.000129408	4.13062	0.2477	-0.0646821	0.0675565	0.0357579	0.859374	1.95953	0.3754	31.7364	108.931	73.838
Artery_Aorta	ENSG00000198948.11	3	0.00350261	0.635351	0.824677	-0.0109741	0.0179793	1.95625	0.376016	0.0499686	0.246482	-0.0254179	0.725988	0.759693	0.383425	55.8611	112.239	58.4804
Artery_Aorta	ENSG00000199332.1	4	-0.00551894	0.632356	0.822866	-0.0281289	0.017091	10.4319	0.0152298	0.0497399	0.183986	-0.0327788	0.873252	4.81634	0.0899797	33.1028	123.59	59.4237
Artery_Aorta	ENSG00000203666.12	3	0.0065065	0.300155	0.569378	-0.00580167	0.0188147	3.26643	0.1953	0.0332505	0.0567413	-0.015673	0.899512	0.568655	0.450794	34.9374	449.975	46.9414
Artery_Aorta	ENSG00000203791.14	3	0.00581557	0.483814	0.726919	-0.0104635	0.0220946	0.300015	0.860701	0.005583	0.882572	9.23973e-05	0.00503244	0.299976	0.583898	37.6007	219.671	61.3706
Artery_Aorta	ENSG00000203875.10	4	0.000744386	0.892677	0.956584	-0.0100694	0.0115582	4.13152	0.247608	-0.00201476	0.913031	0.00192857	0.127577	4.07893	0.130098	31.4578	1664.22	36.9498
Artery_Aorta	ENSG00000204147.9	3	0.00746257	0.200946	0.457878	-0.00397445	0.0188996	1.15245	0.562016	0.00425714	0.777841	0.00222604	0.183674	1.09346	0.295706	33.9362	251.106	38.1608
Artery_Aorta	ENSG00000204516.9	7	-0.00454715	0.624655	0.81826	-0.0227628	0.0136685	28.4547	7.71302e-05	0.0135872	0.734049	-0.0113852	0.360368	27.2595	5.07729e-05	39.0535	295.282	61.6973
Artery_Aorta	ENSG00000204520.12	9	0.00973002	0.200931	0.457878	-0.00518158	0.0246416	14.996	0.0592236	0.0340668	0.129726	-0.0111593	0.748808	12.6219	0.0818749	32.0979	404.02	42.3094
Artery_Aorta	ENSG00000204525.16	13	-0.0146472	0.017669	0.0979192	-0.0267476	-0.0025468	43.6679	1.73938e-05	-0.0140271	0.529705	-0.000364441	0.0231533	43.6646	8.31747e-06	31.9699	367.41	44.8846
Artery_Aorta	ENSG00000204528.3	5	0.000284868	0.980128	0.993153	-0.0221303	0.0227	25.1518	4.68938e-05	0.0187317	0.53766	-0.0117975	0.493373	21.9282	6.75137e-05	32.4017	246.859	40.7246
Artery_Aorta	ENSG00000204531.17	6	-0.015668	0.253639	0.519681	-0.0425688	0.0112328	36.5578	7.34506e-07	-0.0490425	0.368213	0.0178543	0.475003	33.2037	1.08511e-06	31.8531	122.957	57.7779
Artery_Aorta	ENSG00000204536.13	5	0.00657496	0.772697	0.898048	-0.038039	0.0511889	35.4369	3.77791e-07	0.0952553	0.254375	-0.0348774	0.728928	25.244	1.37286e-05	41.0916	127.823	61.7863
Artery_Aorta	ENSG00000204538.3	6	0.000999947	0.931586	0.973964	-0.0218291	0.023829	51.4327	7.05156e-10	-0.0294226	0.398193	0.0234648	0.646906	42.3114	1.43777e-08	37.2768	255.07	91.5506
Artery_Aorta	ENSG00000204540.10	9	-8.88136e-05	0.989552	0.996873	-0.0133815	0.0132038	29.7416	0.000234802	-0.0170958	0.447931	0.0122079	0.572556	27.2867	0.000295908	32.7028	318.347	44.5512
Artery_Aorta	ENSG00000204604.9	3	-0.00945335	0.442742	0.694926	-0.0335921	0.0146854	2.35231	0.308462	0.0263568	0.579075	-0.0115162	0.572316	1.44393	0.229504	33.0979	63.0263	53.3086
Artery_Aorta	ENSG00000204623.9	3	-0.000170509	0.991521	0.997554	-0.0316166	0.0312756	1.63443	0.44166	0.0573736	0.26492	-0.0169762	0.760725	0.249569	0.617379	48.2057	86.6602	53.3298
Artery_Aorta	ENSG00000204644.9	5	-0.00204499	0.699594	0.860369	-0.0124322	0.00834225	8.38558	0.0784323	0.0104444	0.347225	-0.0118565	0.790804	5.49636	0.138856	38.8013	825.706	57.5269
Artery_Aorta	ENSG00000204650.14	8	0.0103761	1.04663e-05	0.000338561	0.00576178	0.0149904	2.11181	0.953394	0.0104292	0.0673995	-5.21445e-05	0.00815723	2.1117	0.909144	39.0445	2192.91	461.757
Artery_Aorta	ENSG00000204792.2	3	-0.0024664	0.516914	0.749238	-0.00992508	0.00499229	1.25828	0.533049	0.00360356	0.713751	-0.00560224	0.497283	0.80909	0.36839	47.8452	1738.9	51.909
Artery_Aorta	ENSG00000204954.9	3	-0.000656563	0.90341	0.961878	-0.0112605	0.00994733	0.279786	0.869451	-0.0128999	0.661981	0.00828409	0.327037	0.10163	0.749882	33.3954	179.274	78.0258
Artery_Aorta	ENSG00000204991.10	3	-0.00542807	0.315816	0.583548	-0.0160341	0.00517794	3.51102	0.172819	0.00159765	0.963082	-0.00482892	0.168289	3.35931	0.066826	31.6162	310.277	41.3074
Artery_Aorta	ENSG00000205078.5	4	-0.00464572	0.330632	0.597462	-0.0140054	0.00471392	3.53253	0.316568	0.0124879	0.279479	-0.0120036	0.891497	0.956641	0.619824	31.3632	406.066	48.923
Artery_Aorta	ENSG00000205763.13	3	0.0286463	0.00636797	0.0484394	0.00806657	0.049226	8.93978	0.0114486	-0.0467	0.440274	0.0240175	0.810377	3.28603	0.0698718	33.9563	101.674	36.0037
Artery_Aorta	ENSG00000205959.3	3	0.0133533	0.103921	0.313435	-0.00274129	0.0294479	1.60618	0.447942	0.0706456	0.130777	-0.0245176	0.786788	0.0566991	0.811791	40.1225	102.8	78.9311
Artery_Aorta	ENSG00000206053.12	4	-0.0297742	0.0364906	0.161678	-0.057677	-0.00187143	7.26558	0.0638978	0.0435248	0.23971	-0.0307284	0.960083	2.33567	0.311039	33.0465	209.48	56.9482
Artery_Aorta	ENSG00000206077.10	3	-0.0028637	0.760504	0.892194	-0.0212771	0.0155497	0.940771	0.624761	0.0414589	0.396728	-0.0393045	0.644097	0.0884717	0.766129	32.5777	81.2663	54.0505
Artery_Aorta	ENSG00000206127.10	3	-0.00199097	0.698182	0.859306	-0.0120541	0.00807213	2.59278	0.273518	0.0277174	0.174316	-0.0245882	0.867536	0.329388	0.56602	37.1247	268.647	73.7163
Artery_Aorta	ENSG00000206341.7	4	0.00923335	0.0427169	0.179525	0.000303017	0.0181637	2.79722	0.423957	-0.00400993	0.819945	0.00999958	0.564744	2.14449	0.34224	43.4651	172.802	83.4991
Artery_Aorta	ENSG00000206344.7	4	0.0510711	0.0674792	0.240566	-0.00367281	0.105815	14.3476	0.00246818	0.179643	0.413401	-0.0318042	0.445836	12.2112	0.00223031	35.9132	70.9247	53.8237
Artery_Aorta	ENSG00000206503.12	7	0.00403497	0.544969	0.768338	-0.00902992	0.0170999	13.2954	0.0385779	0.0300389	0.140287	-0.016031	0.820272	9.7762	0.0818306	33.0485	288.854	59.2283
Artery_Aorta	ENSG00000211643.2	3	-0.00767293	0.271026	0.539651	-0.0213357	0.00598986	1.03963	0.59463	-0.0366313	0.225714	0.018565	0.674996	0.0709284	0.78999	32.971	73.8418	64.0128
Artery_Aorta	ENSG00000213077.5	3	-0.00723977	0.143925	0.378282	-0.0169499	0.00247036	2.95486	0.228223	0.0161986	0.421004	-0.0179912	0.773375	1.20023	0.273277	32.2	361.126	41.4192
Artery_Aorta	ENSG00000213221.4	3	0.0105665	0.179689	0.430867	-0.004869	0.0260021	12.1567	0.0022919	-0.0260716	0.0509214	0.0262183	0.999318	0.618941	0.431441	38.3597	127.078	113.194
Artery_Aorta	ENSG00000213462.4	6	0.000152202	0.979322	0.99274	-0.0113571	0.0116615	7.63506	0.177528	-0.00119548	0.946959	0.000822192	0.0642045	7.62269	0.106419	31.7553	518.558	36.9267
Artery_Aorta	ENSG00000213640.3	3	0.00666943	0.140068	0.372866	-0.00218961	0.0155285	6.17212	0.0456816	0.00321444	0.920286	0.00279177	0.0913201	6.09197	0.0135798	31.4815	419.123	33.6887
Artery_Aorta	ENSG00000213760.10	3	-0.00035352	0.963956	0.986758	-0.0156864	0.0149794	0.440709	0.802234	-0.00370277	0.864539	0.00185268	0.131395	0.413342	0.520278	31.5929	191.517	48.5579
Artery_Aorta	ENSG00000214026.10	3	0.0136583	0.00691756	0.0514332	0.00374647	0.0235702	0.0589486	0.970956	0.0149118	0.1755	-0.00098153	0.102014	0.042512	0.836647	40.8327	539.215	48.005
Artery_Aorta	ENSG00000214113.10	4	0.0292026	3.93865e-05	0.000969185	0.0152801	0.0431251	2.63295	0.451743	0.0103425	0.669455	0.007916	0.584501	1.96994	0.373451	32.4392	102.07	65.413
Artery_Aorta	ENSG00000214425.7	7	-0.0110857	0.000109668	0.00221081	-0.0167028	-0.00546865	2.19822	0.900596	-0.00896973	0.258324	-0.00191899	0.225089	2.11644	0.832809	32.6346	876.128	193.451
Artery_Aorta	ENSG00000214776.10	3	0.001403	0.73663	0.879008	-0.00677325	0.00957925	1.09087	0.579589	-0.00257437	0.811581	0.00349132	0.310328	0.931431	0.334491	41.745	552.429	47.4134
Artery_Aorta	ENSG00000214826.5	3	0.00115991	0.866692	0.944683	-0.0123832	0.0147031	2.39509	0.301935	-0.0272301	0.273919	0.0185739	0.764917	0.985249	0.320906	37.7287	99.3684	80.497
Artery_Aorta	ENSG00000215039.6	3	0.0214057	0.106559	0.317819	-0.00459068	0.047402	0.0678874	0.966626	0.0294644	0.508154	-0.00214915	0.150369	0.0319432	0.858152	40.4185	171.14	43.7958
Artery_Aorta	ENSG00000215237.6	3	0.00106742	0.814081	0.918248	-0.00782893	0.00996376	0.495273	0.780644	0.00111559	0.954845	-4.0371e-05	0.00200493	0.495267	0.481587	34.2476	382.101	46.0374
Artery_Aorta	ENSG00000215837.7	4	-0.00118222	0.831819	0.927553	-0.012093	0.00972857	0.31794	0.95662	0.000577949	0.964677	-0.00116738	0.118542	0.295703	0.862559	31.3923	122.271	58.0418
Artery_Aorta	ENSG00000218510.6	3	-0.0105814	0.0153217	0.0889215	-0.0191347	-0.00202804	0.0862948	0.95777	-0.00726183	0.621086	-0.00348635	0.187066	0.030295	0.861822	31.2472	1556.62	32.4379
Artery_Aorta	ENSG00000218537.1	5	-0.0162592	0.0761277	0.260423	-0.0342267	0.00170836	28.3016	1.08349e-05	-0.018591	0.587581	0.00201928	0.0570106	28.2534	3.21329e-06	39.328	1081.68	44.8726
Artery_Aorta	ENSG00000219626.8	3	-0.0274428	0.0108094	0.070543	-0.0485457	-0.00633997	3.52874	0.171295	0.02091	0.46391	-0.0186311	0.932557	0.184558	0.667485	42.7805	181.738	49.5597
Artery_Aorta	ENSG00000219755.1	3	0.0114238	0.0127094	0.0785417	0.00243827	0.0204094	1.54867	0.46101	0.0176234	0.0586008	-0.00470965	0.555223	0.964745	0.325994	34.5342	560.11	38.8254
Artery_Aorta	ENSG00000221947.7	3	0.00990577	0.0190624	0.103218	0.00162403	0.0181875	3.4184	0.18101	-0.0268868	0.206278	0.034268	0.92238	0.304351	0.581168	36.877	797.234	50.5507
Artery_Aorta	ENSG00000223496.2	3	-0.0131226	0.00907225	0.0620128	-0.0229796	-0.0032657	0.565584	0.753677	-0.00856936	0.712558	-0.00380747	0.158912	0.525383	0.468555	32.3354	1346.48	45.2389
Artery_Aorta	ENSG00000223534.1	6	-0.0444009	2.50164e-08	2.25218e-06	-0.0600158	-0.028786	1.29282	0.935669	-0.032358	0.28693	-0.00464443	0.3187	1.12415	0.890421	38.9127	165.165	48.8961
Artery_Aorta	ENSG00000223745.7	6	0.0128028	0.0685233	0.243244	-0.000972849	0.0265785	1.54632	0.907663	0.0186339	0.210811	-0.00343674	0.34308	1.34904	0.853002	34.853	890.169	39.4236
Artery_Aorta	ENSG00000223855.1	3	-0.00242279	0.789454	0.906534	-0.0202065	0.0153609	0.988067	0.61016	-0.00201177	0.912341	-0.000238332	0.0206717	0.987396	0.32038	42.972	828.289	45.2374
Artery_Aorta	ENSG00000223891.5	4	0.0174278	0.255741	0.521698	-0.0126271	0.0474826	5.00136	0.171697	0.0599178	0.160473	-0.0119487	0.71229	3.19545	0.202356	35.0264	77.28	49.3106
Artery_Aorta	ENSG00000224557.7	4	-0.000853365	0.863217	0.943018	-0.0105617	0.00885501	1.78899	0.617333	-0.00279297	0.840162	0.00137451	0.119224	1.7665	0.413437	34.1635	374.699	51.5635
Artery_Aorta	ENSG00000224597.9	3	0.00373308	0.565754	0.782295	-0.00900678	0.0164729	0.889137	0.641101	-0.0476541	0.407745	0.0312747	0.631064	0.0818911	0.774751	34.8705	207.731	83.3947
Artery_Aorta	ENSG00000224609.6	3	-0.0235207	1.42998e-06	6.99909e-05	-0.0330834	-0.013958	1.6295	0.44275	-0.00911185	0.556452	-0.0112161	0.672848	0.669363	0.413274	44.4338	408.566	53.8928
Artery_Aorta	ENSG00000225138.7	5	-0.00782699	0.056942	0.216164	-0.0158851	0.000231091	1.40844	0.842727	-0.00318664	0.77394	-0.00316274	0.347516	1.20566	0.751648	33.729	591.533	51.3732
Artery_Aorta	ENSG00000225282.1	3	-0.0163285	0.00060076	0.00825657	-0.0256555	-0.00700157	27.319	1.16881e-06	-0.222608	0.000277495	0.165934	0.999304	2.18543	0.139322	32.5226	310.51	37.1024
Artery_Aorta	ENSG00000225706.1	3	-0.0102389	0.0298379	0.141017	-0.0194772	-0.00100054	2.56999	0.276652	-0.00808094	0.800854	-0.00231823	0.0552524	2.55771	0.109758	33.145	601.056	88.234
Artery_Aorta	ENSG00000225851.1	4	0.00716558	0.5799	0.792114	-0.0182066	0.0325378	22.1088	6.19176e-05	-0.0822332	0.0213369	0.0612778	0.989598	5.16274	0.0756702	38.5251	260.23	46.8091
Artery_Aorta	ENSG00000225969.1	3	0.0114477	0.0145043	0.0855734	0.00226919	0.0206261	3.16113	0.205859	0.0429286	0.0206681	-0.0237728	0.920521	0.0855981	0.76985	40.4299	306.563	59.6601
Artery_Aorta	ENSG00000226002.1	3	-0.00416725	0.307755	0.576653	-0.0121752	0.0038407	1.25793	0.533144	0.0079278	0.491842	-0.0108511	0.737895	0.000321709	0.98569	32.7852	451.562	38.4404
Artery_Aorta	ENSG00000226278.1	3	0.0126868	0.0068371	0.0509871	0.0034932	0.0218803	1.78052	0.410548	0.0127761	0.348347	-8.25868e-05	0.00589159	1.78043	0.182097	38.1021	1710.51	78.1634
Artery_Aorta	ENSG00000226332.2	3	0.0159948	0.0973664	0.301973	-0.00291583	0.0349054	11.4114	0.00332692	0.171812	0.17002	-0.0592183	0.792693	4.40573	0.0358184	33.7441	78.0235	35.2766
Artery_Aorta	ENSG00000226752.9	6	-0.000547441	0.882734	0.95177	-0.00782158	0.00672669	5.2345	0.387937	-0.00255411	0.807318	0.00159348	0.16515	5.17823	0.269494	31.7171	1900.36	44.838
Artery_Aorta	ENSG00000226824.6	3	0.00325872	0.370055	0.63257	-0.00386666	0.0103841	4.45088	0.10802	0.0424831	0.0261135	-0.0405276	0.963574	0.0738259	0.785846	41.6654	931.721	53.6817
Artery_Aorta	ENSG00000227001.3	3	0.000105984	0.981971	0.993988	-0.00908639	0.00929836	0.626118	0.731207	-0.0094143	0.488307	0.00687065	0.544767	0.0685277	0.793493	34.3996	167.812	49.0561
Artery_Aorta	ENSG00000227533.5	3	0.00288201	0.76933	0.896309	-0.0163801	0.0221441	0.114825	0.944205	0.0200137	0.746345	-0.0068761	0.220863	0.0361762	0.849152	37.3899	109.421	38.1073
Artery_Aorta	ENSG00000227775.3	3	-0.00801489	0.227984	0.490674	-0.0210452	0.0050154	0.0321241	0.984066	0.0014082	0.995161	-0.0093002	0.0323851	0.0304757	0.861415	35.8284	502.734	39.1567
Artery_Aorta	ENSG00000228078.1	3	0.00523064	0.355333	0.619416	-0.00586091	0.0163222	2.19728	0.333324	0.0466912	0.106045	-0.0304356	0.856675	0.0553856	0.813944	32.0327	124.227	38.0341
Artery_Aorta	ENSG00000228252.9	3	-0.000605351	0.897776	0.959314	-0.00984065	0.00862995	2.91523	0.232791	0.0192135	0.295322	-0.0167706	0.740765	1.28264	0.257409	40.2728	381.797	94.1636
Artery_Aorta	ENSG00000228451.3	3	-0.00448983	0.506152	0.741935	-0.0177259	0.00874628	0.490036	0.782691	-0.0124819	0.414345	0.00483891	0.439798	0.150681	0.697886	32.9294	169.061	140.339
Artery_Aorta	ENSG00000228649.8	3	-0.0150412	0.0292606	0.139287	-0.0285644	-0.0015179	0.497659	0.779713	-0.0582473	0.373626	0.0273614	0.493086	0.0572268	0.810934	33.8033	307.224	37.4091
Artery_Aorta	ENSG00000228695.10	3	-0.00556412	0.244535	0.509691	-0.0149353	0.00380704	0.900875	0.637349	-0.0239494	0.232631	0.0195376	0.654564	0.0107227	0.917526	65.2157	420.748	87.4912
Artery_Aorta	ENSG00000228716.6	3	0.00253187	0.679738	0.848835	-0.00948881	0.0145526	1.12472	0.569862	-0.00146982	0.955359	0.00220274	0.1249	1.0976	0.294793	38.9837	201.937	42.9148
Artery_Aorta	ENSG00000229043.2	5	-0.00335262	0.40385	0.661823	-0.0112243	0.00451908	1.88674	0.756581	-0.0019324	0.85889	-0.00113462	0.111827	1.86697	0.600472	33.7464	891.951	46.8691
Artery_Aorta	ENSG00000229391.7	8	0.0248933	1.01027e-09	1.34007e-07	0.0169052	0.0328815	4.23579	0.752253	0.0069569	0.664091	0.0114005	0.753032	2.89542	0.821854	46.1299	317.417	188.888
Artery_Aorta	ENSG00000229413.2	3	-0.0126317	0.109229	0.322479	-0.0280891	0.00282573	0.628025	0.73051	0.0677162	0.506685	-0.0419365	0.570611	0.0035493	0.952493	32.8304	281.424	33.5029
Artery_Aorta	ENSG00000230373.8	3	-0.0204472	0.000472008	0.00694747	-0.03191	-0.0089844	1.78023	0.410608	-0.0386889	0.0109466	0.0112626	0.806281	0.0911278	0.762748	31.5707	283.533	50.4899
Artery_Aorta	ENSG00000230438.6	3	0.00173592	0.688194	0.85414	-0.00674221	0.010214	0.312256	0.85545	0.00132325	0.905522	0.000349512	0.0320338	0.310643	0.577286	33.7157	607.778	42.6259
Artery_Aorta	ENSG00000230487.7	3	0.0212162	0.0163189	0.0927304	0.00390224	0.0385301	1.7035	0.426667	0.0413558	0.0582473	-0.0107115	0.686769	0.686498	0.407358	40.218	87.986	42.7054
Artery_Aorta	ENSG00000230513.1	3	-0.00550487	0.255418	0.521324	-0.0149918	0.00398204	2.49212	0.287636	0.00761195	0.645397	-0.0115515	0.603183	1.45063	0.228426	52.9228	581.589	57.654
Artery_Aorta	ENSG00000230521.1	4	0.00586228	0.517408	0.749514	-0.0118869	0.0236115	7.65402	0.0537304	-0.00724799	0.784871	0.00813051	0.408295	6.69148	0.0352341	38.806	483.867	72.6064
Artery_Aorta	ENSG00000230606.10	3	0.0111544	0.0341629	0.154861	0.000832994	0.0214758	0.717059	0.698703	0.00143252	0.933973	0.00756713	0.445	0.368623	0.543756	31.3434	291.183	88.2082
Artery_Aorta	ENSG00000230715.3	3	-0.0126633	0.0910098	0.290007	-0.0273487	0.00202204	0.864985	0.64889	0.0118	0.72922	-0.0125477	0.538053	0.323812	0.569326	35.4888	485.299	38.5658
Artery_Aorta	ENSG00000230795.3	5	0.00205273	0.749933	0.886163	-0.0105702	0.0146756	10.2783	0.0359922	0.0371237	0.00515221	-0.0279445	0.994442	2.58982	0.459277	38.9782	242.795	96.1361
Artery_Aorta	ENSG00000230836.1	3	-0.00317148	0.516349	0.748706	-0.0127495	0.00640656	1.25715	0.533351	0.00486827	0.705015	-0.00575921	0.500881	0.800341	0.370991	36.5325	538.951	37.0113
Artery_Aorta	ENSG00000231106.2	3	0.00284624	0.477445	0.721537	-0.00500621	0.0106987	1.52934	0.465487	0.00674557	0.643292	-0.00349747	0.223053	1.41572	0.23411	40.2167	507.28	50.1536
Artery_Aorta	ENSG00000231160.9	4	-0.00299487	0.752752	0.887708	-0.0216285	0.0156388	2.0906	0.553817	-0.0132829	0.91976	0.00370388	0.0623591	2.08422	0.35271	33.7788	137.164	43.8334
Artery_Aorta	ENSG00000231365.5	3	-0.00426269	0.464703	0.712219	-0.0156899	0.00716452	1.57219	0.45562	-0.00569357	0.773683	0.000918378	0.0619541	1.56275	0.211263	33.9826	442.712	38.4577
Artery_Aorta	ENSG00000232629.8	10	0.0158871	6.14021e-05	0.00139599	0.00811683	0.0236573	5.7956	0.760189	0.00689267	0.62525	0.00580699	0.493372	5.35457	0.719093	32.3656	684.486	45.4888
Artery_Aorta	ENSG00000232653.8	5	0.00555395	0.599374	0.803857	-0.0151685	0.0262764	7.50865	0.111329	0.0488559	0.267058	-0.0184202	0.689013	5.59445	0.133097	31.4133	131.099	39.9638
Artery_Aorta	ENSG00000232807.2	3	0.000999653	0.911698	0.966076	-0.0166679	0.0186672	4.07322	0.13047	-0.0417674	0.433391	0.0178815	0.594186	2.40872	0.120661	45.3642	55.3589	53.8292
Artery_Aorta	ENSG00000233448.2	3	0.0131915	0.13621	0.367086	-0.00416014	0.0305432	1.4827	0.476469	-0.00617467	0.92013	0.00832598	0.250237	1.3458	0.246015	52.0001	117.028	71.6694
Artery_Aorta	ENSG00000233621.1	3	-0.0211813	0.00022472	0.0038436	-0.0324335	-0.00992914	5.08248	0.0787687	-0.0246768	0.563128	0.00218205	0.0684678	5.04524	0.0246938	47.0919	406.981	55.5289
Artery_Aorta	ENSG00000234171.2	3	-0.0139133	0.00170609	0.0180063	-0.0226057	-0.00522077	0.0649791	0.968033	-0.0163665	0.207228	0.00199624	0.159429	0.0245122	0.875589	31.8698	701.24	40.1386
Artery_Aorta	ENSG00000234327.7	3	0.00864117	0.150374	0.388784	-0.00313483	0.0204172	3.01048	0.221965	-0.00249443	0.912139	0.00817909	0.410103	2.33279	0.126675	48.3498	126.463	68.4193
Artery_Aorta	ENSG00000234465.10	3	0.00664814	0.375889	0.637734	-0.00806691	0.0213632	0.550396	0.759422	-0.0184007	0.619112	0.0116504	0.510484	0.0728051	0.787296	46.212	92.2857	54.3237
Artery_Aorta	ENSG00000234585.6	3	-0.00384997	0.338754	0.604718	-0.0117379	0.00403793	0.517019	0.772202	-0.00943559	0.398309	0.00514376	0.408041	0.229724	0.631729	40.2711	592.307	42.0718
Artery_Aorta	ENSG00000234745.10	5	0.00746523	0.663418	0.840321	-0.0261552	0.0410857	10.9181	0.0274999	-0.00363235	0.977574	0.00337853	0.0692559	10.8907	0.0123319	32.1354	62.0949	40.9402
Artery_Aorta	ENSG00000234840.1	3	-0.00956332	0.128133	0.354424	-0.0218825	0.0027559	0.113848	0.944666	-0.02524	0.674927	0.00773143	0.206618	0.045245	0.831554	41.4819	105.59	62.5788
Artery_Aorta	ENSG00000235162.8	3	0.00725759	0.229837	0.493038	-0.00458856	0.0191037	0.0337329	0.983275	0.00979223	0.526748	-0.00163185	0.141267	0.00205339	0.963857	41.6694	667.703	41.9082
Artery_Aorta	ENSG00000235241.1	4	0.00274853	0.728931	0.87552	-0.0127963	0.0182933	2.4028	0.493113	0.0334162	0.453657	-0.0151078	0.515348	1.91443	0.383961	42.4093	50.0444	43.3412
Artery_Aorta	ENSG00000235750.9	3	-0.0156813	0.0328375	0.150505	-0.0300834	-0.00127931	1.65825	0.436431	-0.128629	0.170237	0.0614682	0.772937	0.199081	0.655464	33.0781	200.048	86.0383
Artery_Aorta	ENSG00000236209.1	4	-0.00331814	0.417052	0.673854	-0.0113318	0.00469549	1.38009	0.710209	0.00234466	0.826605	-0.00473245	0.433004	1.05235	0.590859	33.7293	878.851	45.3639
Artery_Aorta	ENSG00000236397.3	4	0.0135711	0.00129928	0.0145267	0.00530065	0.0218415	0.910122	0.822984	0.0048081	0.690512	0.00762315	0.561356	0.310296	0.856289	46.7451	847.329	76.2591
Artery_Aorta	ENSG00000236682.1	4	0.00570013	0.16685	0.413427	-0.00238152	0.0137818	3.74317	0.290566	-0.000685123	0.941746	0.00591916	0.560384	2.88237	0.236647	41.0403	884.705	48.2771
Artery_Aorta	ENSG00000237399.7	3	0.012832	0.0827169	0.274421	-0.0016627	0.0273267	3.02921	0.219896	0.0444103	0.480829	-0.01612	0.389802	2.40435	0.120999	37.0222	278.454	67.4664
Artery_Aorta	ENSG00000237541.3	10	0.0142112	0.00216584	0.0215689	0.00512806	0.0232944	20.5991	0.0145543	-0.0316523	0.118779	0.035548	0.978624	12.3943	0.13446	43.3498	404.772	103.103
Artery_Aorta	ENSG00000237651.6	4	-0.00214602	0.734148	0.878097	-0.0145311	0.010239	8.20187	0.0420187	-0.0105036	0.647415	0.00759974	0.299633	7.63643	0.0219669	35.565	2838.6	41.6884
Artery_Aorta	ENSG00000237669.1	4	0.00273224	0.696308	0.85835	-0.0109879	0.0164523	1.50379	0.681396	0.00383391	0.885696	-0.000554465	0.0341456	1.50196	0.471904	31.8047	118.847	64.6121
Artery_Aorta	ENSG00000238083.7	3	0.0119768	0.0156659	0.0901855	0.00226315	0.0216905	3.15315	0.206682	0.0293844	0.167474	-0.0136609	0.61081	1.81062	0.178433	38.9688	465.017	123.503
Artery_Aorta	ENSG00000238142.1	4	-0.00182835	0.830564	0.927136	-0.0185754	0.0149187	1.25328	0.740255	0.0164726	0.478818	-0.0104106	0.602425	0.537636	0.764282	34.6025	57.4914	43.1824
Artery_Aorta	ENSG00000239704.10	3	0.0126551	0.184961	0.437462	-0.00605558	0.0313658	2.13461	0.343934	0.0283853	0.56248	-0.00573233	0.261115	1.92115	0.16573	42.1048	227.273	51.1903
Artery_Aorta	ENSG00000240053.8	3	-0.0330475	0.0227049	0.11655	-0.0614766	-0.00461837	7.18136	0.0275795	0.0512277	0.428299	-0.0198411	0.835928	2.44573	0.117845	32.3435	190.589	46.8875
Artery_Aorta	ENSG00000240089.2	3	0.0258501	0.00134172	0.0149341	0.0100513	0.041649	8.9162	0.0115844	-0.00814288	0.909732	0.015366	0.380234	7.15473	0.00747668	31.7682	95.1031	73.1934
Artery_Aorta	ENSG00000240344.8	4	-0.0112294	0.0109824	0.0712982	-0.0198834	-0.00257546	1.48714	0.685241	-0.0217426	0.109582	0.0101685	0.586685	0.817899	0.664348	35.3818	1134.68	44.2041
Artery_Aorta	ENSG00000240356.6	6	0.0247273	7.70936e-06	0.000263513	0.0138926	0.035562	4.84478	0.435116	0.0158218	0.388855	0.00440588	0.391427	4.54668	0.337048	33.5448	590.573	39.2438
Artery_Aorta	ENSG00000240875.5	4	0.00131197	0.806487	0.915023	-0.00918529	0.0118092	3.69512	0.296324	-0.0230807	0.140213	0.0161036	0.898729	1.00971	0.603593	41.7048	346.965	53.7685
Artery_Aorta	ENSG00000240972.1	5	-0.0186943	0.0592672	0.221912	-0.0381197	0.000731018	27.6049	1.49972e-05	-0.0262876	0.47965	0.00598556	0.169784	27.1882	5.37606e-06	32.9676	727.953	40.1736
Artery_Aorta	ENSG00000241015.2	4	0.0163748	0.000465195	0.00686975	0.00720518	0.0255445	3.34031	0.342072	0.0135765	0.565263	0.00233704	0.0972198	3.31557	0.19056	34.5733	226.086	84.4626
Artery_Aorta	ENSG00000241106.6	6	-0.013078	0.166509	0.413067	-0.031605	0.00544908	20.9299	0.000835121	-0.00821178	0.724631	-0.00340965	0.18486	20.6478	0.000371867	31.4341	244.915	48.2977
Artery_Aorta	ENSG00000241644.2	3	-0.00637293	0.437897	0.691088	-0.0224744	0.00972856	1.49343	0.473921	-0.0289638	0.152209	0.0122939	0.778309	3.84661e-05	0.995051	39.7715	92.3718	45.6368
Artery_Aorta	ENSG00000242294.6	4	-0.011254	0.0210325	0.110625	-0.0208133	-0.00169456	1.19559	0.754063	-0.0137499	0.253741	0.00217055	0.179246	1.14425	0.564324	37.6585	873.366	46.7896
Artery_Aorta	ENSG00000242441.7	8	-0.00112013	0.706962	0.863987	-0.00695992	0.00471967	6.30729	0.504361	-0.00846048	0.290108	0.00558358	0.67735	5.32912	0.502346	32.3613	1216.53	48.7535
Artery_Aorta	ENSG00000242516.1	3	-0.00218003	0.671291	0.845124	-0.0122484	0.00788833	6.61068	0.0366867	-0.0501299	0.0114203	0.045977	0.987762	0.334695	0.562907	96.9733	175.481	147.294
Artery_Aorta	ENSG00000242600.8	3	-0.00904954	0.182859	0.434785	-0.0223654	0.00426632	1.02898	0.597806	-0.0159994	0.263068	0.00485304	0.419415	0.723688	0.394937	37.3797	259.568	40.7951
Artery_Aorta	ENSG00000242612.6	3	0.00445344	0.46472	0.712219	-0.00748559	0.0163925	6.74413	0.0343187	-0.0388457	0.0286741	0.0254333	0.990579	0.00299589	0.95635	34.0154	182.826	122.387
Artery_Aorta	ENSG00000242616.3	3	-0.0061874	0.417017	0.673854	-0.0211295	0.00875466	0.545211	0.761393	-0.0253292	0.351152	0.00878631	0.537112	0.0063093	0.93669	31.2901	396.897	46.3348
Artery_Aorta	ENSG00000243679.1	4	-0.0259279	0.0253261	0.126036	-0.0486511	-0.0032048	6.18744	0.102838	-0.000365027	0.996339	-0.0111022	0.255827	5.87464	0.0530076	32.6567	320.237	43.4503
Artery_Aorta	ENSG00000243710.7	3	0.00202911	0.641585	0.828834	-0.00651467	0.0105729	1.11758	0.5719	-0.00813172	0.481035	0.00890091	0.658354	0.213337	0.644165	40.2186	870.16	45.1296
Artery_Aorta	ENSG00000243795.1	3	0.00275852	0.675191	0.84653	-0.010144	0.0156611	0.486074	0.784243	0.0468482	0.461299	-0.0229956	0.514245	0.000159264	0.989931	33.7566	63.2723	42.3516
Artery_Aorta	ENSG00000244026.6	3	-0.00937233	0.360109	0.623718	-0.0294448	0.0107001	4.02941	0.13336	0.025002	0.232635	-0.0218491	0.940057	0.490459	0.483723	33.2239	190.52	59.6878
Artery_Aorta	ENSG00000244063.1	3	-0.0109482	0.0850031	0.278992	-0.0234068	0.00151029	2.45531	0.292978	0.085476	0.225752	-0.062374	0.829971	0.572623	0.449219	31.8842	111.077	49.4473
Artery_Aorta	ENSG00000244879.6	3	0.00272921	0.52188	0.752726	-0.00562296	0.0110814	6.49303	0.0389095	-0.0239425	0.248659	0.0217842	0.823692	2.2956	0.129741	43.5796	2262.79	77.2983
Artery_Aorta	ENSG00000245532.7	3	-0.0201393	0.0403564	0.172647	-0.0393933	-0.000885288	20.433	3.65624e-05	0.0880283	0.00066712	-0.0428228	0.999994	0.00449997	0.946517	39.8141	342.766	54.6079
Artery_Aorta	ENSG00000246067.7	3	0.000840148	0.923817	0.970338	-0.0163795	0.0180598	1.8673	0.393116	-0.0284184	0.297623	0.0125304	0.742644	0.584379	0.444601	33.6938	106.73	71.3541
Artery_Aorta	ENSG00000246375.2	3	0.00354794	0.419055	0.675873	-0.00505763	0.0121535	2.41152	0.299464	-0.00809781	0.38421	0.0106723	0.844194	0.397049	0.528617	32.3756	259.788	127.53
Artery_Aorta	ENSG00000247903.1	3	0.0115002	0.154125	0.395132	-0.00431608	0.0273164	2.03831	0.3609	0.0159472	0.620993	-0.00264687	0.117177	1.99497	0.157822	42.051	150.908	65.4513
Artery_Aorta	ENSG00000248174.5	3	-0.0034365	0.471121	0.717711	-0.0127827	0.00590973	2.32654	0.312462	0.00999412	0.327062	-0.0108923	0.863771	0.106496	0.744169	42.2887	220.846	44.2771
Artery_Aorta	ENSG00000248544.2	3	-0.00922655	0.0471305	0.191538	-0.0183361	-0.000116949	4.23608	0.120267	-0.0162745	0.306636	0.00738468	0.399053	3.32615	0.0681865	47.9464	455.559	52.3621
Artery_Aorta	ENSG00000248874.5	3	0.00229184	0.683737	0.851566	-0.00873485	0.0133185	2.03629	0.361265	0.0144547	0.391142	-0.00975926	0.563817	1.26769	0.260201	38.4471	99.9962	74.86
Artery_Aorta	ENSG00000249087.6	4	-0.0279132	0.0026555	0.0253223	-0.0461189	-0.00970747	0.436638	0.932574	-0.019339	0.366853	-0.00472015	0.342923	0.239544	0.887123	39.7583	325.809	48.7734
Artery_Aorta	ENSG00000249378.5	3	-0.00647695	0.134727	0.364536	-0.0149642	0.00201034	2.16544	0.338673	-0.00229554	0.912344	-0.00467765	0.166438	2.07387	0.149841	38.1572	631.759	49.7002
Artery_Aorta	ENSG00000250490.1	3	0.0168111	0.0142174	0.0845164	0.00337192	0.0302503	1.16334	0.558965	0.065387	0.175435	-0.0233989	0.690801	0.129244	0.719217	36.6705	172.255	55.5298
Artery_Aorta	ENSG00000250506.7	3	-0.00599682	0.486881	0.728613	-0.0229016	0.010908	7.7351	0.0209095	0.0148397	0.724521	-0.0109663	0.430996	5.84067	0.0156599	32.0722	132.56	113.215
Artery_Aorta	ENSG00000250565.6	4	0.00402362	0.467764	0.715026	-0.00683702	0.0148843	2.67861	0.443875	-0.0200177	0.209034	0.0131747	0.892419	0.0892038	0.956378	32.3285	248.046	42.7009
Artery_Aorta	ENSG00000250786.1	4	-0.0416496	0.320765	0.587661	-0.123866	0.040567	48.9384	1.34443e-10	-0.299369	0.0412546	0.0832616	0.928086	18.6831	8.77028e-05	43.3985	123.083	44.8779
Artery_Aorta	ENSG00000251405.2	3	-0.00999464	0.0406342	0.173405	-0.0195632	-0.000426095	3.95476	0.138432	-0.0190076	0.181416	0.00877037	0.5501	2.5175	0.112589	40.7492	498.571	45.0046
Artery_Aorta	ENSG00000251532.1	3	0.00891352	0.155898	0.398123	-0.00339807	0.0212251	1.75767	0.415266	0.0574972	0.135544	-0.0291412	0.798861	0.12359	0.725173	37.7196	111.428	70.2417
Artery_Aorta	ENSG00000251615.3	3	-0.00434005	0.744972	0.883139	-0.0304912	0.0218111	5.68592	0.058253	-0.0815798	0.0231606	0.02551	0.979419	0.323961	0.569237	39.7574	90.343	44.5278
Artery_Aorta	ENSG00000254427.1	3	0.0133774	0.0581606	0.219301	-0.000462359	0.0272172	2.59247	0.273559	0.03007	0.432948	-0.00801995	0.348814	2.15249	0.142339	40.6322	92.9319	40.7897
Artery_Aorta	ENSG00000254473.1	3	0.00995274	0.20979	0.468599	-0.00560131	0.0255068	2.25631	0.32363	0.0210418	0.680245	-0.00512628	0.176512	2.14936	0.142629	33.7037	86.4199	40.8627
Artery_Aorta	ENSG00000254851.1	3	-0.00608933	0.16916	0.416343	-0.0147698	0.00259115	9.08723	0.0106349	0.0849356	0.178443	-0.0994236	0.853643	2.92212	0.0873732	37.9651	642.144	42.0568
Artery_Aorta	ENSG00000254859.1	3	0.00212771	0.628668	0.820426	-0.00649556	0.010751	0.524721	0.769234	0.0033927	0.794266	-0.00100599	0.0822902	0.514046	0.473393	32.6063	711.896	49.5414
Artery_Aorta	ENSG00000254910.1	3	0.0233461	0.0522723	0.204894	-0.000229497	0.0469217	1.25938	0.532758	0.0707643	0.107262	-0.0164195	0.738192	0.000204905	0.988579	43.618	113.518	51.6446
Artery_Aorta	ENSG00000255389.1	4	0.0102646	0.131769	0.36014	-0.00308382	0.023613	4.50653	0.211709	0.00257407	0.862363	0.00545472	0.454759	3.80955	0.148856	31.2598	220.231	55.7533
Artery_Aorta	ENSG00000255513.1	4	-0.00386865	0.47029	0.716835	-0.0143705	0.00663321	2.60799	0.456091	0.00878348	0.437062	-0.00864772	0.796425	0.991448	0.60913	34.8577	233.47	95.2138
Artery_Aorta	ENSG00000255769.7	3	-0.00137853	0.871422	0.946722	-0.018072	0.0153149	6.48554	0.0390556	0.0352319	0.463312	-0.0260928	0.584146	3.90224	0.0482218	35.2081	50.1258	35.2208
Artery_Aorta	ENSG00000257431.1	3	-0.0120278	0.092697	0.292958	-0.0260489	0.0019932	3.32917	0.189269	-0.0648122	0.284266	0.0370635	0.623133	1.86938	0.171546	32.6386	108.487	47.9768
Artery_Aorta	ENSG00000257681.1	3	0.00941157	0.148699	0.386076	-0.00336163	0.0221848	1.85411	0.395718	-0.00379414	0.88572	0.00719623	0.399722	1.45469	0.227778	56.5223	484.871	73.1633
Artery_Aorta	ENSG00000258181.1	3	-0.00311066	0.571604	0.786307	-0.0138883	0.00766694	0.0415324	0.979448	-0.000405587	0.981926	-0.00176518	0.126147	0.0163258	0.898329	31.7197	129.52	59.6683
Artery_Aorta	ENSG00000258289.8	3	0.0150211	0.0170567	0.0956777	0.00267945	0.0273628	6.43214	0.0401125	-0.015759	0.251637	0.0204388	0.988228	0.0873218	0.76761	34.2926	1014.74	35.4763
Artery_Aorta	ENSG00000258602.1	3	0.0101441	0.0425764	0.179169	0.00033955	0.0199486	0.495302	0.780632	0.00144792	0.915589	0.00670204	0.506083	0.0273206	0.868716	32.5927	337.71	33.386
Artery_Aorta	ENSG00000258695.2	3	-0.00815404	0.205266	0.463627	-0.0207709	0.0044628	2.73016	0.25536	-0.0647943	0.114542	0.0309066	0.83752	0.779168	0.377396	40.6283	60.1941	53.9307
Artery_Aorta	ENSG00000259065.1	3	-0.0129225	0.00351735	0.0313887	-0.0216008	-0.00424414	2.74183	0.253874	-0.0182521	0.244187	0.00481606	0.294709	2.39875	0.121432	54.3147	768.697	61.1212
Artery_Aorta	ENSG00000259205.2	3	0.00805227	0.0933125	0.294079	-0.00135208	0.0174566	0.572139	0.75121	-0.0861433	0.540548	0.0793317	0.496874	0.123802	0.724947	32.9572	359.904	229.427
Artery_Aorta	ENSG00000259363.5	3	-0.0064929	0.261609	0.528952	-0.017829	0.00484319	0.653249	0.721355	-0.00125453	0.955734	-0.00317773	0.189481	0.595765	0.440198	44.9953	192.746	53.7424
Artery_Aorta	ENSG00000259429.5	4	0.0101915	0.0761838	0.260536	-0.00107298	0.021456	1.89318	0.59487	-0.0123992	0.692624	0.0158705	0.536206	1.35646	0.507515	33.983	295.639	47.1402
Artery_Aorta	ENSG00000259803.6	4	0.00267074	0.566726	0.78296	-0.00646652	0.011808	0.927959	0.818676	-0.00136573	0.899238	0.00319667	0.321869	0.755722	0.685326	31.9653	387.465	40.3518
Artery_Aorta	ENSG00000259845.1	3	-0.00589596	0.290579	0.560329	-0.0168302	0.00503827	0.00025382	0.999873	-0.00629476	0.899413	0.000238329	0.00642993	0.000188875	0.989035	60.3634	101.911	60.4689
Artery_Aorta	ENSG00000259982.1	5	-0.011128	0.0117696	0.0746873	-0.0197864	-0.00246953	3.34318	0.50212	0.00971647	0.708456	-0.0146272	0.584372	2.68053	0.443546	31.9695	273.667	51.1376
Artery_Aorta	ENSG00000260088.1	3	0.0177653	0.00022722	0.00386756	0.00832062	0.02721	9.67112	0.00794224	0.0152273	0.736891	0.00184044	0.0473056	9.6372	0.00190675	38.8338	199.539	91.3694
Artery_Aorta	ENSG00000260123.1	3	0.0031567	0.638416	0.826619	-0.0100096	0.016323	1.9836	0.370908	0.0351049	0.203804	-0.0162835	0.766859	0.56201	0.453451	35.0474	170.759	76.5725
Artery_Aorta	ENSG00000260135.6	4	0.00766952	0.199453	0.456006	-0.00404574	0.0193848	0.846037	0.838427	0.00465161	0.800743	0.00164663	0.137428	0.816073	0.664954	38.1351	179.599	42.3478
Artery_Aorta	ENSG00000260261.1	3	0.0217106	0.0968606	0.301203	-0.003919	0.0473402	1.05437	0.590264	0.0531712	0.111168	-0.0119807	0.694362	0.00493613	0.943989	38.7157	56.1731	48.7887
Artery_Aorta	ENSG00000260302.1	4	0.00893211	0.0671515	0.239818	-0.000630903	0.0184951	2.96985	0.396297	0.00838009	0.670219	0.00038032	0.0234758	2.96857	0.226665	31.4866	162.847	48.5406
Artery_Aorta	ENSG00000260735.1	4	0.00984534	0.082605	0.274213	-0.00127165	0.0209623	3.43595	0.329165	0.00411968	0.817249	0.00455045	0.271391	3.24086	0.197814	32.9806	204.103	121.606
Artery_Aorta	ENSG00000260776.5	3	-0.00268133	0.599495	0.803857	-0.012689	0.00732637	0.432374	0.805585	-0.00265291	0.883317	-2.15183e-05	0.00130795	0.432371	0.510828	34.2791	301.255	45.7563
Artery_Aorta	ENSG00000261011.1	3	0.0287554	0.0008979	0.0108633	0.0117832	0.0457275	8.51843	0.0141334	-0.00369472	0.965982	0.0135487	0.3029	7.39764	0.00653095	35.6718	85.5278	66.6415
Artery_Aorta	ENSG00000261105.5	5	-0.00810074	0.020399	0.108182	-0.0149475	-0.00125397	2.31684	0.677705	0.00145984	0.885229	-0.00783625	0.686216	1.30216	0.72862	32.8357	1143.86	41.7029
Artery_Aorta	ENSG00000261286.1	3	0.00695271	0.265097	0.532541	-0.00527518	0.0191806	0.059982	0.970454	0.00673652	0.819392	0.00012651	0.00598175	0.0599258	0.806613	40.3384	70.2307	63.6174
Artery_Aorta	ENSG00000261770.1	4	0.00649121	0.235943	0.499398	-0.00424339	0.0172258	6.58735	0.0862804	0.0213054	0.029819	-0.0143201	0.907488	2.72762	0.255685	38.0328	635.022	72.9489
Artery_Aorta	ENSG00000262877.4	4	0.00859249	0.221546	0.482175	-0.00518417	0.0223691	2.47613	0.479621	0.0307678	0.0584595	-0.0129624	0.869571	0.188741	0.909945	34.4025	424.281	115.089
Artery_Aorta	ENSG00000263006.6	3	-0.0033084	0.497328	0.735348	-0.0128625	0.00624567	1.38631	0.499997	0.0132988	0.377422	-0.0157142	0.755936	0.0293429	0.86399	37.9152	442.534	52.712
Artery_Aorta	ENSG00000263503.1	6	0.0112812	0.000252528	0.00421827	0.00523948	0.0173229	0.987188	0.963593	0.0166723	0.116052	-0.00483836	0.404646	0.705127	0.950695	47.0749	544.549	211.974
Artery_Aorta	ENSG00000263753.6	4	-0.0130405	0.0950747	0.297686	-0.0283525	0.00227144	7.75935	0.0512561	0.0349853	0.0795243	-0.0326219	0.986925	1.60042	0.449235	46.0262	235.108	72.9296
Artery_Aorta	ENSG00000263874.2	4	0.00207054	0.783674	0.903568	-0.0127115	0.0168526	0.314295	0.957318	0.0345701	0.661215	-0.0123401	0.321041	0.142994	0.930999	40.6892	61.6532	47.8491
Artery_Aorta	ENSG00000264070.1	5	0.0103468	0.000927136	0.0111381	0.00422334	0.0164702	0.293094	0.990256	0.0138788	0.126073	-0.00330692	0.321621	0.121137	0.989185	39.0217	401.812	250.319
Artery_Aorta	ENSG00000264920.1	4	-0.00203022	0.755202	0.889311	-0.0147926	0.0107322	3.93392	0.268689	0.0100474	0.428932	-0.00881395	0.726627	2.4589	0.292454	36.4103	123.193	75.8867
Artery_Aorta	ENSG00000267108.1	4	0.000628462	0.890027	0.955634	-0.00827992	0.00953684	2.8554	0.41446	0.00821096	0.55684	-0.0064588	0.439045	2.44255	0.294854	34.4105	326.057	82.5207
Artery_Aorta	ENSG00000267199.1	4	0.0101145	0.448025	0.699876	-0.016014	0.0362429	11.3452	0.00999849	-0.0552813	0.432287	0.0308024	0.656214	7.83437	0.019897	41.9967	313.602	87.2258
Artery_Aorta	ENSG00000267265.5	3	-0.00234921	0.716064	0.868427	-0.0150082	0.0103098	3.36854	0.18558	-0.0315071	0.222908	0.0171116	0.762396	1.40663	0.235616	32.3196	62.5138	61.3314
Artery_Aorta	ENSG00000267368.1	3	0.00473457	0.468055	0.715294	-0.00805344	0.0175226	7.76672	0.0205816	0.0417102	0.535402	-0.0261721	0.428123	5.88588	0.0152628	39.918	94.2635	42.7967
Artery_Aorta	ENSG00000267594.5	8	-0.000351009	0.934215	0.974953	-0.0086856	0.00798358	13.1663	0.068159	0.000872088	0.948242	-0.00102401	0.07717	13.1457	0.0407793	32.4427	789.872	46.9144
Artery_Aorta	ENSG00000268119.5	3	-0.0194683	0.00188656	0.0193641	-0.0317473	-0.00718938	3.68827	0.158162	0.0634554	0.193808	-0.0504028	0.913141	0.756632	0.384385	31.7775	108.336	59.3958
Artery_Aorta	ENSG00000268362.5	3	-0.00334841	0.55676	0.775637	-0.014516	0.00781919	0.689547	0.708381	-0.0134415	0.354599	0.00713046	0.550182	0.118437	0.730736	36.2935	411.006	52.6419
Artery_Aorta	ENSG00000269190.5	4	-0.013246	0.443139	0.695355	-0.0470987	0.0206066	7.86095	0.0489746	0.0243773	0.727087	-0.0103309	0.425435	6.79101	0.0335236	34.2126	108.681	45.1704
Artery_Aorta	ENSG00000270127.2	5	0.0125493	0.0199991	0.10654	0.00197651	0.0231222	6.60398	0.158356	0.0343781	0.232165	-0.0184785	0.561021	5.50492	0.138345	35.2025	699.591	51.2972
Artery_Aorta	ENSG00000271553.1	3	0.013703	0.0594668	0.22232	-0.000547019	0.0279531	0.0950021	0.953609	0.0057578	0.830411	0.00393535	0.241142	0.0007652	0.977932	48.1291	110.479	72.4942
Artery_Aorta	ENSG00000272221.1	8	-0.0086973	0.194093	0.448601	-0.0218244	0.00442979	28.0713	0.000213449	-0.00353181	0.86472	-0.00374407	0.209512	27.7449	0.000104947	37.9724	416.494	65.668
Artery_Aorta	ENSG00000272240.1	4	0.00831032	0.358832	0.622586	-0.00944039	0.026061	5.61392	0.131981	0.0235161	0.479076	-0.00794527	0.370463	5.02885	0.0809096	34.2457	454.446	60.7456
Artery_Aorta	ENSG00000272279.1	3	0.00399708	0.362489	0.625358	-0.00460588	0.0126	0.748162	0.687921	-0.0001067	0.990789	0.00409746	0.386097	0.493631	0.482312	36.9317	669.442	62.392
Artery_Aorta	ENSG00000272501.1	5	0.0013565	0.916898	0.968322	-0.024124	0.026837	9.44831	0.0508203	0.0285169	0.46651	-0.00926463	0.541353	7.9863	0.0462957	32.1715	191.481	48.8787
Artery_Aorta	ENSG00000272512.1	4	0.00801386	0.14355	0.377695	-0.00272443	0.0187522	2.85592	0.414377	0.0123442	0.618635	-0.00314448	0.143583	2.80992	0.245377	36.4537	476.815	40.9887
Artery_Aorta	ENSG00000272556.2	3	-0.00280085	0.717365	0.868914	-0.0179661	0.0123644	0.0726027	0.96435	-0.00543455	0.782002	0.0015258	0.116	0.0513159	0.820789	31.9366	245.64	41.1999
Artery_Aorta	ENSG00000272733.1	3	-0.00712319	0.151347	0.390331	-0.0168537	0.0026073	4.04803	0.132124	0.0321463	0.124989	-0.0277812	0.946275	0.326822	0.567536	36.9844	270.434	60.7862
Artery_Aorta	ENSG00000272779.1	3	-0.00843877	0.181484	0.432801	-0.0208169	0.00393938	1.46182	0.481471	-0.024221	0.585409	0.0123799	0.281296	1.29394	0.255322	31.9264	148.487	98.329
Artery_Aorta	ENSG00000272977.1	4	-0.00725012	0.240706	0.505639	-0.019362	0.00486178	0.501325	0.9186	-0.00872872	0.540857	0.00124194	0.0914882	0.48812	0.783441	42.2393	312.302	43.4
Artery_Aorta	ENSG00000273270.1	4	-0.0008826	0.921466	0.969683	-0.0184291	0.0166639	1.87909	0.597877	0.0355286	0.439004	-0.0150804	0.581269	1.22522	0.541936	34.8238	176.949	49.3982
Artery_Aorta	ENSG00000273295.1	4	-0.0160424	0.149456	0.387259	-0.0378555	0.00577064	27.7835	4.03266e-06	-0.0311942	0.530837	0.0135939	0.247929	26.463	1.79323e-06	42.8229	1201.74	53.7738
Artery_Aorta	ENSG00000273311.1	3	0.0123801	0.0687086	0.243709	-0.000949644	0.0257098	1.404	0.495593	0.0713242	0.494591	-0.0383219	0.428434	1.06358	0.3024	36.8125	182.984	38.9023
Artery_Aorta	ENSG00000273340.1	3	0.0190072	0.00745452	0.0542206	0.00508498	0.0329294	6.0221	0.04924	0.0143509	0.693956	0.00282796	0.115218	5.89824	0.015156	43.181	207.167	45.2778
Artery_Aorta	ENSG00000273448.1	4	-0.00524531	0.647767	0.831437	-0.0277478	0.0172572	5.57802	0.134046	0.0594626	0.261323	-0.0273061	0.787733	3.13734	0.208322	31.5093	185.244	33.3723
Artery_Aorta	ENSG00000274627.1	3	-0.0175154	0.00311437	0.0285118	-0.0291281	-0.00590274	3.66436	0.160064	0.0234563	0.322066	-0.025466	0.925969	0.47305	0.491587	40.3733	564.94	46.9541
Artery_Aorta	ENSG00000274828.1	3	-0.00761735	0.340213	0.606148	-0.0232712	0.00803646	4.85358	0.0883199	-0.00813683	0.875603	0.000261661	0.00847445	4.85303	0.0275976	49.5937	237.119	61.1808
Artery_Aorta	ENSG00000275765.5	3	0.0152193	0.0158966	0.0911158	0.00284858	0.02759	6.73849	0.0344156	-0.0194652	0.748136	0.0204354	0.443698	5.00576	0.0252631	33.9652	179.684	39.6007
Artery_Aorta	ENSG00000276007.1	3	0.00762893	0.283299	0.552985	-0.00630704	0.0215649	0.114984	0.944129	0.0288283	0.647198	-0.0102586	0.265173	0.000258364	0.987176	51.8894	83.5996	66.9182
Artery_Aorta	ENSG00000276293.4	3	0.050799	1.48662e-05	0.000447556	0.0278085	0.0737896	9.5486	0.00844401	0.275422	0.000202179	-0.0704709	0.997856	0.126537	0.72205	39.3426	111.59	46.0012
Artery_Aorta	ENSG00000276724.1	5	0.00492422	0.211657	0.470894	-0.00280287	0.0126513	0.750943	0.944901	0.0128246	0.223489	-0.00651898	0.581287	0.0970194	0.992193	34.5596	273.029	43.7647
Artery_Aorta	ENSG00000277258.4	3	-0.00186966	0.824116	0.924219	-0.0183574	0.014618	4.30872	0.115977	0.016456	0.565284	-0.00857992	0.537852	2.79663	0.0944629	32.2826	236.659	36.618
Artery_Aorta	ENSG00000277402.1	4	0.00814364	0.4983	0.735838	-0.015427	0.0317143	10.623	0.0139495	0.0062188	0.837067	0.00121944	0.0580754	10.5949	0.00500446	31.7712	283.622	34.0603
Artery_Aorta	ENSG00000278376.1	3	-0.0038731	0.580324	0.792325	-0.0176025	0.0098563	0.99513	0.608009	-0.0165604	0.375333	0.0065248	0.53623	0.458349	0.498397	32.1334	170.716	109.901
Artery_Aorta	ENSG00000278416.1	3	0.00363264	0.487774	0.729011	-0.00662866	0.0138939	2.04167	0.360295	-0.0141275	0.295458	0.0137464	0.846377	0.00576359	0.939484	33.6407	314.131	39.0867
Artery_Aorta	ENSG00000278962.1	3	0.00611553	0.447069	0.699006	-0.00964937	0.0218804	3.61988	0.163664	-0.0547382	0.347282	0.0307077	0.711879	1.70077	0.192188	55.3035	96.3259	60.1241
Artery_Aorta	ENSG00000279233.1	3	0.0145602	0.075427	0.258838	-0.00149139	0.0306117	0.918068	0.631894	0.0366528	0.150545	-0.00983866	0.639817	0.0808114	0.776201	34.8202	182.715	36.634
Artery_Aorta	ENSG00000279254.1	3	-0.000199129	0.973552	0.990115	-0.0119713	0.0115731	4.74477	0.093258	-0.172969	0.0297491	0.0843494	0.970529	0.00491141	0.944129	76.0891	140.432	83.1078
Artery_Aorta	ENSG00000279267.1	4	0.0196868	0.000728545	0.00948026	0.00826627	0.0311073	0.554926	0.906669	0.0165538	0.389413	0.00188393	0.135719	0.52571	0.768853	45.2379	532.392	59.7135
Artery_Aorta	ENSG00000279672.1	3	-0.0107607	0.0354202	0.158644	-0.0207871	-0.000734379	9.7224	0.00774117	0.0408458	0.0187169	-0.041373	0.998119	0.0607005	0.805392	33.3199	1107.97	38.4932
Artery_Aorta	ENSG00000280022.1	5	0.0114095	0.00100207	0.011798	0.00461237	0.0182067	0.437065	0.979331	0.0157712	0.136772	-0.00365505	0.336774	0.247436	0.969591	43.1902	295.891	196.698
Artery_Aorta	ENSG00000280128.1	3	0.00659455	0.49207	0.731772	-0.0122187	0.0254078	1.59349	0.450794	-0.0115859	0.715711	0.00752964	0.454495	1.16702	0.280014	36.7221	231.388	52.9922
Artery_Aorta	ENSG00000280302.1	3	-0.0224594	0.0244273	0.122888	-0.0420206	-0.00289808	4.08516	0.129694	-0.036019	0.423793	0.00660694	0.260609	3.67813	0.0551308	37.9688	64.2575	57.6213
Artery_Aorta	ENSG00000280385.1	3	-0.00577012	0.288001	0.557769	-0.0164139	0.00487368	2.66774	0.263456	-0.0176075	0.491414	0.00743513	0.373617	2.15662	0.141956	39.6389	338.151	58.5041
Artery_Aorta	ENSG00000280828.1	4	-0.0129299	0.127931	0.354096	-0.0295771	0.00371724	5.39195	0.145246	-0.0856437	0.349216	0.0420714	0.575539	4.08801	0.129509	37.3922	301.334	76.9101
Artery_Aorta	ENSG00000281404.1	4	0.00247789	0.744512	0.8831	-0.0124249	0.0173806	0.384591	0.943407	0.00350656	0.901828	-0.000671144	0.0299571	0.383181	0.825645	33.4517	243.482	46.0431
Artery_Aorta	ENSG00000281831.1	3	-0.00809476	0.120503	0.342197	-0.0183129	0.00212342	4.17398	0.12406	0.0478658	0.426734	-0.0414509	0.651262	2.22251	0.136012	40.0063	140.575	134.274
Artery_Aorta	ENSG00000281896.1	4	-0.0128966	0.0459355	0.188045	-0.0255604	-0.000232745	3.64806	0.302061	0.0134196	0.756488	-0.017124	0.462654	3.06498	0.215997	37.3667	404.659	45.4008
Artery_Aorta	ENSG00000283426.1	4	0.000448852	0.934681	0.97502	-0.0102852	0.011183	0.329761	0.954337	-0.0141178	0.614217	0.00790806	0.404114	0.0485146	0.976035	41.3886	184.774	68.5236
Artery_Aorta	ENSG00000284600.1	3	0.00200112	0.71717	0.868876	-0.0088262	0.0128284	13.5267	0.00115534	0.0698193	0.111065	-0.0433617	0.889705	3.81036	0.0509366	31.677	173.665	33.6854
Artery_Coronary	ENSG00000065268.10	4	0.00131475	0.817752	0.920027	-0.00986775	0.0124972	4.74924	0.191107	-0.00338995	0.897038	0.00312572	0.147729	4.6683	0.096893	33.5398	191.671	72.8868
Artery_Coronary	ENSG00000068781.21	3	0.000360629	0.934984	0.975089	-0.00830396	0.00902522	2.43343	0.296202	-0.014412	0.674277	0.0103788	0.338832	2.04128	0.153081	33.1546	162.744	38.4079
Artery_Coronary	ENSG00000099984.11	3	0.00953188	0.0171381	0.0959264	0.00169453	0.0173692	32.3977	9.22432e-08	-0.0492115	0.632307	0.0546459	0.439369	24.2024	8.67231e-07	34.7595	115.502	39.7942
Artery_Coronary	ENSG00000110455.13	3	0.00486064	0.524396	0.754171	-0.0101047	0.019826	3.36052	0.186326	0.191169	0.0795981	-0.0727981	0.913224	0.427338	0.513298	45.705	111.851	88.3425
Artery_Coronary	ENSG00000119227.7	3	-0.00357607	0.509931	0.74501	-0.0142127	0.00706057	0.211937	0.899453	0.000201879	0.995089	-0.00223599	0.0929798	0.198295	0.656101	35.6908	120.513	110.765
Artery_Coronary	ENSG00000136371.10	3	0.0135304	0.0198484	0.106168	0.00214491	0.0249159	1.81681	0.403166	0.000371903	0.984975	0.00789589	0.518783	1.21436	0.27047	38.7441	125.383	48.0991
Artery_Coronary	ENSG00000146556.14	3	-0.0228919	0.00202708	0.0204967	-0.0374298	-0.00835403	1.57036	0.456037	-0.00731369	0.796516	-0.0102328	0.433281	1.18232	0.276884	36.7909	302.096	53.68
Artery_Coronary	ENSG00000162994.15	3	0.00665794	0.12965	0.357002	-0.00195272	0.0152686	0.0388079	0.980783	0.00495354	0.615833	0.00141404	0.152874	0.001641	0.967687	34.4251	346.56	36.6784
Artery_Coronary	ENSG00000164978.17	3	-0.00385689	0.38114	0.642601	-0.0124883	0.00477452	0.736554	0.691926	-0.0139252	0.403191	0.00745341	0.469146	0.343798	0.557645	42.7055	166.05	160.959
Artery_Coronary	ENSG00000165806.19	4	-0.00904083	0.0653733	0.235796	-0.018657	0.000575349	1.29803	0.729601	-0.00314874	0.869003	-0.00345878	0.250532	1.19605	0.549896	34.0795	203.803	53.0855
Artery_Coronary	ENSG00000177042.14	3	0.0119263	0.0705989	0.24802	-0.00100207	0.0248546	3.08633	0.213704	-0.138239	0.504828	0.0833441	0.531666	2.02262	0.154971	43.2679	197.499	49.7967
Artery_Coronary	ENSG00000179344.16	6	-0.0201003	0.000156344	0.0028895	-0.0305204	-0.00968024	5.2603	0.384946	-0.0412842	0.058801	0.0120272	0.682541	4.20875	0.378491	37.6825	254.028	49.4922
Artery_Coronary	ENSG00000181126.13	5	0.00580777	0.312727	0.581132	-0.00546794	0.0170835	5.62215	0.229199	-0.0191532	0.45352	0.0256315	0.683924	4.21123	0.23954	35.2705	139.651	72.0592
Artery_Coronary	ENSG00000183346.6	3	0.0109524	0.0969965	0.30141	-0.00198228	0.023887	8.55574	0.0138722	-0.0509235	0.0220074	0.0574276	0.996433	0.0635805	0.800924	34.2649	191.89	38.9008
Artery_Coronary	ENSG00000197782.14	3	0.00977	0.136466	0.367446	-0.00308952	0.0226295	1.98588	0.370485	0.0257027	0.0771914	-0.0177876	0.780353	0.479207	0.488782	36.3165	126.711	40.5395
Artery_Coronary	ENSG00000197969.11	3	-0.00778117	0.234283	0.497579	-0.0206035	0.00504112	1.61136	0.446783	0.0919813	0.270955	-0.0559468	0.768954	0.176952	0.674005	36.2814	138.903	106.566
Artery_Coronary	ENSG00000198502.5	6	-0.00894573	0.23544	0.498806	-0.0237236	0.00583209	22.7851	0.00037104	-0.0263859	0.183474	0.014171	0.658926	18.5758	0.000951996	33.858	495.674	41.5781
Artery_Coronary	ENSG00000204520.12	4	0.00364187	0.69531	0.858066	-0.014583	0.0218667	7.34971	0.0615485	0.0245664	0.487188	-0.0118533	0.464319	6.16689	0.0458013	33.2335	266.198	36.4546
Artery_Coronary	ENSG00000204525.16	3	-0.0125768	0.0724721	0.252112	-0.0263006	0.0011471	3.94768	0.138922	-0.02265	0.835698	0.00499033	0.0740875	3.91384	0.0478901	41.3439	101.197	46.9948
Artery_Coronary	ENSG00000204538.3	4	0.000496502	0.950698	0.981247	-0.015242	0.016235	8.51569	0.0364737	-0.0542333	0.00572445	0.0364899	0.995953	0.252958	0.881193	33.4573	85.2455	38.0581
Artery_Coronary	ENSG00000204540.10	3	-0.00353048	0.468811	0.715943	-0.0130825	0.00602151	4.58562	0.100982	-0.0481098	0.0296751	0.0345141	0.96113	0.319059	0.572174	34.2853	148.16	63.2166
Artery_Coronary	ENSG00000204650.14	7	0.00999222	3.41147e-05	0.000866081	0.00526637	0.0147181	1.48564	0.960443	0.0152952	0.0389077	-0.00523044	0.551108	0.91219	0.969333	46.8413	697.841	330.8
Artery_Coronary	ENSG00000206341.7	3	0.00593836	0.219665	0.479665	-0.00354412	0.0154208	1.60125	0.449049	0.0184296	0.644713	-0.00901574	0.247942	1.45593	0.227579	35.8754	96.6453	46.9651
Artery_Coronary	ENSG00000206503.12	3	0.0146273	0.133233	0.362417	-0.00446658	0.0337212	0.562692	0.754767	0.023097	0.489466	-0.00507533	0.208957	0.49249	0.482819	36.4601	79.2021	60.5924
Artery_Coronary	ENSG00000213640.3	3	0.00343204	0.418963	0.67583	-0.00489076	0.0117548	2.31312	0.314567	0.00830633	0.663307	-0.00416054	0.213079	2.15561	0.14205	34.4846	326.574	36.3866
Artery_Coronary	ENSG00000214078.12	3	-0.00605513	0.191852	0.446414	-0.0151484	0.00303817	3.1105	0.211137	-0.0328159	0.0386768	0.0277106	0.922118	0.00194695	0.964805	35.9883	473.535	70.3701
Artery_Coronary	ENSG00000214425.7	5	-0.010205	0.000988803	0.0116786	-0.0162777	-0.00413237	0.412381	0.981451	-0.014241	0.133498	0.00378456	0.347201	0.209992	0.97596	37.2943	469.094	236.488
Artery_Coronary	ENSG00000221947.7	3	0.0093352	0.0193504	0.104248	0.00151181	0.0171586	2.73187	0.255142	-0.0572566	0.187728	0.0664252	0.876101	0.364539	0.545996	36.198	309.195	52.044
Artery_Coronary	ENSG00000223534.1	4	-0.0370885	6.69522e-06	0.000238233	-0.053231	-0.020946	1.23166	0.745421	-0.061256	0.178705	0.00977127	0.410416	0.940668	0.624793	36.6418	105.168	41.8774
Artery_Coronary	ENSG00000228695.10	3	-0.00590279	0.23103	0.494206	-0.0155623	0.00375669	0.990437	0.609438	-0.0241597	0.276666	0.0198033	0.600814	0.279661	0.596924	33.2175	287.532	53.3169
Artery_Coronary	ENSG00000229391.7	8	0.021342	7.61301e-08	5.94637e-06	0.0135613	0.0291227	8.04843	0.328343	-0.00193888	0.903775	0.0154744	0.864279	5.82262	0.443351	35.5745	199.198	82.4678
Artery_Coronary	ENSG00000230521.1	4	0.0118041	0.248867	0.514132	-0.00825964	0.0318679	13.0889	0.0044483	-0.029728	0.276479	0.0299678	0.889536	5.75642	0.0562353	36.8776	295.781	44.4234
Artery_Coronary	ENSG00000230795.3	3	0.00571582	0.297098	0.566791	-0.00502846	0.0164601	6.2602	0.0437134	0.0130354	0.792807	-0.00508482	0.121857	6.11641	0.0133932	35.143	91.1927	36.8297
Artery_Coronary	ENSG00000232629.8	5	0.0131364	0.00286613	0.0267485	0.00450156	0.0217712	3.89797	0.41999	-0.00117324	0.942692	0.0104619	0.63782	3.05299	0.383528	34.2012	372.441	45.3497
Artery_Coronary	ENSG00000236397.3	3	0.0131108	0.00282053	0.0264662	0.00450694	0.0217146	0.612439	0.736225	0.00413582	0.786488	0.00765429	0.460603	0.235781	0.62727	45.1094	426.886	52.591
Artery_Coronary	ENSG00000237541.3	6	0.0150269	6.09312e-06	0.000220305	0.00851546	0.0215384	2.47889	0.77967	-0.00864685	0.588638	0.0210238	0.869897	0.187616	0.995866	48.411	285.65	83.4882
Artery_Coronary	ENSG00000242441.7	3	0.00331567	0.363156	0.625888	-0.0038306	0.0104619	4.12543	0.127109	-0.0184232	0.103275	0.0182667	0.95773	0.00106859	0.973922	37.3177	762.537	38.4297
Artery_Coronary	ENSG00000242516.1	3	-0.00170515	0.747497	0.884663	-0.012086	0.00867574	6.68713	0.0353108	-0.0609053	0.0114835	0.0545066	0.988213	0.344491	0.557248	65.6228	110.478	94.7402
Artery_Coronary	ENSG00000260735.1	3	0.00994253	0.0723096	0.251898	-0.000900665	0.0207857	2.30596	0.315694	0.0545677	0.069192	-0.0418996	0.869453	0.0199772	0.887601	56.7053	62.7126	61.0722
Artery_Coronary	ENSG00000261770.1	3	0.0027001	0.471283	0.717752	-0.00464603	0.0100462	3.90497	0.141921	0.0165	0.0394646	-0.0132216	0.948666	0.107635	0.742853	32.6574	329.782	38.7611
Artery_Coronary	ENSG00000263503.1	5	0.00968785	0.00078978	0.0100052	0.00403057	0.0153451	0.775099	0.941755	0.0141606	0.182232	-0.00434406	0.338486	0.583409	0.90022	55.3292	274.858	214.292
Artery_Coronary	ENSG00000264070.1	5	0.00937013	0.000751431	0.00966563	0.00392069	0.0148196	0.603128	0.962715	0.015785	0.124498	-0.00649418	0.483321	0.182611	0.980346	42.8332	232.378	158.962
Artery_Coronary	ENSG00000267199.1	4	0.00620178	0.485601	0.727991	-0.0112295	0.0236331	5.04633	0.168436	-0.0117556	0.832642	0.00948039	0.257716	4.7875	0.0912868	32.6392	147.027	44.4697
Artery_Coronary	ENSG00000272221.1	6	-0.00835852	0.110592	0.325303	-0.0186261	0.0019091	13.2333	0.0212878	0.0151707	0.301159	-0.0180995	0.907829	7.74327	0.101448	36.9648	333.519	43.2066
Artery_Coronary	ENSG00000273295.1	3	-0.0228885	2.65059e-10	4.3371e-08	-0.029989	-0.015788	0.0237728	0.988184	-0.02442	0.108002	0.00140949	0.0826653	0.0130001	0.909224	35.6135	752.188	40.901
Artery_Coronary	ENSG00000277149.4	3	0.00254132	0.586868	0.796117	-0.00662519	0.0117078	1.63206	0.442185	-0.0241544	0.264437	0.0271353	0.79349	0.0363317	0.848832	42.771	263.773	49.3547
Artery_Coronary	ENSG00000279267.1	3	0.0215842	0.00372403	0.0326641	0.00699974	0.0361687	0.51983	0.771117	0.0251953	0.480913	-0.00192007	0.0822617	0.509163	0.475501	40.7809	206.805	57.9006
Artery_Coronary	ENSG00000280022.1	5	0.0112773	0.000747441	0.00964617	0.00472153	0.017833	0.672789	0.954642	0.0163741	0.169361	-0.00428306	0.344181	0.474146	0.924534	36.5834	171.537	117.242
Artery_Coronary	ENSG00000281831.1	3	0.00450463	0.371121	0.63333	-0.00536696	0.0143762	5.46621	0.065017	0.0411087	0.662852	-0.0259625	0.304098	4.74181	0.0294381	33.6713	85.5253	60.7661
Artery_Tibial	ENSG00000001460.17	3	-0.000356973	0.968266	0.988073	-0.0179437	0.0172297	2.74817	0.253071	0.0298052	0.21508	-0.0119021	0.823714	0.919511	0.337603	31.8557	256.476	56.1323
Artery_Tibial	ENSG00000001561.6	3	-0.0024801	0.889043	0.955173	-0.0373215	0.0323613	0.532786	0.766138	-0.0224312	0.586558	0.00446153	0.408069	0.245447	0.6203	30.6732	124.706	30.9267
Artery_Tibial	ENSG00000002933.7	3	-0.00473883	0.735147	0.878319	-0.0321946	0.0227169	3.3336	0.188851	-0.0648966	0.6079	0.0158415	0.371393	2.70155	0.10025	31.3991	75.8663	50.8113
Artery_Tibial	ENSG00000003249.13	4	0.00432943	0.499141	0.736425	-0.00822605	0.0168849	2.43789	0.486621	-0.0193023	0.359748	0.0121127	0.760784	1.05268	0.590763	51.6719	284.412	66.2668
Artery_Tibial	ENSG00000004534.14	6	-0.059378	1.27917e-06	6.38645e-05	-0.0834085	-0.0353475	10.7656	0.0562309	-0.0326722	0.414486	-0.00975396	0.519041	9.57646	0.0481996	30.6329	691.211	37.1785
Artery_Tibial	ENSG00000005812.10	4	0.0377928	0.00999729	0.066719	0.00903708	0.0665485	1.19002	0.755399	0.0402466	0.374027	-0.000743808	0.0456854	1.18674	0.552463	42.4119	217.086	58.5464
Artery_Tibial	ENSG00000006042.11	4	0.0241741	0.00527042	0.0422105	0.00719205	0.0411562	3.88393	0.274274	-0.00881893	0.885544	0.014227	0.414722	3.38059	0.184465	41.9024	224.052	97.7267
Artery_Tibial	ENSG00000006071.12	3	0.0114535	0.139656	0.372101	-0.0037444	0.0266514	3.91093	0.141499	-0.0171413	0.296296	0.0167135	0.951936	0.00317609	0.955058	36.6876	266.647	40.1558
Artery_Tibial	ENSG00000006282.20	4	0.0107307	0.0752294	0.258415	-0.00109113	0.0225526	2.62992	0.452268	0.0136406	0.413834	-0.0018014	0.151619	2.58272	0.274896	31.6051	1507.53	110.672
Artery_Tibial	ENSG00000006744.18	5	0.000187702	0.980814	0.99331	-0.0151104	0.0154858	2.68212	0.612346	-0.00711957	0.712299	0.00298601	0.320994	2.51088	0.473328	30.6961	561.423	36.3887
Artery_Tibial	ENSG00000007062.11	6	0.000112731	0.989164	0.996813	-0.0161564	0.0163819	8.94336	0.111345	-5.21509e-05	0.997874	8.27941e-05	0.00763543	8.94316	0.0625361	31.8782	723.272	37.5255
Artery_Tibial	ENSG00000007171.16	4	-0.000712606	0.917777	0.968361	-0.0142418	0.0128166	5.15839	0.16056	0.0243602	0.138514	-0.0173618	0.894784	2.23083	0.32778	36.7908	475.432	44.2236
Artery_Tibial	ENSG00000008128.22	3	0.000210601	0.982112	0.99404	-0.0181987	0.01862	0.759295	0.684103	-0.00731461	0.569963	0.00665779	0.607177	0.0291096	0.864526	31.7177	442.673	33.6042
Artery_Tibial	ENSG00000008838.19	6	-0.0124463	0.0712538	0.249734	-0.0259698	0.00107712	3.90853	0.562659	-0.011388	0.604009	-0.000444194	0.0404928	3.90596	0.418883	31.0101	347.273	38.1714
Artery_Tibial	ENSG00000009830.11	3	0.0167129	0.354407	0.61899	-0.0186586	0.0520844	0.860551	0.65033	-0.067365	0.508441	0.0162449	0.5983	0.157321	0.691635	36.1612	43.1448	38.2337
Artery_Tibial	ENSG00000010626.14	3	0.0226297	0.00289186	0.0269326	0.00774104	0.0375184	8.6383	0.0133112	-0.0374286	0.0876658	0.0320653	0.996517	0.102917	0.748357	45.9633	627.818	46.053
Artery_Tibial	ENSG00000011105.12	3	0.000478337	0.973596	0.990115	-0.0278474	0.028804	1.36522	0.505297	0.00425682	0.932322	-0.00108644	0.0637855	1.35653	0.24414	31.8145	58.9924	42.2271
Artery_Tibial	ENSG00000011523.13	3	0.0232123	0.0155766	0.0898562	0.0044024	0.0420222	1.10387	0.575834	0.0168528	0.828175	0.00289707	0.0658277	1.09639	0.295059	40.5052	513.045	48.1158
Artery_Tibial	ENSG00000013573.16	9	-0.00893146	0.0138345	0.0831887	-0.016043	-0.0018199	10.5022	0.231534	-0.00477856	0.599016	-0.00324105	0.385287	10.1353	0.181035	33.257	6657	51.662
Artery_Tibial	ENSG00000015676.17	3	0.0346133	0.00562157	0.0443259	0.0101139	0.0591128	0.995875	0.607783	0.0462245	0.0929705	-0.00357627	0.364274	0.7715	0.379753	35.7596	312.761	41.5001
Artery_Tibial	ENSG00000020922.12	4	-0.00250694	0.720848	0.870722	-0.0162578	0.0112439	3.33268	0.34312	-0.0378266	0.207681	0.0204955	0.772373	1.87705	0.391204	37.3204	917.728	69.8294
Artery_Tibial	ENSG00000021826.14	4	0.000384939	0.969449	0.988724	-0.0193145	0.0200844	0.676501	0.878717	-0.0138118	0.787039	0.00470936	0.222987	0.596291	0.742193	32.1628	189.162	45.5763
Artery_Tibial	ENSG00000029725.16	4	-0.0109707	0.411386	0.668543	-0.0371464	0.015205	3.31582	0.345447	-0.0474424	0.158999	0.00986482	0.757628	1.94908	0.377367	31.6649	339.505	37.8403
Artery_Tibial	ENSG00000031081.10	3	-0.0299613	0.160121	0.404142	-0.0717672	0.0118445	4.72269	0.0942933	-0.174753	0.0142267	0.0246238	0.966722	0.191284	0.66185	41.8289	68.0967	45.5723
Artery_Tibial	ENSG00000031691.6	3	-0.0114933	0.0246145	0.123524	-0.0215166	-0.00146996	0.801684	0.669756	-0.016697	0.114276	0.00332679	0.426124	0.485444	0.485967	41.4079	1392.87	62.2022
Artery_Tibial	ENSG00000032742.17	3	-0.00240651	0.807094	0.915202	-0.0217231	0.0169101	0.682332	0.710941	-0.0441383	0.754427	0.0238494	0.233134	0.594434	0.44071	30.6717	237.448	33.1112
Artery_Tibial	ENSG00000033800.13	3	-0.0154664	0.348765	0.614138	-0.0478187	0.0168858	5.44515	0.0657054	0.0518249	0.793827	-0.0174616	0.270062	4.86535	0.0274012	33.3885	145.43	35.2826
Artery_Tibial	ENSG00000036448.9	3	-0.0054553	0.512064	0.746209	-0.0217636	0.010853	5.18261	0.074922	0.046087	0.358859	-0.0195251	0.71188	2.435	0.118654	32.0031	145.304	67.4495
Artery_Tibial	ENSG00000038002.8	5	0.00630557	0.368726	0.631357	-0.00744368	0.0200548	2.05847	0.725006	-0.00922104	0.58908	0.00783324	0.681568	1.06309	0.78599	31.2592	884.803	38.6792
Artery_Tibial	ENSG00000040531.14	4	-0.00453117	0.599724	0.804068	-0.0214538	0.0123914	1.62721	0.653235	-0.00258807	0.897679	-0.00076981	0.0851178	1.61579	0.445795	40.2041	388.891	46.015
Artery_Tibial	ENSG00000041802.10	5	0.0248741	0.00609032	0.0469486	0.00709994	0.0426482	5.07205	0.279985	0.0181243	0.384286	0.00302621	0.290139	4.84835	0.183245	35.639	686.786	41.2465
Artery_Tibial	ENSG00000042445.13	4	0.0292887	0.192405	0.446864	-0.0147503	0.0733278	18.7001	0.000315349	-0.00832295	0.861956	0.0159644	0.631178	13.3209	0.00128058	36.061	107.777	45.7863
Artery_Tibial	ENSG00000042493.15	4	0.0227879	0.00101917	0.0119514	0.00919245	0.0363833	4.87894	0.18088	0.0598701	0.00299472	-0.0237295	0.943766	1.23381	0.539612	45.1905	338.25	119.31
Artery_Tibial	ENSG00000043514.15	4	0.00981876	0.185272	0.437828	-0.00470865	0.0243462	1.6171	0.655518	0.00973702	0.510069	4.29003e-05	0.00509979	1.61706	0.445512	39.8799	320.808	49.6228
Artery_Tibial	ENSG00000047579.19	3	0.0239357	0.0645332	0.233895	-0.00144361	0.049315	3.28952	0.193059	0.0519532	0.293858	-0.00835944	0.463881	2.37892	0.122983	39.1063	177.075	56.058
Artery_Tibial	ENSG00000048544.5	6	0.0110481	0.0814316	0.271564	-0.00137923	0.0234753	3.21351	0.667106	0.0016205	0.909317	0.00467109	0.540826	2.66561	0.615246	31.095	845.714	45.5217
Artery_Tibial	ENSG00000049089.13	3	-0.055333	1.43637e-06	7.00755e-05	-0.0778337	-0.0328324	0.210033	0.90031	-0.0514411	0.137055	-0.00135997	0.0949209	0.195813	0.658122	34.3638	168.88	38.0524
Artery_Tibial	ENSG00000049245.12	4	0.0154989	0.415787	0.672327	-0.021831	0.0528288	2.56502	0.463655	-0.01044	0.860271	0.00512674	0.358815	2.31375	0.314467	36.0282	155.75	46.5044
Artery_Tibial	ENSG00000050130.17	3	-0.00637525	0.604285	0.806898	-0.0304859	0.0177354	3.82436	0.147758	-0.0323683	0.514831	0.00789414	0.435508	2.87117	0.0901792	42.6277	136.268	81.0945
Artery_Tibial	ENSG00000050165.17	4	0.00794757	0.476047	0.720816	-0.0139095	0.0298046	5.23786	0.155186	-0.0267317	0.314154	0.0145149	0.839278	2.64044	0.267077	32.6031	383.657	47.6055
Artery_Tibial	ENSG00000051620.10	3	0.00383812	0.742903	0.88264	-0.0190957	0.026772	1.54432	0.462014	-0.0464072	0.270695	0.0321757	0.78554	0.00325941	0.954473	50.3465	472.772	75.9565
Artery_Tibial	ENSG00000053900.10	4	0.0066595	0.55673	0.775637	-0.0155495	0.0288685	8.77235	0.0324759	-0.0102415	0.795675	0.00862672	0.349731	7.95475	0.0187347	34.4653	863.981	55.8589
Artery_Tibial	ENSG00000054219.10	5	-0.0145216	0.0110139	0.0714011	-0.0257171	-0.00332611	1.51948	0.823186	-0.0167318	0.373046	0.00116408	0.098303	1.50422	0.681296	42.2832	665.226	59.2419
Artery_Tibial	ENSG00000054983.16	3	0.0187311	0.0595519	0.222422	-0.000754251	0.0382164	0.418572	0.811163	-0.0182437	0.820637	0.0147696	0.356676	0.20415	0.651391	35.9161	165.189	52.1462
Artery_Tibial	ENSG00000055955.15	3	0.0115969	0.0165737	0.0937411	0.00211057	0.0210831	2.35432	0.308152	0.0213847	0.273269	-0.00910998	0.405526	1.83443	0.175605	46.3573	1329.65	61.8829
Artery_Tibial	ENSG00000056972.18	3	0.00487961	0.753488	0.888156	-0.0255743	0.0353336	1.8388	0.398757	-0.0679507	0.234922	0.0151305	0.814096	0.0890181	0.765429	45.1432	108.407	58.0904
Artery_Tibial	ENSG00000057468.6	4	0.00400817	0.686604	0.853145	-0.0154627	0.023479	5.03591	0.169187	-0.0145943	0.735694	0.00844275	0.344873	4.57914	0.10131	42.6971	127.875	61.2852
Artery_Tibial	ENSG00000058453.16	7	-0.00266766	0.813533	0.917967	-0.0248345	0.0194992	5.69945	0.457685	0.0550533	0.280909	-0.0190435	0.753678	4.35541	0.499459	31.1151	134.347	35.2124
Artery_Tibial	ENSG00000059122.16	6	-0.00401679	0.42974	0.684475	-0.0139869	0.00595332	6.01352	0.304905	0.00711944	0.541632	-0.00666299	0.709949	4.69863	0.31964	40.5645	1106.67	50.5267
Artery_Tibial	ENSG00000059573.8	3	0.0399152	0.0136073	0.0822787	0.00820964	0.0716207	0.221072	0.895354	0.0366701	0.57439	0.000593143	0.0409114	0.21844	0.640231	34.8903	127.51	46.2673
Artery_Tibial	ENSG00000063854.12	5	0.0238168	0.0679813	0.241895	-0.00175949	0.0493931	6.00805	0.198548	-0.00197049	0.937742	0.00913651	0.760322	4.11277	0.249542	38.5253	426.2	45.3573
Artery_Tibial	ENSG00000064115.10	4	-0.0306161	0.000538504	0.00771351	-0.0479548	-0.0132774	3.17142	0.365943	-0.0106178	0.558418	-0.0102264	0.789393	1.60417	0.448392	30.9043	256.665	53.6218
Artery_Tibial	ENSG00000064545.14	3	0.0272416	0.0152446	0.088648	0.0052378	0.0492454	0.957023	0.619705	-0.00298775	0.937162	0.0114535	0.596364	0.259555	0.610426	38.8099	106.422	95.6131
Artery_Tibial	ENSG00000064687.12	3	-0.0242981	0.104325	0.314016	-0.0536186	0.00502238	2.1865	0.335125	-0.0481475	0.773479	0.00487347	0.114349	2.1422	0.143297	34.9965	78.2074	48.9742
Artery_Tibial	ENSG00000064989.12	3	-0.0470041	6.73943e-12	2.00003e-09	-0.0604276	-0.0335806	1.34329	0.510868	-0.0310006	0.0457685	-0.00975539	0.749497	0.022792	0.879999	43.4718	452.404	58.9607
Artery_Tibial	ENSG00000065060.16	6	0.0420925	9.31941e-07	4.82571e-05	0.0252747	0.0589104	9.89384	0.0782996	0.0181103	0.42295	0.0134122	0.746348	7.46272	0.113364	32.8627	984.057	36.2932
Artery_Tibial	ENSG00000065268.10	5	0.00243876	0.635674	0.824841	-0.00765059	0.0125281	0.713602	0.949641	0.00833787	0.43918	-0.00365035	0.466685	0.325531	0.955157	36.6562	894.719	86.5713
Artery_Tibial	ENSG00000065320.8	6	-0.00562621	0.441304	0.693836	-0.0199474	0.00869493	6.62098	0.250388	-0.0378673	0.193538	0.0134627	0.746294	4.99435	0.287878	36.1832	224.55	47.8206
Artery_Tibial	ENSG00000065457.10	6	0.00233856	0.710918	0.865712	-0.0100284	0.0147055	1.14869	0.949704	0.00898783	0.56028	-0.00379404	0.363185	0.925757	0.920837	32.3973	476.364	48.2092
Artery_Tibial	ENSG00000065485.19	3	0.0151859	0.243548	0.508534	-0.010337	0.0407088	1.25838	0.533024	0.073383	0.219794	-0.0198871	0.681269	0.264231	0.607228	32.3561	111.366	46.8696
Artery_Tibial	ENSG00000065802.11	3	0.0326449	0.0274568	0.133052	0.00362725	0.0616626	1.71878	0.423419	-0.03914	0.497698	0.018033	0.801821	0.0630443	0.801747	31.6233	134.934	53.5893
Artery_Tibial	ENSG00000066230.10	9	-0.01224	0.00913575	0.0623428	-0.0214424	-0.00303763	2.64959	0.95439	-0.0144805	0.225881	0.00113003	0.161447	2.60808	0.918741	31.452	332.264	40.5797
Artery_Tibial	ENSG00000068654.15	3	-0.019129	0.0735501	0.254691	-0.0400813	0.00182333	5.42654	0.0663197	-0.059677	0.00598162	0.0169023	0.968115	0.821841	0.364642	43.4822	518.788	47.5632
Artery_Tibial	ENSG00000068745.14	3	0.121459	2.41993e-12	8.76687e-10	0.0874895	0.155429	13.195	0.00136377	0.0440069	0.736442	0.019288	0.482764	9.29618	0.00229632	37.3403	87.5115	39.2254
Artery_Tibial	ENSG00000068781.21	8	-0.00407677	0.307666	0.576572	-0.0119094	0.00375587	3.02768	0.88243	-0.00658356	0.579155	0.0014128	0.177454	2.97738	0.81168	32.2929	445.192	49.417
Artery_Tibial	ENSG00000069493.14	4	-0.0200899	0.0380126	0.166399	-0.0390686	-0.00111119	2.33638	0.505587	-0.0188305	0.285705	-0.000579201	0.0706107	2.32725	0.312353	38.5873	290.555	55.212
Artery_Tibial	ENSG00000069943.9	6	-0.00627038	0.33472	0.601524	-0.0190105	0.00646969	5.66977	0.339689	-0.000237841	0.989668	-0.00309101	0.278625	5.49505	0.240165	32.8111	454.668	49.4588
Artery_Tibial	ENSG00000069966.18	3	-0.0146794	0.191805	0.446414	-0.0367219	0.00736307	2.12713	0.345224	0.00781422	0.85067	-0.0085228	0.435908	1.59614	0.206451	40.4546	135.844	44.4511
Artery_Tibial	ENSG00000070087.13	4	-0.0194182	0.193947	0.448469	-0.0487171	0.00988067	7.57881	0.0555678	-0.0455567	0.29888	0.00880347	0.480654	6.27595	0.0433706	34.6921	540.414	87.863
Artery_Tibial	ENSG00000070413.19	4	0.00312811	0.804198	0.913581	-0.0216018	0.027858	1.08111	0.781637	0.0248286	0.55191	-0.00739486	0.414573	0.783564	0.675851	31.3554	241.345	40.4356
Artery_Tibial	ENSG00000071894.16	5	0.00073175	0.888941	0.955108	-0.00953861	0.0110021	5.21804	0.265648	-0.00993064	0.328204	0.00751642	0.771274	3.51875	0.318338	34.9716	2222.5	55.9443
Artery_Tibial	ENSG00000071967.11	5	-0.0545986	3.6431e-07	2.1778e-05	-0.075636	-0.0335612	6.53818	0.162401	-0.0245722	0.455145	-0.0107705	0.666174	4.9859	0.172832	44.3409	445.887	84.5671
Artery_Tibial	ENSG00000072134.15	4	0.0193592	0.0118014	0.0747531	0.00429054	0.0344279	0.540318	0.909948	0.0142719	0.442848	0.00251454	0.23614	0.450069	0.798489	31.2396	515.182	52.1183
Artery_Tibial	ENSG00000073350.13	4	0.0125104	0.43125	0.685485	-0.0186437	0.0436645	8.75609	0.0327158	0.122268	0.182077	-0.0431726	0.77515	5.04217	0.0803726	31.3257	121.575	76.5072
Artery_Tibial	ENSG00000073584.18	4	0.0273042	0.118575	0.338482	-0.00698327	0.0615916	6.53874	0.0881471	-0.000364416	0.994638	0.00806548	0.416854	5.68295	0.0583394	35.4402	397.68	44.4085
Artery_Tibial	ENSG00000074657.13	3	0.0298021	0.0566666	0.215487	-0.000845809	0.06045	1.80241	0.406081	0.0398884	0.700391	-0.00211572	0.0791301	1.78479	0.181562	32.6146	51.8387	50.9597
Artery_Tibial	ENSG00000075131.9	3	0.0207462	0.00192044	0.019604	0.00763907	0.0338533	1.48256	0.476503	0.00964983	0.395486	0.00854707	0.773301	0.0211089	0.884483	31.0245	279.482	50.8234
Artery_Tibial	ENSG00000075239.13	4	0.00581426	0.781625	0.902808	-0.0352956	0.0469241	1.96471	0.579763	0.0500885	0.450568	-0.00701287	0.517877	1.47065	0.479349	31.9577	64.2662	39.9033
Artery_Tibial	ENSG00000075643.5	3	-0.0028322	0.733814	0.878006	-0.019156	0.0134916	1.62683	0.443341	-0.0160572	0.42824	0.00772926	0.52901	1.07053	0.300826	40.505	191.261	112.528
Artery_Tibial	ENSG00000075826.16	3	-0.0195848	0.0313397	0.145605	-0.0374158	-0.00175374	1.25897	0.532867	-0.0135023	0.450885	-0.00254945	0.311043	1.08511	0.297557	31.3914	476.17	34.5501
Artery_Tibial	ENSG00000075945.12	3	-0.0253541	0.039829	0.171167	-0.0495297	-0.00117863	2.16969	0.337955	0.0288246	0.630013	-0.0140674	0.646954	1.16495	0.280442	39.8616	181.586	93.8765
Artery_Tibial	ENSG00000075975.15	6	-0.0263887	0.00246018	0.0238744	-0.0434685	-0.00930895	3.09228	0.685761	-0.0393258	0.136679	0.00436304	0.395969	2.82332	0.587814	32.3869	161.807	47.2188
Artery_Tibial	ENSG00000076258.9	3	0.0256602	0.000917347	0.0110382	0.0104876	0.0408328	3.00381	0.222705	0.0558868	0.0153955	-0.0145862	0.836395	1.0215	0.312163	33.6637	491.218	54.4264
Artery_Tibial	ENSG00000076344.15	5	-0.00639669	0.307838	0.576653	-0.0186909	0.00589755	2.32462	0.67629	0.000434302	0.97996	-0.00371778	0.328412	2.14487	0.542888	35.2783	432.587	40.6801
Artery_Tibial	ENSG00000077420.15	3	0.00461069	0.577617	0.790598	-0.0116172	0.0208385	2.89801	0.234803	0.0253144	0.343396	-0.00837619	0.602761	1.68816	0.193843	31.9021	367.447	41.9105
Artery_Tibial	ENSG00000078237.6	3	0.0248121	0.0605904	0.225063	-0.00110399	0.0507283	2.44298	0.29479	-0.00116146	0.958149	0.0110253	0.856632	0.301557	0.582908	35.7967	122.471	40.8188
Artery_Tibial	ENSG00000078269.14	3	0.0159454	0.173435	0.421634	-0.00701321	0.038904	5.85179	0.0536168	0.0344366	0.432131	-0.00745176	0.39371	4.62368	0.0315335	33.3181	181.795	35.2638
Artery_Tibial	ENSG00000078674.17	3	-0.000381029	0.983151	0.994374	-0.0357443	0.0349823	2.26596	0.322072	-0.225031	0.720759	0.0519598	0.279009	2.00964	0.156303	43.4844	177.735	89.6705
Artery_Tibial	ENSG00000079459.12	5	0.00183626	0.850219	0.936648	-0.0172223	0.0208948	5.08933	0.278254	-0.0183507	0.549041	0.00663242	0.51662	4.37325	0.223879	31.47	292.905	35.5039
Artery_Tibial	ENSG00000080345.17	3	-0.0156314	0.265171	0.532552	-0.0431269	0.0118641	1.53954	0.463119	0.0412313	0.447793	-0.0126673	0.721481	0.365239	0.545611	36.3799	219.846	105.21
Artery_Tibial	ENSG00000082175.14	3	0.0196851	0.122006	0.343939	-0.00526435	0.0446345	0.464806	0.792627	0.0224717	0.535394	-0.000724183	0.0654196	0.458068	0.498528	40.8118	321.491	41.7971
Artery_Tibial	ENSG00000082781.11	3	-0.0235653	0.0246888	0.123786	-0.0441272	-0.0030033	5.24288	0.0726981	0.0364528	0.353467	-0.0180021	0.893411	1.45471	0.227774	35.7357	300.803	69.2202
Artery_Tibial	ENSG00000083097.14	4	0.0290145	0.00448963	0.0375257	0.00900162	0.0490274	1.0085	0.799195	0.032607	0.0930987	-0.00159423	0.172196	0.961188	0.618416	42.2903	566.63	52.4796
Artery_Tibial	ENSG00000084072.16	5	-0.00486589	0.317564	0.584993	-0.0144078	0.00467607	2.95375	0.565596	0.000776278	0.949271	-0.00405827	0.385952	2.69942	0.440325	31.0339	932.808	32.301
Artery_Tibial	ENSG00000085063.14	3	0.000278408	0.975105	0.990658	-0.0172075	0.0177643	2.135	0.343867	-0.0486383	0.794445	0.020525	0.207167	1.99724	0.157586	31.568	254.302	99.7189
Artery_Tibial	ENSG00000085514.15	3	-0.0289872	0.000289979	0.00468671	-0.0446639	-0.0133105	6.99262	0.0303091	0.0192478	0.340133	-0.0268221	0.99078	0.212925	0.644485	31.8689	323.838	48.6786
Artery_Tibial	ENSG00000085982.13	3	0.0358983	0.00581578	0.0454576	0.0103872	0.0614094	3.26574	0.195369	0.0315308	0.51267	0.0014681	0.0826302	3.23096	0.0722584	30.8398	225.841	36.1099
Artery_Tibial	ENSG00000086015.20	3	-0.0186899	0.0698227	0.246336	-0.0388941	0.00151437	4.29597	0.116719	0.054507	0.236713	-0.0272218	0.89848	1.16691	0.280037	31.2553	345.107	31.7188
Artery_Tibial	ENSG00000086232.12	3	0.023401	0.104992	0.314886	-0.00489123	0.0516932	8.7064	0.0128656	0.255015	0.00142153	-0.0637609	0.99678	0.0279097	0.867321	34.8591	79.6399	35.9101
Artery_Tibial	ENSG00000086504.15	3	0.00579663	0.746535	0.884133	-0.0293544	0.0409476	0.47726	0.787706	0.117182	0.470649	-0.0269863	0.509777	0.00122236	0.97211	30.7471	108.556	40.6726
Artery_Tibial	ENSG00000087008.15	5	0.00107367	0.917604	0.96833	-0.0192675	0.0214148	5.71452	0.221506	0.0395375	0.386576	-0.0128992	0.613804	4.57054	0.206084	36.1781	151.547	58.651
Artery_Tibial	ENSG00000087076.8	3	-0.0175287	0.0140427	0.0838998	-0.0315162	-0.00354123	2.05962	0.357075	-0.00984788	0.534818	-0.00418362	0.440221	1.53693	0.215076	35.9385	396.571	40.7891
Artery_Tibial	ENSG00000089335.20	4	-0.0123547	0.163582	0.409045	-0.0297363	0.00502692	0.821108	0.844412	0.000483483	0.984075	-0.004992	0.431021	0.496714	0.780081	33.0209	282.469	78.0226
Artery_Tibial	ENSG00000089818.17	7	0.0165974	0.00332356	0.0299816	0.00551801	0.0276768	4.01025	0.675289	0.00982903	0.53714	0.00358131	0.35058	3.80362	0.578022	30.8137	860.188	51.3831
Artery_Tibial	ENSG00000090487.10	4	0.00267449	0.705583	0.863579	-0.0112005	0.0165495	2.11541	0.548802	0.0245154	0.141168	-0.00983872	0.852428	0.0182394	0.990922	34.8729	667.606	39.4683
Artery_Tibial	ENSG00000090661.11	6	-0.00264079	0.546403	0.769383	-0.011222	0.00594047	3.49391	0.624309	-0.0119083	0.30855	0.00626695	0.607233	2.76355	0.598141	37.8481	1174.23	57.8591
Artery_Tibial	ENSG00000091262.15	4	0.00877655	0.192844	0.447491	-0.00443306	0.0219862	0.1389	0.986792	0.0120274	0.525062	-0.00173568	0.14586	0.105103	0.948806	48.6636	114.996	79.7574
Artery_Tibial	ENSG00000092036.18	5	-0.0220767	0.00200792	0.0203488	-0.036084	-0.00806933	5.05875	0.281322	-0.0256789	0.202364	0.00187751	0.155228	4.99492	0.172169	34.4704	1124.31	41.5999
Artery_Tibial	ENSG00000092203.13	4	-0.0191829	0.260018	0.527253	-0.0525631	0.0141973	3.03159	0.38678	0.0530005	0.336045	-0.0144962	0.831462	1.13569	0.566745	31.0202	224.332	49.4507
Artery_Tibial	ENSG00000094963.13	3	0.0273514	0.00175249	0.0183749	0.0102203	0.0444826	0.327093	0.849127	0.0432131	0.220406	-0.00777915	0.357566	0.11152	0.73842	60.9134	95.2598	60.9652
Artery_Tibial	ENSG00000095002.13	3	0.00221423	0.755092	0.889298	-0.0116984	0.0161269	1.61713	0.445497	0.00189908	0.89016	0.00019632	0.0242267	1.61564	0.203701	33.5392	1259.14	34.3729
Artery_Tibial	ENSG00000095209.11	3	0.0306215	0.0100692	0.0670788	0.00729983	0.0539431	0.010877	0.994576	0.0334941	0.266379	-0.0011438	0.0826338	0.000112544	0.991536	30.6949	241.5	82.6359
Artery_Tibial	ENSG00000095485.16	3	-0.00488822	0.506662	0.742294	-0.0193161	0.00953964	2.67611	0.262355	-0.0232818	0.343093	0.00933036	0.582134	1.61571	0.203691	38.5403	674.231	56.8604
Artery_Tibial	ENSG00000095917.13	3	-0.0134056	0.0552601	0.211755	-0.027113	0.000301697	0.149936	0.927773	-0.0243041	0.662454	0.00739536	0.156416	0.111004	0.739004	40.7909	478.439	47.5433
Artery_Tibial	ENSG00000099817.11	7	-0.000302741	0.964607	0.986973	-0.0136748	0.0130693	3.47723	0.746997	-0.0235986	0.204074	0.00904896	0.822305	1.66043	0.893846	30.9309	395.483	75.1841
Artery_Tibial	ENSG00000099866.14	3	-0.00475804	0.582493	0.793349	-0.0217214	0.0122054	0.884088	0.642721	0.0257056	0.653159	-0.0177937	0.409947	0.593827	0.440943	40.4535	175.565	114.643
Artery_Tibial	ENSG00000099956.18	3	0.0112922	0.442323	0.694722	-0.0175155	0.0400999	1.3494	0.50931	0.019278	0.588237	-0.00214717	0.199959	1.26804	0.260134	32.8805	228.162	34.5618
Artery_Tibial	ENSG00000099974.7	4	0.0219943	0.128752	0.35558	-0.00638418	0.0503728	25.7368	1.08275e-05	0.053608	0.333098	-0.0224983	0.449732	21.8401	1.80917e-05	32.6741	486.166	36.4283
Artery_Tibial	ENSG00000099977.13	3	-0.0583712	9.03873e-08	6.84531e-06	-0.0797752	-0.0369672	1.51892	0.467918	-0.0691303	0.0425131	0.00353478	0.26643	1.36121	0.243327	32.7002	251.439	87.2702
Artery_Tibial	ENSG00000099984.11	5	0.00834931	0.413263	0.669953	-0.011652	0.0283506	30.942	3.14592e-06	-0.0224175	0.607175	0.0299434	0.533725	26.2904	8.29099e-06	43.1157	376.616	80.2432
Artery_Tibial	ENSG00000100077.14	3	-0.00475944	0.731005	0.876589	-0.0318934	0.0223745	1.65435	0.437283	-0.041961	0.219364	0.0128677	0.76638	0.235666	0.627354	31.3417	95.6752	42.929
Artery_Tibial	ENSG00000100106.19	3	-0.0020901	0.819884	0.921409	-0.0200815	0.0159013	0.916189	0.632488	0.0230328	0.432022	-0.0108235	0.633169	0.101819	0.749658	32.028	342.451	44.8599
Artery_Tibial	ENSG00000100191.5	3	-0.00386507	0.744158	0.8831	-0.0270774	0.0193473	0.267811	0.874673	0.00984329	0.747626	-0.00555379	0.373046	0.0315969	0.858915	39.0548	60.2878	42.2143
Artery_Tibial	ENSG00000100288.19	3	-0.00516557	0.597393	0.802424	-0.0243348	0.0140037	3.32329	0.189827	-0.0428789	0.20243	0.0145701	0.766891	1.37224	0.241427	38.3508	290.452	54.2357
Artery_Tibial	ENSG00000100296.13	8	-0.0243363	6.77868e-12	2.00003e-09	-0.0312872	-0.0173855	2.7776	0.904785	-0.026178	0.000387316	0.00139424	0.224132	2.69654	0.845855	35.0848	1708.6	57.9987
Artery_Tibial	ENSG00000100304.12	4	-0.0471666	1.1563e-05	0.000364569	-0.0682455	-0.0260878	4.36995	0.224188	-0.0463347	0.305091	-0.000300704	0.0153593	4.36914	0.112526	32.7776	392.676	78.7037
Artery_Tibial	ENSG00000100336.17	5	-0.00353897	0.46374	0.711582	-0.0130056	0.0059277	2.15115	0.707982	-0.00138147	0.918695	-0.00123053	0.135508	2.12203	0.547469	39.4563	489.101	61.4304
Artery_Tibial	ENSG00000100528.11	3	0.0197374	0.0561015	0.214064	-0.000513698	0.0399884	0.0416411	0.979395	0.0103717	0.912728	0.00515711	0.0793074	0.0317287	0.858624	31.9439	466.686	43.6759
Artery_Tibial	ENSG00000100726.14	3	-0.037105	0.00955851	0.0646569	-0.0651687	-0.00904127	5.13288	0.0768086	-1.21548	0.0558644	0.317951	0.936299	1.1565	0.282193	39.0185	88.2965	71.7169
Artery_Tibial	ENSG00000100731.15	4	0.0110148	0.247699	0.512758	-0.00766115	0.0296907	0.471016	0.925211	0.030003	0.374811	-0.00706259	0.441729	0.128309	0.93786	32.0592	572.246	36.5536
Artery_Tibial	ENSG00000100804.18	4	0.00968904	0.692269	0.856597	-0.0382929	0.0576709	3.95517	0.266346	-0.0841719	0.475415	0.0220007	0.58543	2.9675	0.226785	33.1317	60.032	41.2302
Artery_Tibial	ENSG00000101158.13	3	0.00143514	0.871578	0.946846	-0.0159651	0.0188354	3.04117	0.218584	-0.0155116	0.295108	0.0100722	0.846931	0.999778	0.317364	36.9716	408.926	37.3876
Artery_Tibial	ENSG00000101213.6	3	-0.0195994	0.0386446	0.167984	-0.0381753	-0.00102347	0.655483	0.720549	0.00434302	0.891264	-0.0100908	0.570231	0.0320356	0.85795	39.6695	170.689	44.008
Artery_Tibial	ENSG00000101224.17	6	0.00925458	0.129214	0.356109	-0.0027007	0.0212099	1.61578	0.899335	0.00620502	0.731129	0.00151886	0.142397	1.58358	0.811739	31.7269	562.663	47.2858
Artery_Tibial	ENSG00000101247.17	3	-0.0335171	0.00304959	0.0281317	-0.0556902	-0.0113439	1.09116	0.579506	-0.0653403	0.0546121	0.0103963	0.679112	0.105835	0.744936	32.9792	116.304	52.2982
Artery_Tibial	ENSG00000101282.8	3	-0.0017982	0.835269	0.928985	-0.0187467	0.0151503	1.26934	0.530109	-0.0322008	0.380051	0.0167764	0.606239	0.542048	0.461585	47.7409	61.8585	48.3033
Artery_Tibial	ENSG00000101306.10	4	0.0304057	2.41258e-05	0.000661967	0.0162933	0.044518	3.18243	0.364344	0.00261937	0.902373	0.0221657	0.831523	1.28598	0.525717	35.0307	416.927	41.8961
Artery_Tibial	ENSG00000101310.14	3	0.0215898	0.060481	0.224805	-0.000951021	0.0441306	0.497785	0.779664	0.0101235	0.624791	0.00511885	0.494738	0.0539187	0.81638	43.1477	264.381	43.8823
Artery_Tibial	ENSG00000101361.16	4	0.0116388	0.344678	0.610223	-0.0125014	0.035779	0.775301	0.855365	0.0227612	0.648421	-0.00301268	0.181841	0.72244	0.696826	32.1705	69.9048	45.4681
Artery_Tibial	ENSG00000101639.18	4	-0.0124253	0.0324412	0.149115	-0.023811	-0.00103965	2.30902	0.510795	-0.00425036	0.731366	-0.00493192	0.545374	1.74993	0.416877	35.7461	1249.48	47.0706
Artery_Tibial	ENSG00000101751.10	3	0.0121722	0.16602	0.412465	-0.00505181	0.0293962	1.52501	0.466496	-0.0546466	0.325028	0.0305595	0.777064	0.0396405	0.842185	39.4458	414.387	71.2924
Artery_Tibial	ENSG00000102595.19	3	-0.0110468	0.45125	0.70238	-0.0397876	0.017694	7.24861	0.0266676	0.279505	0.0112782	-0.0698543	0.992132	0.185261	0.666891	36.3574	99.5039	97.068
Artery_Tibial	ENSG00000102699.5	3	-0.0144737	0.326348	0.593602	-0.0433765	0.0144291	2.4347	0.296014	0.0482892	0.329191	-0.0153891	0.816005	0.669635	0.413179	39.5416	56.354	54.757
Artery_Tibial	ENSG00000102858.12	6	0.012433	0.382794	0.644224	-0.015488	0.040354	26.5809	6.88257e-05	-0.0252577	0.480586	0.0176887	0.7462	20.0525	0.000487632	37.0323	934.552	48.5381
Artery_Tibial	ENSG00000102967.11	7	0.0389856	1.61131e-06	7.70167e-05	0.0230565	0.0549147	10.7651	0.0959121	0.0141033	0.708802	0.0109112	0.50118	9.8628	0.0792175	31.8941	370.267	49.0579
Artery_Tibial	ENSG00000103111.14	3	-0.0107945	0.321408	0.588104	-0.0321313	0.0105423	2.15963	0.339658	0.0055259	0.895367	-0.00537902	0.321809	1.84242	0.174667	36.3124	234.818	196.033
Artery_Tibial	ENSG00000103168.16	5	0.00577718	0.470226	0.716807	-0.00990332	0.0214577	3.91597	0.417498	0.0301471	0.199064	-0.00849667	0.730506	2.69665	0.440797	46.0083	681.639	87.4304
Artery_Tibial	ENSG00000103187.7	3	-0.0299634	0.00832193	0.0584831	-0.0522194	-0.00770748	1.30112	0.521754	0.0676615	0.566991	-0.0325483	0.593376	0.612468	0.43386	43.1736	110.136	58.2575
Artery_Tibial	ENSG00000103199.13	3	-0.0287625	0.00319048	0.0290735	-0.0478801	-0.00964482	0.70645	0.702419	-0.0222095	0.39488	-0.00232519	0.213329	0.633206	0.426182	31.546	301.508	47.8507
Artery_Tibial	ENSG00000103202.12	5	-0.00769861	0.433859	0.687544	-0.0269791	0.0115819	6.21984	0.183321	0.00385719	0.903819	-0.00432043	0.300546	5.92546	0.115293	35.8057	464.737	45.2033
Artery_Tibial	ENSG00000103226.17	4	0.00736868	0.29903	0.568567	-0.00653804	0.0212754	1.19357	0.754547	0.00992346	0.745833	-0.00164527	0.0683626	1.18621	0.552608	40.3165	158.918	82.1596
Artery_Tibial	ENSG00000103248.18	3	0.0215082	0.0315953	0.146307	0.00189647	0.04112	7.04082	0.0295873	0.0552496	0.257753	-0.0137053	0.556459	4.43627	0.0351831	35.6647	159.633	139.826
Artery_Tibial	ENSG00000103249.17	3	-0.0154944	0.210591	0.469839	-0.0397514	0.00876267	2.01825	0.364538	-0.0745517	0.600025	0.0338993	0.324137	1.71792	0.189961	45.059	184.126	61.7878
Artery_Tibial	ENSG00000103275.19	5	-0.0106429	0.269901	0.538432	-0.0295498	0.00826392	1.65413	0.799033	-0.0194722	0.379523	0.00403664	0.34195	1.45823	0.691945	44.7359	257.516	56.7385
Artery_Tibial	ENSG00000103351.12	4	0.0134682	0.0443417	0.183733	0.000340797	0.0265955	1.58213	0.663448	0.0142347	0.244262	-0.000537163	0.0597465	1.57651	0.454637	35.4159	452.427	42.521
Artery_Tibial	ENSG00000103510.19	3	-0.00227487	0.827811	0.926277	-0.0227735	0.0182238	5.60453	0.0606724	-0.0500897	0.433123	0.0149108	0.567906	3.4656	0.0626577	32.9869	230.589	114.732
Artery_Tibial	ENSG00000103550.13	3	-0.00255081	0.731744	0.87702	-0.0171348	0.0120332	5.21467	0.0737309	0.0299855	0.0644702	-0.0179761	0.976047	0.116659	0.732687	40.3932	293.935	44.8718
Artery_Tibial	ENSG00000103723.12	4	-0.00549581	0.688509	0.854384	-0.0323657	0.0213741	13.9273	0.00300578	0.00714438	0.846701	-0.00689528	0.296529	12.9865	0.0015136	35.2025	320.78	45.4362
Artery_Tibial	ENSG00000103876.11	4	-0.0096782	0.209706	0.468459	-0.0248004	0.00544403	2.76679	0.428996	-0.0265556	0.0600119	0.0101119	0.846475	0.729912	0.694227	35.0006	150.251	48.7921
Artery_Tibial	ENSG00000104231.10	3	0.0236964	0.118553	0.338482	-0.00605877	0.0534515	5.2169	0.0736486	0.0120943	0.822006	0.0035509	0.217118	4.84871	0.0276668	32.6661	218.85	41.3007
Artery_Tibial	ENSG00000104497.13	6	0.0248268	5.19876e-06	0.000192948	0.0141479	0.0355058	4.83965	0.435761	0.0476293	0.00333095	-0.0128732	0.86429	2.61371	0.624397	31.6928	982.095	45.5209
Artery_Tibial	ENSG00000104518.10	4	-0.00264463	0.822502	0.92327	-0.0257508	0.0204616	5.50023	0.138625	0.0366851	0.0614301	-0.015177	0.974765	0.492519	0.781719	31.8061	430.708	66.4832
Artery_Tibial	ENSG00000104899.7	3	0.00651945	0.309146	0.577944	-0.00604466	0.0190836	4.3471	0.113773	0.0261649	0.0679079	-0.0146216	0.886161	1.24199	0.265087	34.7012	349.71	38.2439
Artery_Tibial	ENSG00000104964.14	3	0.0297409	0.0300991	0.141541	0.00286359	0.0566183	0.71206	0.700452	-0.0215698	0.803719	0.0153593	0.450659	0.353561	0.552104	33.1391	167.845	95.192
Artery_Tibial	ENSG00000105072.8	3	0.00408268	0.611019	0.810603	-0.0116499	0.0198153	0.578844	0.748696	0.0106057	0.546791	-0.00353672	0.322914	0.405419	0.524304	41.6079	416.395	48.5882
Artery_Tibial	ENSG00000105287.12	4	0.0862134	3.46555e-05	0.000877821	0.0454031	0.127024	5.62679	0.131249	0.0457734	0.410845	0.00910675	0.572019	4.2817	0.117555	33.9818	163.858	39.7669
Artery_Tibial	ENSG00000105364.13	3	-0.0612779	0.000202637	0.00355439	-0.0936007	-0.028955	0.12953	0.937288	-0.069934	0.122283	0.00186449	0.16273	0.087346	0.767579	36.185	148.929	51.6351
Artery_Tibial	ENSG00000105479.15	3	-0.0104439	0.225487	0.48772	-0.0273321	0.00644433	2.92772	0.231342	-0.0426063	0.281062	0.0143342	0.603981	1.70179	0.192054	31.4837	140.938	43.8475
Artery_Tibial	ENSG00000105499.13	3	0.000807366	0.926027	0.971495	-0.0162363	0.017851	2.59424	0.273318	-0.0206208	0.685327	0.00807811	0.33655	2.1812	0.139705	32.0913	134.175	104.029
Artery_Tibial	ENSG00000105501.12	3	-0.000496982	0.961468	0.985878	-0.0206591	0.0196651	3.83609	0.146894	-0.0890752	0.232673	0.0376054	0.771753	1.56463	0.210988	31.4708	79.2071	63.7521
Artery_Tibial	ENSG00000106025.8	4	0.0007088	0.946093	0.97943	-0.0198377	0.0212553	6.2221	0.101291	-0.00876452	0.768942	0.00463825	0.273266	5.86401	0.0532901	32.1783	517.928	36.7772
Artery_Tibial	ENSG00000106263.17	3	-0.000172159	0.98923	0.996834	-0.0251687	0.0248244	2.21825	0.329848	0.00797859	0.836015	-0.00281156	0.190373	2.09657	0.14763	31.89	384.934	33.1523
Artery_Tibial	ENSG00000106392.10	5	0.0441552	7.06544e-05	0.00156818	0.0223784	0.0659321	6.63315	0.156592	0.0720601	0.0207849	-0.00979453	0.66275	5.07528	0.166367	32.4874	217.375	39.7775
Artery_Tibial	ENSG00000106565.17	3	-0.0395024	0.00692458	0.0514512	-0.0681729	-0.0108319	3.0563	0.216936	-0.186545	0.61405	0.0335744	0.309616	2.63777	0.10435	36.2267	58.986	43.9274
Artery_Tibial	ENSG00000106610.14	7	-0.00637436	0.238159	0.502088	-0.0169657	0.00421694	5.03908	0.538811	-0.00740785	0.6237	0.000469864	0.0584628	5.03366	0.411786	35.544	732.064	50.1003
Artery_Tibial	ENSG00000106733.20	5	-0.00675879	0.152825	0.393011	-0.0160248	0.00250727	2.79729	0.5923	0.0236972	0.435107	-0.0231538	0.69012	1.76611	0.622338	31.0934	973.813	102.681
Artery_Tibial	ENSG00000106771.12	4	-0.0314606	0.00398669	0.0342454	-0.0528768	-0.0100445	1.74918	0.626055	-0.0372306	0.253703	0.00147774	0.14892	1.71394	0.424447	55.3599	162.075	106.084
Artery_Tibial	ENSG00000106853.18	6	0.00758487	0.190307	0.444851	-0.00376613	0.0189359	0.437627	0.99423	0.00850859	0.563218	-0.000537804	0.0544241	0.432967	0.97969	31.9969	243.886	47.2903
Artery_Tibial	ENSG00000107281.9	3	0.0275898	0.0630853	0.230515	-0.00150485	0.0566846	2.03221	0.362002	-0.0235273	0.579163	0.013032	0.801663	0.37763	0.538874	34.7345	230.019	57.865
Artery_Tibial	ENSG00000107290.13	3	-0.0090666	0.47007	0.716646	-0.0336666	0.0155335	0.0897843	0.956101	-0.0184695	0.798763	0.0035858	0.104848	0.0724163	0.787851	33.5107	196.547	49.1242
Artery_Tibial	ENSG00000107669.17	3	0.0133388	0.319842	0.586639	-0.0129419	0.0396194	1.82885	0.400746	0.478058	0.272049	-0.139821	0.714577	0.687768	0.406925	42.1676	160.418	53.0149
Artery_Tibial	ENSG00000107738.19	3	0.00830289	0.448496	0.700277	-0.013168	0.0297738	5.2146	0.0737332	0.031366	0.532878	-0.0077756	0.390939	4.13351	0.0420421	42.0595	227.836	44.7123
Artery_Tibial	ENSG00000107959.15	5	-0.0175229	0.0585265	0.220095	-0.0356778	0.00063201	1.82006	0.76881	-0.00552144	0.760997	-0.00399545	0.557973	1.22905	0.746047	31.9588	184.696	96.9177
Artery_Tibial	ENSG00000108381.10	3	-0.00652614	0.6783	0.84795	-0.0373639	0.0243116	1.69731	0.427991	-0.0101023	0.901527	0.000792569	0.0360896	1.69384	0.193096	38.9018	79.1563	49.439
Artery_Tibial	ENSG00000108523.15	3	-0.0563874	0.0168993	0.0950644	-0.10265	-0.0101244	0.0121897	0.993924	-0.0503058	0.522604	-0.00126057	0.0645754	0.00562521	0.940214	31.78	37.2244	32.7142
Artery_Tibial	ENSG00000108556.7	3	-0.00465624	0.342996	0.608302	-0.0142802	0.00496774	5.2514	0.0723889	-0.0267754	0.0139239	0.0262208	0.977165	0.0703696	0.790799	64.5928	515.134	70.1353
Artery_Tibial	ENSG00000108592.16	6	-0.00334521	0.554521	0.774224	-0.0144391	0.0077487	5.83342	0.322767	-0.00496492	0.777461	0.00109795	0.0787198	5.81922	0.213062	36.6033	1659.05	41.7981
Artery_Tibial	ENSG00000108784.9	3	0.00170409	0.931154	0.973767	-0.0369557	0.0403639	14.0943	0.000869877	0.148104	0.100516	-0.0514832	0.92395	3.39839	0.0652601	39.5305	143.494	69.1729
Artery_Tibial	ENSG00000108883.12	4	0.00941762	0.207557	0.466756	-0.00522812	0.0240634	1.013	0.798105	0.019248	0.248292	-0.00477723	0.490487	0.577938	0.749036	32.3879	831.449	43.5849
Artery_Tibial	ENSG00000108946.14	3	-0.0776598	2.35226e-10	3.93513e-08	-0.101681	-0.0536381	5.3841	0.0677419	-0.10896	0.252594	0.00887829	0.268104	4.81852	0.0281556	41.6544	170.398	65.9094
Artery_Tibial	ENSG00000109576.13	3	0.0235478	0.0317251	0.146757	0.00205994	0.0450357	1.50728	0.470651	-0.0822058	0.343838	0.0595911	0.780398	0.000305923	0.986045	43.9628	250.935	50.397
Artery_Tibial	ENSG00000109667.11	3	-0.00886537	0.26006	0.527253	-0.0242934	0.00656267	1.44949	0.484447	-0.0265504	0.268412	0.00964397	0.564837	0.84049	0.359257	48.1012	237.066	50.7331
Artery_Tibial	ENSG00000109775.10	4	0.00468689	0.572284	0.786663	-0.0115807	0.0209544	5.05949	0.167492	0.00542738	0.78625	-0.000403265	0.0342549	5.05483	0.0798651	38.2573	587.019	41.0729
Artery_Tibial	ENSG00000109854.13	3	-0.00248515	0.750494	0.886445	-0.0178027	0.0128324	1.47808	0.477573	0.00564978	0.775777	-0.00342573	0.351378	1.22394	0.26859	31.9243	499.374	45.1585
Artery_Tibial	ENSG00000110218.8	4	-0.0282336	0.0471012	0.191488	-0.0561056	-0.000361563	3.43036	0.329907	-0.0601287	0.542687	0.00722457	0.256925	3.25547	0.196374	30.7405	56.0726	41.3367
Artery_Tibial	ENSG00000110455.13	7	0.00730438	0.223216	0.484163	-0.00444937	0.0190581	4.86425	0.561338	-0.013742	0.414159	0.00953778	0.819274	3.0726	0.688793	34.627	321.579	61.6193
Artery_Tibial	ENSG00000110628.13	3	-0.00428537	0.528515	0.757188	-0.0176116	0.00904084	0.030477	0.984877	-0.0001075	0.997054	-0.0021626	0.117308	0.00870359	0.925671	42.2046	441.358	98.7044
Artery_Tibial	ENSG00000110871.14	4	0.00757192	0.518343	0.750335	-0.0154048	0.0305486	10.3201	0.0160326	-0.035122	0.0816365	0.0241873	0.977577	2.86165	0.239112	33.3345	483.786	45.4158
Artery_Tibial	ENSG00000111215.11	4	0.0168148	0.0435019	0.181618	0.000490531	0.0331391	7.13473	0.0677251	0.00468374	0.866955	0.00759665	0.356358	6.44508	0.0398538	31.5704	438.458	47.0831
Artery_Tibial	ENSG00000111321.10	5	0.00500435	0.616577	0.813814	-0.0145846	0.0245933	4.0881	0.394214	0.0317398	0.104474	-0.0104529	0.887078	1.57526	0.665012	30.6479	756.238	46.5345
Artery_Tibial	ENSG00000111348.8	3	-0.0484797	0.0720432	0.251361	-0.101302	0.00434222	2.07787	0.353831	0.0268635	0.90971	-0.00944927	0.252553	1.88266	0.170032	31.0876	57.2994	39.2205
Artery_Tibial	ENSG00000111364.15	4	-0.0122574	0.318079	0.585368	-0.0363198	0.0118049	5.93587	0.114772	-0.0543914	0.480863	0.0188802	0.42129	5.14301	0.0764203	31.4849	164.704	80.3234
Artery_Tibial	ENSG00000111666.10	7	-0.00493357	0.380691	0.642358	-0.0159641	0.00609695	2.51234	0.867084	-0.00245674	0.897643	-0.00110541	0.107956	2.49392	0.77741	37.0035	489.382	48.9741
Artery_Tibial	ENSG00000111788.10	7	0.00159429	0.704504	0.862812	-0.00664508	0.00983367	9.7283	0.13657	0.0091492	0.436699	-0.00647761	0.511371	8.87693	0.114075	35.3292	1529.42	65.3092
Artery_Tibial	ENSG00000111906.17	3	0.0198452	0.179426	0.430411	-0.009127	0.0488174	0.160489	0.922891	-0.00372346	0.951124	0.00665544	0.310848	0.000484777	0.982434	37.3082	75.4466	39.6904
Artery_Tibial	ENSG00000112031.15	10	-0.00530587	0.273966	0.54249	-0.0148118	0.00420012	6.96852	0.640397	0.0037283	0.733155	-0.00415245	0.643334	6.11892	0.633913	32.5037	1014.35	45.8697
Artery_Tibial	ENSG00000112110.9	4	-0.0102509	0.443654	0.695871	-0.0364785	0.0159767	1.56068	0.668338	-0.0316746	0.391143	0.00611302	0.466251	1.17343	0.556151	32.1774	290.517	42.2378
Artery_Tibial	ENSG00000112139.14	5	-0.00809774	0.42576	0.681238	-0.0280248	0.0118293	9.09432	0.0587847	-0.0220866	0.474271	0.00720943	0.373757	8.42798	0.0379472	35.151	476.734	40.4842
Artery_Tibial	ENSG00000112290.12	4	0.00769397	0.508961	0.744261	-0.0151386	0.0305265	4.91075	0.17845	0.0372194	0.220526	-0.0135764	0.705991	3.16703	0.205252	37.9728	258.314	56.7725
Artery_Tibial	ENSG00000112530.11	3	-0.0212113	8.96098e-05	0.00188618	-0.0318246	-0.0105981	2.78448	0.248519	-0.033644	0.000403391	0.0111951	0.888251	0.255162	0.613464	34.8771	360.241	42.8503
Artery_Tibial	ENSG00000112685.13	4	0.000397878	0.965154	0.987082	-0.0174525	0.0182482	0.899818	0.825472	-0.0115651	0.673988	0.00458682	0.355343	0.687115	0.709243	37.2897	260.287	47.8211
Artery_Tibial	ENSG00000112759.16	4	0.0322036	0.000211985	0.00368378	0.0151644	0.0492427	5.29753	0.151263	0.0336659	0.231477	-0.000691553	0.0447733	5.28919	0.071034	36.2349	660.105	48.7357
Artery_Tibial	ENSG00000112763.15	3	0.0309579	0.0198109	0.106035	0.00491553	0.0570002	1.48373	0.476225	-0.00911202	0.797938	0.0151794	0.775088	0.0109786	0.916551	42.7124	112.843	47.9844
Artery_Tibial	ENSG00000112796.9	3	0.00542982	0.653329	0.833869	-0.0182648	0.0291244	1.28244	0.526648	-0.0566494	0.4039	0.0189698	0.647393	0.418391	0.517741	34.1593	71.2224	68.4005
Artery_Tibial	ENSG00000112877.7	3	0.00652992	0.536774	0.763338	-0.0141896	0.0272494	5.81905	0.0545016	-0.0660694	0.482199	0.0254102	0.570666	3.58178	0.0584165	30.9179	99.8998	44.2472
Artery_Tibial	ENSG00000112902.11	3	0.134192	1.49053e-17	1.51878e-14	0.103351	0.165034	3.35515	0.186826	0.201515	0.022163	-0.0176907	0.570895	2.0644	0.150774	31.9212	102.488	40.6237
Artery_Tibial	ENSG00000112977.15	3	0.0223862	0.035799	0.159645	0.00148486	0.0432875	0.450394	0.798359	0.0375189	0.13254	-0.00531598	0.497849	7.75438e-06	0.997778	32.6049	182.126	113.84
Artery_Tibial	ENSG00000113240.12	4	-0.0101266	0.546638	0.769383	-0.0430522	0.022799	3.73827	0.291148	0.212361	0.533961	-0.055439	0.485991	3.08197	0.21417	30.7811	94.0059	39.3048
Artery_Tibial	ENSG00000113269.13	4	0.0156733	0.294505	0.564021	-0.0136307	0.0449774	2.41521	0.490809	-0.0169099	0.597587	0.00788996	0.749898	1.09248	0.579124	31.2691	132.789	33.6212
Artery_Tibial	ENSG00000113318.9	4	0.00139014	0.856721	0.940137	-0.0137006	0.0164809	0.403933	0.939429	-0.0215682	0.603353	0.0116462	0.426456	0.0871439	0.957364	57.8122	203.914	74.5695
Artery_Tibial	ENSG00000113360.16	3	0.0132916	0.337281	0.603418	-0.0138577	0.0404409	0.914165	0.633128	0.0106669	0.862906	0.000748767	0.0347761	0.912264	0.339514	32.4995	113.667	33.8699
Artery_Tibial	ENSG00000113971.19	6	0.0143286	0.142747	0.376379	-0.00483273	0.03349	9.32206	0.0968873	0.00632434	0.830714	0.00369219	0.228723	9.12919	0.0579502	35.4776	696.119	50.457
Artery_Tibial	ENSG00000114125.13	4	0.0417232	0.0414624	0.176135	0.00161483	0.0818315	2.11496	0.548892	-0.0672379	0.438426	0.0215798	0.803684	0.445385	0.800361	30.9787	76.7779	46.0945
Artery_Tibial	ENSG00000114745.13	3	-0.00984662	0.668562	0.843443	-0.0549248	0.0352316	7.58269	0.0225652	0.149749	0.028698	-0.0355051	0.987024	1.05721	0.303851	32.7342	42.2349	37.2183
Artery_Tibial	ENSG00000114948.12	5	-0.0359816	2.78009e-05	0.000736657	-0.0528097	-0.0191535	0.271636	0.991571	-0.0437215	0.0173681	0.00282077	0.366122	0.044798	0.997512	31.8691	97.4317	39.403
Artery_Tibial	ENSG00000115221.10	3	-0.03266	6.02291e-06	0.000219181	-0.0468045	-0.0185154	2.82474	0.243565	0.0264645	0.553195	-0.0333605	0.820594	1.00792	0.315401	30.7886	146.126	34.2286
Artery_Tibial	ENSG00000115350.11	3	0.0178991	0.280285	0.549745	-0.0145935	0.0503917	1.40138	0.496243	-0.0636899	0.370036	0.0157913	0.762367	0.00679639	0.934297	30.7905	120.812	36.5705
Artery_Tibial	ENSG00000115687.13	3	-0.0235467	0.124293	0.347328	-0.0535731	0.00647971	1.42731	0.489849	0.0304606	0.791419	-0.0151073	0.364371	1.16563	0.280302	36.5727	60.8339	41.4494
Artery_Tibial	ENSG00000116157.5	3	-0.0114776	0.0460924	0.18839	-0.0227562	-0.000199002	0.11294	0.945095	-0.0073197	0.666832	-0.00267386	0.205042	0.0454035	0.831264	59.9735	903.895	115.867
Artery_Tibial	ENSG00000116176.6	5	0.0159692	0.0299358	0.141248	0.00155191	0.0303864	3.84177	0.427844	-0.0155431	0.435287	0.0143398	0.911245	0.944955	0.814568	33.2704	84.0046	35.9738
Artery_Tibial	ENSG00000116191.17	3	0.0159358	0.0902238	0.288833	-0.0024996	0.0343712	3.72648	0.155169	0.0113927	0.856285	0.0016318	0.0601128	3.70541	0.0542363	31.8875	148.252	46.4075
Artery_Tibial	ENSG00000116198.12	3	-0.0192031	0.39564	0.654882	-0.0635119	0.0251057	1.03655	0.595547	0.110818	0.392895	-0.0254994	0.691328	0.000199023	0.988744	35.1304	160.857	39.7719
Artery_Tibial	ENSG00000116199.11	3	-0.0327297	0.0356613	0.159247	-0.0632657	-0.00219372	0.672368	0.714492	0.0538001	0.644183	-0.0187022	0.546485	0.110516	0.739557	35.5079	207.776	95.2614
Artery_Tibial	ENSG00000116213.15	4	-0.00156369	0.898304	0.959497	-0.0255438	0.0224165	7.378	0.0607775	-0.0378828	0.20075	0.0173097	0.813254	3.94218	0.139305	33.1002	521.728	36.213
Artery_Tibial	ENSG00000116260.16	6	-0.010049	0.122794	0.345378	-0.0228122	0.00271426	2.27159	0.81043	-0.0163462	0.365132	0.00393599	0.291655	2.13166	0.711559	30.7774	701.985	39.8625
Artery_Tibial	ENSG00000116406.18	3	-0.037326	0.00735447	0.0536845	-0.0646201	-0.010032	2.44704	0.294193	-0.0719642	0.274136	0.00865149	0.417692	1.8787	0.170482	42.3893	237.19	53.3372
Artery_Tibial	ENSG00000116701.14	4	0.0219344	0.00207827	0.0208823	0.00797103	0.0358978	2.50347	0.474664	0.0211069	0.447548	0.000412785	0.0247959	2.50226	0.286181	36.1731	370.301	44.1923
Artery_Tibial	ENSG00000116783.14	3	0.00815102	0.274332	0.542924	-0.00646348	0.0227655	0.384007	0.825304	0.0167667	0.293866	-0.00497094	0.458083	0.0120088	0.912739	30.7147	464.595	66.4587
Artery_Tibial	ENSG00000116791.13	3	-0.00489007	0.398078	0.657384	-0.0162317	0.00645158	3.83727	0.146807	-0.0435699	0.190744	0.0285807	0.766118	1.58755	0.207676	48.34	279.492	158.306
Artery_Tibial	ENSG00000116830.11	4	-0.00333786	0.650368	0.832261	-0.0177716	0.0110958	3.02321	0.38806	-0.0184759	0.133726	0.00981702	0.873805	0.684516	0.710165	34.5191	404.688	38.7805
Artery_Tibial	ENSG00000116857.16	4	-0.00102591	0.899101	0.959867	-0.0168839	0.0148321	1.26324	0.73788	-0.0174974	0.377611	0.00712578	0.637037	0.435626	0.804276	32.2222	549.602	36.5693
Artery_Tibial	ENSG00000116874.11	6	-0.00999811	0.0993296	0.305568	-0.021888	0.00189182	5.12011	0.401398	-0.00241641	0.890333	-0.00329424	0.359542	4.85532	0.302467	33.3249	414.878	41.0679
Artery_Tibial	ENSG00000117054.13	3	0.0441568	0.0231182	0.11805	0.00605569	0.0822579	0.417238	0.811704	0.0256519	0.587042	0.00430433	0.332739	0.232415	0.629739	32.1896	111.496	59.0251
Artery_Tibial	ENSG00000117151.12	3	-0.0137546	0.314283	0.582303	-0.0405449	0.0130358	2.33539	0.311083	-0.0232942	0.686452	0.00377432	0.140444	2.26449	0.132369	31.8031	135.744	106.291
Artery_Tibial	ENSG00000117174.10	3	-0.00397318	0.685373	0.852503	-0.0231943	0.015248	0.466452	0.791975	0.02628	0.780253	-0.0112297	0.253247	0.362172	0.547302	50.4254	172.257	50.6536
Artery_Tibial	ENSG00000117226.11	7	0.000579729	0.925974	0.971495	-0.0116497	0.0128091	11.2709	0.0803559	0.0114596	0.355965	-0.00732385	0.688933	9.35168	0.0958325	30.8693	1417.2	47.7679
Artery_Tibial	ENSG00000117280.12	6	-0.0053916	0.570985	0.785932	-0.024042	0.0132588	8.65775	0.123519	0.0151434	0.605908	-0.00898919	0.543032	7.60568	0.107139	31.1119	424.678	49.5949
Artery_Tibial	ENSG00000117335.19	4	0.00766965	0.69217	0.856595	-0.0302989	0.0456382	8.66023	0.0341666	-0.0466708	0.347319	0.0181414	0.760594	5.11821	0.0773741	31.7847	290.626	35.4021
Artery_Tibial	ENSG00000117450.13	3	0.0491821	0.00361095	0.0319568	0.0160599	0.0823044	1.67314	0.433193	0.0518995	0.220416	-0.000821382	0.059654	1.66382	0.197088	36.7464	269.015	36.793
Artery_Tibial	ENSG00000117528.11	3	-0.0198238	0.0236165	0.119902	-0.0369907	-0.00265695	4.82621	0.0895369	-0.0472292	0.00276213	0.0147505	0.963196	0.466761	0.494481	41.0534	209.016	202.605
Artery_Tibial	ENSG00000118004.17	4	0.00702875	0.387512	0.648666	-0.00891327	0.0229708	5.82033	0.120686	0.0114738	0.691675	-0.00262696	0.129876	5.74356	0.0565981	37.2763	369.216	53.1441
Artery_Tibial	ENSG00000118514.13	4	0.0153791	0.124799	0.348266	-0.0042585	0.0350167	16.9137	0.000736205	0.000134928	0.996845	0.011267	0.365379	15.1976	0.000501057	34.739	851.871	66.2994
Artery_Tibial	ENSG00000119147.9	6	0.0188561	0.0149649	0.0874296	0.00366753	0.0340447	6.76206	0.238946	0.0128243	0.516061	0.00288148	0.265234	6.57344	0.160222	31.9057	181.739	45.3032
Artery_Tibial	ENSG00000119227.7	5	-0.0058317	0.302046	0.571073	-0.0169066	0.0052432	3.83077	0.429393	0.0052256	0.797325	-0.00508329	0.430843	3.45727	0.326346	35.411	335.13	67.7919
Artery_Tibial	ENSG00000119242.8	3	-0.0908574	4.03291e-06	0.000159444	-0.129489	-0.0522262	20.3482	3.81455e-05	0.195385	0.0452365	-0.0554709	0.997778	1.96482	0.160999	36.8079	44.5922	37.8893
Artery_Tibial	ENSG00000119326.14	4	0.00857303	0.424219	0.680071	-0.0124536	0.0295996	4.96257	0.174559	-0.0210031	0.285945	0.0134724	0.904302	2.0782	0.353772	33.4169	217.464	70.2725
Artery_Tibial	ENSG00000119431.9	6	-0.0126915	0.0135696	0.0821689	-0.0227685	-0.00261441	1.99559	0.849755	-0.0151445	0.38615	0.0013937	0.116766	1.97402	0.740538	32.5407	275.866	72.6756
Artery_Tibial	ENSG00000119599.16	6	0.0297413	0.0414254	0.176044	0.0011563	0.0583263	14.4002	0.0132577	-0.0808496	0.165399	0.0328781	0.947246	7.43072	0.114804	32.7397	116.763	49.736
Artery_Tibial	ENSG00000119632.3	4	0.0146587	0.065625	0.236383	-0.000947434	0.0302649	1.94046	0.584855	0.0172476	0.346098	-0.00122238	0.124802	1.9158	0.383699	36.1752	578.486	56.0691
Artery_Tibial	ENSG00000119655.10	4	0.0252261	0.354125	0.618583	-0.0281317	0.0785839	6.62604	0.084822	0.0564786	0.789747	-0.00609186	0.118752	6.55292	0.0377616	32.1573	114.385	49.144
Artery_Tibial	ENSG00000119661.14	4	-0.0194167	0.136868	0.368062	-0.0449997	0.00616623	3.26037	0.353196	-0.0914456	0.0865243	0.021146	0.835129	1.33141	0.513912	30.7306	90.0361	59.6332
Artery_Tibial	ENSG00000119673.14	3	-0.0127042	0.212783	0.471436	-0.0326888	0.0072804	0.290712	0.864714	0.0111897	0.836985	-0.008522	0.34533	0.0906486	0.763354	61.1898	173.203	63.7145
Artery_Tibial	ENSG00000119943.12	4	-0.0031642	0.729208	0.875732	-0.021079	0.0147506	0.52718	0.912881	0.00680827	0.757995	-0.00359537	0.379903	0.281449	0.868728	30.9183	627.01	40.6112
Artery_Tibial	ENSG00000119977.20	3	0.0344453	0.0131941	0.0803947	0.00720628	0.0616843	0.636861	0.727289	0.00601162	0.883102	0.00733177	0.540392	0.0900135	0.76416	33.0212	69.6006	58.0005
Artery_Tibial	ENSG00000120071.13	4	-0.010627	0.27178	0.540271	-0.0295797	0.00832572	4.40767	0.220675	-0.0411413	0.362954	0.0132926	0.512452	3.55181	0.16933	36.0618	216.769	55.2369
Artery_Tibial	ENSG00000120322.3	3	0.00535527	0.477234	0.721492	-0.00941224	0.0201228	2.32714	0.312369	0.0429773	0.0960877	-0.018172	0.872246	0.00754806	0.930767	33.2652	239.032	40.2801
Artery_Tibial	ENSG00000120539.14	6	-0.0153186	0.0168443	0.0948422	-0.0278804	-0.00275676	3.13383	0.679362	0.0154359	0.558909	-0.018065	0.770002	1.69296	0.791996	30.9697	619.147	52.7924
Artery_Tibial	ENSG00000120669.15	5	0.00450916	0.300846	0.569867	-0.00403289	0.0130512	0.624148	0.960343	-0.00171335	0.896542	0.00354896	0.383213	0.373739	0.945612	31.3971	490.153	74.6343
Artery_Tibial	ENSG00000121236.20	3	-0.00986483	0.402822	0.660977	-0.0329761	0.0132464	8.75252	0.0125723	-0.103436	0.0055379	0.0307034	0.992134	1.08541	0.297491	40.1126	81.2852	66.3466
Artery_Tibial	ENSG00000121350.15	5	-0.00989117	0.311689	0.580374	-0.0290536	0.00927125	5.87398	0.208759	0.0172314	0.622447	-0.0102206	0.582284	4.81904	0.185538	30.7677	565.762	54.1873
Artery_Tibial	ENSG00000121716.20	6	-0.0105697	0.317769	0.585097	-0.0313055	0.0101662	20.25	0.00112168	-0.0240359	0.272099	0.0103965	0.525261	17.9564	0.00125856	39.9093	1277.58	45.6622
Artery_Tibial	ENSG00000122359.17	4	-0.0526887	0.0704325	0.247713	-0.109771	0.00439319	9.7956	0.020386	0.0270814	0.680482	-0.0172676	0.813567	5.23048	0.0731501	32.134	73.13	34.5312
Artery_Tibial	ENSG00000122375.11	3	-0.00887222	0.372745	0.634893	-0.0283812	0.0106368	2.59968	0.272576	-0.0750381	0.0757027	0.0260659	0.892939	0.00260715	0.959278	31.493	96.2239	58.1393
Artery_Tibial	ENSG00000122481.16	5	0.00284789	0.784392	0.903722	-0.0175533	0.0232491	4.53285	0.338671	-0.00901903	0.717499	0.00501209	0.408264	4.13626	0.247122	32.8326	123.377	36.2386
Artery_Tibial	ENSG00000122512.14	3	-0.000574496	0.942913	0.977763	-0.0162987	0.0151497	9.01327	0.0110356	0.0588919	0.238578	-0.0276533	0.787998	3.52397	0.0604875	34.386	189.295	56.1501
Artery_Tibial	ENSG00000122674.11	6	-0.00555619	0.361761	0.624824	-0.0174967	0.00638432	7.4636	0.188381	0.00123779	0.952837	-0.00424558	0.268208	7.25066	0.12322	44.0731	121.182	59.4281
Artery_Tibial	ENSG00000122687.17	4	0.0150242	0.477967	0.722055	-0.0264751	0.0565235	5.87807	0.117695	-0.0869568	0.165878	0.0312906	0.908108	2.4285	0.296933	31.4305	84.4593	48.0894
Artery_Tibial	ENSG00000122692.8	3	-0.0123407	0.389787	0.65072	-0.0404654	0.015784	1.6123	0.446574	-0.0496424	0.439756	0.0120279	0.450514	1.18705	0.275925	45.5088	138.659	53.9915
Artery_Tibial	ENSG00000122873.11	3	-0.0328514	0.0241505	0.121823	-0.0614082	-0.0042947	4.27607	0.117886	0.0339876	0.743997	-0.0196372	0.491893	2.9737	0.084628	33.6492	171.873	61.1942
Artery_Tibial	ENSG00000123096.11	4	-0.00516914	0.77971	0.901897	-0.0413917	0.0310534	3.65482	0.301231	-0.0930999	0.0978743	0.0211732	0.898493	0.973113	0.61474	30.8896	187.598	37.9349
Artery_Tibial	ENSG00000123179.13	7	0.00356192	0.497297	0.735348	-0.00672355	0.0138474	7.39621	0.285754	-0.000845771	0.963621	0.00257047	0.197296	7.30501	0.198926	33.2744	478.84	95.8282
Artery_Tibial	ENSG00000123191.14	3	-0.00276793	0.678232	0.84795	-0.0158442	0.0103083	2.12795	0.345082	0.00811921	0.507646	-0.00795588	0.710672	1.00245	0.316718	36.7974	449.216	50.0477
Artery_Tibial	ENSG00000123427.16	3	0.0227756	0.00935394	0.0635609	0.00559895	0.0399522	9.97307	0.00682927	-0.0433529	0.71558	0.0298685	0.429647	7.5434	0.00602303	31.4325	303.878	39.0403
Artery_Tibial	ENSG00000123965.13	4	0.000951606	0.861058	0.941578	-0.00970452	0.0116077	0.30305	0.959454	0.00931812	0.594701	-0.00883499	0.384705	0.0505147	0.975059	39.9348	609.116	119.355
Artery_Tibial	ENSG00000124116.18	3	-0.0300846	2.46649e-07	1.57077e-05	-0.0415114	-0.0186578	8.1455	0.0170305	-4.9419e-05	0.99856	-0.0185173	0.766575	3.36609	0.0665514	36.4031	597.935	37.1699
Artery_Tibial	ENSG00000124164.15	3	0.0370475	0.000716329	0.00936484	0.0155854	0.0585096	2.50586	0.285666	0.139348	0.482736	-0.0391691	0.394742	1.97758	0.159646	32.7451	451.441	79.2411
Artery_Tibial	ENSG00000124207.16	3	0.0315236	0.0194449	0.104657	0.00508457	0.0579626	8.62709	0.013386	-0.0921588	0.0405265	0.0336382	0.996043	0.323723	0.569379	34.8204	171.814	35.2133
Artery_Tibial	ENSG00000124302.12	3	0.00802266	0.38995	0.6508	-0.0102674	0.0263127	2.83302	0.24256	-0.0171547	0.596957	0.0108352	0.596782	1.66775	0.19656	33.9962	97.1026	35.6632
Artery_Tibial	ENSG00000124406.16	3	-0.0300492	0.0120448	0.0757177	-0.0535058	-0.00659266	0.365426	0.833007	-0.0628026	0.26182	0.0108721	0.450869	0.00654914	0.9355	82.5355	167.063	87.8804
Artery_Tibial	ENSG00000124508.16	3	0.0117677	0.312993	0.581378	-0.0110917	0.0346271	1.57332	0.455364	0.0234216	0.703322	-0.00572209	0.154514	1.51575	0.218264	59.8746	222.279	70.6897
Artery_Tibial	ENSG00000124549.14	3	-0.012637	0.182583	0.434441	-0.0312198	0.00594585	3.04106	0.218596	0.123309	0.15171	-0.0537216	0.888191	0.512591	0.47402	40.9318	187.251	50.0106
Artery_Tibial	ENSG00000124587.13	4	-0.0274709	0.125465	0.349557	-0.0626103	0.00766859	17.415	0.000580569	-0.0438125	0.328247	0.00725229	0.320546	16.0452	0.00032796	33.4315	1133.77	40.1156
Artery_Tibial	ENSG00000124588.19	3	-0.0011847	0.824295	0.924246	-0.0116429	0.0092735	0.107904	0.947477	-0.013503	0.734428	0.00841813	0.245185	0.0103755	0.918868	105.248	321.45	155.197
Artery_Tibial	ENSG00000124613.8	7	-0.0147283	0.0479899	0.193522	-0.0293263	-0.000130298	12.2245	0.0571436	-4.69783e-05	0.997918	-0.00878602	0.631294	10.5238	0.0616829	35.728	907.675	55.2487
Artery_Tibial	ENSG00000125124.11	3	0.00866027	0.329454	0.596355	-0.00874496	0.0260655	1.14638	0.563725	0.0498029	0.325617	-0.0184824	0.590525	0.466052	0.494809	70.3094	302.496	292.806
Artery_Tibial	ENSG00000125166.12	3	0.0204377	0.258532	0.525433	-0.0150153	0.0558906	1.84082	0.398356	-0.0448873	0.669083	0.0144894	0.474234	1.31246	0.251949	38.6873	82.0442	52.3836
Artery_Tibial	ENSG00000125388.19	4	0.0137536	0.00820482	0.0578497	0.0035564	0.0239509	3.05577	0.383106	0.0340262	0.0407272	-0.0153202	0.80028	1.41135	0.493775	31.5566	550.18	32.5135
Artery_Tibial	ENSG00000125450.10	3	0.0154388	0.0865566	0.282026	-0.00221707	0.0330946	0.685054	0.709974	-0.00352183	0.900051	0.00957669	0.52479	0.175218	0.675515	33.3106	464.397	41.9621
Artery_Tibial	ENSG00000125485.17	5	-0.00289883	0.538921	0.764813	-0.0121455	0.00634788	1.52118	0.822883	-0.00414232	0.66677	0.00100182	0.117907	1.49919	0.682458	31.0845	798.86	41.3849
Artery_Tibial	ENSG00000125618.16	5	-0.000998164	0.865541	0.944315	-0.0125521	0.0105557	5.90656	0.206236	0.00593224	0.748605	-0.00430955	0.311596	5.60605	0.132432	32.5502	389.23	35.1788
Artery_Tibial	ENSG00000125630.15	6	-0.00655431	0.622295	0.816911	-0.0326327	0.0195241	11.7738	0.0380221	0.015639	0.555529	-0.0106211	0.667444	9.53554	0.0490221	33.0976	547.657	43.6906
Artery_Tibial	ENSG00000125648.14	3	0.0429099	0.0364941	0.161678	0.00269631	0.0831234	0.294663	0.863008	-0.00747854	0.937803	0.00974899	0.409586	0.00496388	0.943832	31.3429	70.5518	39.5294
Artery_Tibial	ENSG00000125734.15	5	0.00312939	0.722082	0.871389	-0.0141151	0.0203739	0.44113	0.978973	0.0140704	0.589109	-0.00437249	0.344561	0.242018	0.970537	31.7703	569.284	34.9741
Artery_Tibial	ENSG00000125818.17	3	0.0192181	0.202021	0.459302	-0.0103057	0.0487419	0.128759	0.937649	0.0277265	0.324879	-0.00217957	0.279317	0.000920297	0.975799	36.9995	300.696	41.0172
Artery_Tibial	ENSG00000125863.18	3	0.00904799	0.659353	0.838146	-0.0311822	0.0492782	9.70231	0.00781934	0.203513	0.00216202	-0.0337833	0.997943	0.204694	0.650959	39.1626	51.2808	50.1512
Artery_Tibial	ENSG00000125871.13	4	0.00617158	0.532676	0.760003	-0.0132154	0.0255586	1.69684	0.637638	-0.00340489	0.915192	0.00321401	0.247213	1.59763	0.449862	33.3414	133.262	48.8169
Artery_Tibial	ENSG00000125877.12	5	0.00429174	0.628751	0.820426	-0.0131062	0.0216897	0.768327	0.942643	-0.00370532	0.821758	0.00289213	0.436439	0.434751	0.932974	30.9911	471.134	34.0391
Artery_Tibial	ENSG00000125945.14	3	-0.017949	0.00669268	0.0503202	-0.030922	-0.00497611	0.203476	0.903266	-0.0127038	0.345752	-0.00426799	0.345083	0.00371795	0.951379	37.8218	268.059	67.0128
Artery_Tibial	ENSG00000126088.13	3	0.0426022	0.00277863	0.0261568	0.0146876	0.0705168	2.09863	0.350177	0.0941626	0.0140512	-0.0142656	0.852507	0.000644486	0.979746	35.4716	202.681	39.1552
Artery_Tibial	ENSG00000126602.10	6	0.0123593	0.0319689	0.147635	0.00106511	0.0236536	3.39989	0.638586	0.00741677	0.575019	0.00259706	0.321925	3.22759	0.520486	38.8279	964.869	42.851
Artery_Tibial	ENSG00000126790.11	5	0.00637528	0.197215	0.453201	-0.00331458	0.0160651	0.262631	0.992097	0.00275405	0.846152	0.00222755	0.214508	0.188555	0.979415	51.41	324.929	75.6347
Artery_Tibial	ENSG00000126878.12	4	-0.0177625	0.153013	0.393449	-0.0421254	0.00660042	1.76075	0.623514	-0.0456767	0.188517	0.00706134	0.610546	1.0201	0.600465	31.0469	350.064	39.5353
Artery_Tibial	ENSG00000127054.20	3	-0.0347703	0.0893407	0.287057	-0.0748839	0.00534336	4.01266	0.134481	-0.117019	0.42943	0.0237307	0.432776	3.02306	0.0820883	36.5474	150.937	74.2383
Artery_Tibial	ENSG00000127328.21	3	-0.0062107	0.683939	0.851665	-0.0361123	0.0236909	1.53931	0.463173	0.000364803	0.996147	-0.00164735	0.0716286	1.52697	0.216568	52.1057	59.5215	57.8356
Artery_Tibial	ENSG00000127337.6	3	0.0114869	0.0865557	0.282026	-0.00164953	0.0246233	12.1696	0.00227726	0.0465492	0.608974	-0.0228189	0.308477	10.5142	0.00118461	88.8001	323.512	173.47
Artery_Tibial	ENSG00000127415.12	3	-0.0716234	7.92652e-06	0.000269634	-0.103048	-0.0401986	4.49445	0.105692	0.190775	0.151179	-0.0625819	0.953276	0.539146	0.462787	33.5591	98.8156	50.1525
Artery_Tibial	ENSG00000127463.13	6	0.0136471	0.123516	0.346471	-0.00371958	0.0310139	9.03626	0.107627	-0.00376919	0.894428	0.00658541	0.484299	8.17302	0.0854418	34.3156	480.934	48.8896
Artery_Tibial	ENSG00000127472.10	4	0.0231348	0.0456009	0.187154	0.000452556	0.0458171	6.79667	0.0786687	0.0554209	0.186672	-0.0127174	0.579013	5.13429	0.0767542	31.6963	186.806	40.6842
Artery_Tibial	ENSG00000127578.6	3	-0.00396464	0.520366	0.751905	-0.0160536	0.00812431	1.5297	0.465404	7.72403e-05	0.996671	-0.00273829	0.188385	1.44747	0.228934	30.8275	467.083	49.8073
Artery_Tibial	ENSG00000128039.10	7	-0.00887826	0.14886	0.386318	-0.0209325	0.00317593	4.58031	0.598651	-0.025497	0.0397899	0.00855504	0.877208	2.19897	0.820984	31.9208	340.084	48.3564
Artery_Tibial	ENSG00000128262.8	3	0.0123941	0.251914	0.517904	-0.00880837	0.0335965	0.954382	0.620524	0.0715087	0.470146	-0.0219866	0.451932	0.593593	0.441033	31.0281	233.74	38.0928
Artery_Tibial	ENSG00000128274.15	3	-0.0525145	0.00121117	0.0138242	-0.0843189	-0.0207101	1.18916	0.551793	0.102057	0.484553	-0.0403045	0.713249	0.0543494	0.815661	32.5187	82.7988	43.345
Artery_Tibial	ENSG00000128294.15	3	0.0252537	0.0239648	0.121166	0.00333029	0.0471771	3.23484	0.19841	0.0716007	0.0108112	-0.0141373	0.927904	0.000191437	0.988961	40.8973	126.159	50.3189
Artery_Tibial	ENSG00000128617.2	3	-0.00829355	0.428164	0.683378	-0.0288089	0.0122218	3.91047	0.141531	0.0334385	0.539875	-0.0186775	0.576854	2.38217	0.122727	73.265	153.911	90.8753
Artery_Tibial	ENSG00000128699.13	4	0.00282397	0.824063	0.924205	-0.0220717	0.0277197	4.47903	0.214168	-0.0562137	0.0608757	0.0230795	0.964154	0.0746073	0.963384	34.1824	408.967	38.4979
Artery_Tibial	ENSG00000128791.11	3	0.0137488	0.207214	0.466424	-0.0076164	0.035114	0.239011	0.887359	0.0147473	0.413317	-0.000482174	0.0554431	0.234174	0.628446	36.2237	620.272	49.8029
Artery_Tibial	ENSG00000128829.11	3	-0.0196011	0.0416334	0.176593	-0.0384594	-0.00074282	2.09736	0.350401	-0.113772	0.0962121	0.0336677	0.835695	0.163206	0.686222	68.0488	195.024	73.942
Artery_Tibial	ENSG00000128891.15	5	-0.00752934	0.150059	0.388259	-0.0177822	0.00272356	2.11046	0.715451	-0.00821376	0.62895	0.000427485	0.0337542	2.10867	0.550161	31.0535	653.238	50.9528
Artery_Tibial	ENSG00000128928.8	4	0.00108662	0.921896	0.969743	-0.0206353	0.0228085	5.69291	0.127545	0.0441406	0.0406374	-0.0185771	0.968623	1.06069	0.588402	47.7097	223.907	82.5939
Artery_Tibial	ENSG00000128944.13	6	-0.0128678	0.0354351	0.158679	-0.0248583	-0.000877207	8.49228	0.131111	-0.000846558	0.908344	-0.00826376	0.966324	3.9812	0.408556	30.8584	925.395	37.6064
Artery_Tibial	ENSG00000129055.12	3	-0.0268697	1.58321e-05	0.000471953	-0.0390694	-0.0146699	0.122887	0.940406	-0.0339579	0.108511	0.00452594	0.274047	2.71493e-05	0.995843	53.3563	1491.85	70.5394
Artery_Tibial	ENSG00000129103.17	3	-0.0301016	0.00200483	0.0203267	-0.0491977	-0.0110054	2.04076	0.360458	-0.00219748	0.934398	-0.00965423	0.738415	0.78041	0.377016	35.9895	216.176	60.3014
Artery_Tibial	ENSG00000129204.16	3	0.00754141	0.308611	0.577507	-0.00697611	0.0220589	1.07278	0.584857	0.0163282	0.186376	-0.00740988	0.625657	0.283579	0.594365	32.9049	175.647	70.5555
Artery_Tibial	ENSG00000129347.19	3	-0.00965794	0.284377	0.554111	-0.0273399	0.00802403	1.60443	0.448335	-0.0407575	0.123132	0.0122423	0.789269	0.0380337	0.845376	31.2614	387.666	177.158
Artery_Tibial	ENSG00000129480.12	3	0.0177468	0.297696	0.567482	-0.0156539	0.0511475	7.64204	0.0219054	-0.335903	0.0121493	0.0859085	0.99223	0.556318	0.455748	38.7275	86.1965	43.6933
Artery_Tibial	ENSG00000129646.14	3	0.0328413	0.0284293	0.136204	0.00346721	0.0622155	2.65157	0.265594	-0.0249491	0.638097	0.0186494	0.747056	1.14937	0.28368	41.4963	101.495	63.4595
Artery_Tibial	ENSG00000129925.10	7	-0.00469182	0.68239	0.850644	-0.0271642	0.0177806	2.77369	0.836667	0.0156852	0.655463	-0.00477213	0.460244	2.3977	0.791816	37.6448	276.527	45.5064
Artery_Tibial	ENSG00000129946.10	5	-0.0196467	0.100156	0.306973	-0.043068	0.00377457	4.05252	0.398945	0.040951	0.699326	-0.0142315	0.435343	3.64905	0.301939	32.2956	75.8958	50.8965
Artery_Tibial	ENSG00000130177.14	5	0.021789	0.0232646	0.118547	0.00296815	0.0406099	4.15629	0.385267	-0.0199813	0.519638	0.016405	0.842265	2.16048	0.539774	31.0777	385.786	37.1936
Artery_Tibial	ENSG00000130312.6	4	0.0146059	0.155141	0.396738	-0.00553125	0.034743	2.77986	0.426826	-0.0463854	0.33039	0.022097	0.810018	1.0621	0.587986	38.8427	617.927	48.3176
Artery_Tibial	ENSG00000130348.11	5	0.00238832	0.736484	0.878927	-0.0115221	0.0162987	4.63295	0.327073	0.0113553	0.52943	-0.00359288	0.418224	4.20747	0.239915	31.646	417.262	38.4746
Artery_Tibial	ENSG00000130517.13	4	0.0170663	0.115248	0.332714	-0.00417091	0.0383036	6.48212	0.0903703	-0.0544166	0.0770256	0.0337628	0.983262	0.758506	0.684373	35.7859	337.927	73.4279
Artery_Tibial	ENSG00000130529.15	3	-0.0326191	0.00382108	0.0332342	-0.0547214	-0.0105168	2.4999	0.286519	0.0152072	0.643366	-0.0191997	0.878944	0.096295	0.756322	38.3426	178.826	67.0167
Artery_Tibial	ENSG00000130695.14	3	0.0104592	0.287262	0.55693	-0.0088047	0.0297231	1.20575	0.547235	-0.0061155	0.86525	0.0064205	0.367381	0.977229	0.322884	38.4114	223.49	39.033
Artery_Tibial	ENSG00000130731.15	4	0.00354642	0.7826	0.903116	-0.021644	0.0287368	6.13303	0.105314	-0.0233888	0.100589	0.0139322	0.985219	0.190667	0.90907	33.297	888.753	39.4359
Artery_Tibial	ENSG00000131165.14	5	-0.0153855	0.243429	0.508427	-0.0412372	0.0104663	6.09167	0.192406	0.00746874	0.848356	-0.00701088	0.470574	5.38214	0.14586	32.9244	83.3471	47.5105
Artery_Tibial	ENSG00000131401.11	3	-0.00358364	0.698693	0.859638	-0.021729	0.0145618	0.603738	0.739435	0.156059	0.478481	-0.0796598	0.531956	0.0771481	0.7812	31.3652	211.571	52.4785
Artery_Tibial	ENSG00000131711.14	3	0.0127679	0.0775859	0.263322	-0.00141141	0.0269472	0.604982	0.738975	0.000501639	0.978347	0.00621927	0.529211	0.084859	0.770818	44.819	984.066	75.786
Artery_Tibial	ENSG00000131797.12	3	-0.00264882	0.74994	0.886163	-0.0189378	0.0136401	9.25611	0.00977374	0.0255856	0.653181	-0.0175951	0.409935	7.17393	0.00739707	31.3627	175.86	60.6201
Artery_Tibial	ENSG00000132031.12	4	0.00236063	0.848427	0.935816	-0.0218473	0.0265686	10.842	0.0126114	0.119998	0.00432893	-0.0688844	0.9954	2.16183	0.339285	32.69	301.039	45.2225
Artery_Tibial	ENSG00000132141.13	3	-0.0190692	0.165199	0.411429	-0.0460003	0.00786196	0.111739	0.945662	0.0185112	0.923903	-0.00943445	0.154142	0.0739453	0.785677	44.713	84.5536	73.9351
Artery_Tibial	ENSG00000132305.20	4	-0.00777998	0.657684	0.836974	-0.0421921	0.0266322	8.75905	0.032672	-0.0704096	0.454655	0.0218672	0.503249	7.11577	0.028499	32.382	408.52	44.1145
Artery_Tibial	ENSG00000132313.14	4	0.006693	0.716216	0.86847	-0.0293931	0.0427791	11.0489	0.0114645	0.0633263	0.00222936	-0.0243878	0.99797	1.52704	0.466023	37.1817	384.152	46.4901
Artery_Tibial	ENSG00000132383.11	3	0.00914131	0.557713	0.776393	-0.0214206	0.0397032	1.66225	0.435559	0.0830843	0.282376	-0.0187246	0.671336	0.708096	0.400076	39.1322	110.635	41.5826
Artery_Tibial	ENSG00000132436.11	4	-0.00893948	0.199148	0.455549	-0.0225853	0.00470639	2.26867	0.51855	-0.00398861	0.825339	-0.0023777	0.235116	2.17155	0.33764	31.3548	514.784	42.8591
Artery_Tibial	ENSG00000132600.16	3	-0.00119268	0.888568	0.955075	-0.0178761	0.0154907	2.3757	0.304876	-0.0303076	0.670044	0.0129	0.322144	2.0261	0.154617	86.2255	440.301	86.966
Artery_Tibial	ENSG00000132639.12	3	-0.00366635	0.498091	0.735798	-0.0142729	0.00694023	0.966357	0.61682	0.00125162	0.937586	-0.00291238	0.256325	0.859434	0.353897	50.0558	407.147	53.8799
Artery_Tibial	ENSG00000132740.8	3	0.00544159	0.639326	0.827135	-0.0173164	0.0281996	3.09446	0.212837	0.0550077	0.126226	-0.0150726	0.854555	0.975069	0.323419	44.206	228.735	45.8266
Artery_Tibial	ENSG00000133059.16	3	-0.0332732	0.0453379	0.186587	-0.0658559	-0.000690595	0.432022	0.805726	-0.0442655	0.391163	0.00226784	0.177962	0.381431	0.536838	38.5966	136.73	47.4777
Artery_Tibial	ENSG00000133069.15	3	-0.0164838	0.0749635	0.257976	-0.0346272	0.00165956	1.1785	0.554744	-0.0257239	0.305883	0.00363627	0.308043	1.0186	0.31285	30.6617	381.3	87.0493
Artery_Tibial	ENSG00000133433.10	7	0.018615	0.00204812	0.020672	0.00678145	0.0304485	14.5231	0.0243087	0.0226103	0.180737	-0.00346802	0.202618	14.3341	0.0136207	32.6684	608.005	65.9757
Artery_Tibial	ENSG00000133519.12	4	-0.00424676	0.491015	0.731455	-0.0163327	0.00783915	0.798601	0.849802	0.00474644	0.857546	-0.00549868	0.27347	0.67628	0.713096	42.0129	183.487	90.2866
Artery_Tibial	ENSG00000133661.15	6	0.00407821	0.4792	0.723188	-0.00721809	0.0153745	10.0267	0.0744835	0.0109163	0.524444	-0.00478048	0.331855	9.58622	0.0480055	31.4201	807.93	67.4825
Artery_Tibial	ENSG00000133706.17	3	-0.018067	0.0959486	0.299416	-0.039337	0.00320297	2.62107	0.269676	0.00762356	0.775766	-0.00972236	0.716884	1.21793	0.269767	33.6808	409.552	36.7935
Artery_Tibial	ENSG00000133739.15	3	0.0124491	0.169608	0.416918	-0.00531605	0.0302143	1.94606	0.377935	0.103478	0.125274	-0.0406387	0.826455	0.094015	0.759134	34.6087	334.121	202.156
Artery_Tibial	ENSG00000134013.15	3	-0.00682591	0.71322	0.866806	-0.0432265	0.0295747	0.185212	0.911552	-0.0296308	0.721578	0.00462817	0.221572	0.106044	0.744693	34.7408	64.0105	40.116
Artery_Tibial	ENSG00000134014.16	4	0.00305601	0.762821	0.89341	-0.0167919	0.0229039	0.705048	0.872016	-0.00582657	0.837137	0.00281095	0.262762	0.592479	0.743609	31.0104	211.48	34.703
Artery_Tibial	ENSG00000134077.15	3	0.0139955	0.291539	0.561018	-0.0120113	0.0400024	1.81134	0.40427	0.0724539	0.115461	-0.0207891	0.81528	0.0521077	0.819436	33.2051	160.008	46.7617
Artery_Tibial	ENSG00000134109.10	3	0.0141857	0.432265	0.685926	-0.0212182	0.0495895	0.328472	0.848542	0.00604668	0.946553	0.00216856	0.0733803	0.31999	0.571614	35.4783	57.7418	38.9497
Artery_Tibial	ENSG00000134184.12	5	-0.00853869	0.206942	0.466046	-0.0217996	0.00472223	4.5885	0.332183	-0.00425039	0.911524	-0.00228553	0.0911672	4.56853	0.206259	39.755	78.9762	56.6003
Artery_Tibial	ENSG00000134201.10	3	0.0156437	0.146862	0.382771	-0.0054916	0.0367789	1.15905	0.560164	0.0403723	0.224166	-0.00799977	0.568818	0.539415	0.462675	34.0201	177.682	147.881
Artery_Tibial	ENSG00000134202.10	5	-0.00711177	0.108455	0.321169	-0.0157954	0.00157191	2.48285	0.647709	-0.0354737	0.0709066	0.0215666	0.861711	0.285953	0.962648	41.291	1204.54	62.9922
Artery_Tibial	ENSG00000134375.10	4	-0.000254985	0.986222	0.995638	-0.0291942	0.0286843	4.94441	0.175913	-0.0295569	0.554485	0.00851358	0.465388	4.14518	0.125859	31.5504	512.922	40.289
Artery_Tibial	ENSG00000134463.14	5	0.000124194	0.986345	0.995672	-0.0140978	0.0143462	1.09534	0.895011	-0.0116548	0.68277	0.00463365	0.330692	0.912929	0.822307	32.7277	165.65	73.4584
Artery_Tibial	ENSG00000134545.13	3	0.00528379	0.516019	0.748524	-0.010661	0.0212286	0.466158	0.792091	0.00828243	0.653928	-0.00161947	0.143461	0.433476	0.510288	31.2525	143.785	105.206
Artery_Tibial	ENSG00000134779.14	3	-0.0041636	0.675275	0.84653	-0.0236435	0.0153163	3.2478	0.197128	-0.00422317	0.943628	2.02343e-05	0.000834173	3.2478	0.0715195	50.0195	241.612	77.3687
Artery_Tibial	ENSG00000134809.8	7	0.0097285	0.160209	0.404142	-0.00384879	0.0233058	6.75391	0.344206	-0.0192495	0.270694	0.0143775	0.926156	3.55847	0.614559	36.9205	734.426	47.8336
Artery_Tibial	ENSG00000134905.16	4	-0.0267877	0.109394	0.32284	-0.0595831	0.00600774	14.0045	0.00289909	-0.00780464	0.873475	-0.00787382	0.327514	12.8558	0.00161588	37.8615	212.803	100.848
Artery_Tibial	ENSG00000135074.15	3	-0.0232998	0.144811	0.379637	-0.0546191	0.0080194	10.9797	0.00412848	-0.188099	0.399631	0.0448139	0.547691	7.01641	0.00807659	34.1783	117.697	34.8144
Artery_Tibial	ENSG00000135124.14	5	0.0384852	0.0117024	0.0744141	0.0085646	0.0684058	10.399	0.034217	0.039846	0.247592	-0.000525234	0.0366485	10.3917	0.0155139	33.1261	208.217	36.4154
Artery_Tibial	ENSG00000135778.11	6	0.00367581	0.791686	0.907628	-0.0236012	0.0309528	16.0425	0.0067238	-0.0202208	0.647485	0.00970509	0.434178	14.8208	0.00508769	35.058	262.904	39.7797
Artery_Tibial	ENSG00000135828.11	4	0.00961874	0.414305	0.671158	-0.013475	0.0327125	1.25928	0.738825	-0.0887177	0.487489	0.02615	0.560405	0.661937	0.718228	31.117	93.3078	51.0144
Artery_Tibial	ENSG00000135845.9	3	-0.0346769	0.0564756	0.214934	-0.0703105	0.000956609	7.72033	0.0210645	0.736973	0.0363228	-0.160281	0.971885	1.32629	0.249466	34.3919	45.9805	41.6869
Artery_Tibial	ENSG00000135968.20	3	0.0171214	0.127384	0.353151	-0.00489065	0.0391334	4.53855	0.103387	0.0179218	0.914663	-0.000306361	0.00385825	4.53844	0.0331417	44.9066	431.862	48.7856
Artery_Tibial	ENSG00000136014.11	3	0.0175231	0.0736984	0.255032	-0.00168015	0.0367263	9.72495	0.00773132	-0.153275	0.00724925	0.0821858	0.997612	0.500197	0.479414	30.8891	73.9342	43.9628
Artery_Tibial	ENSG00000136104.19	4	0.00598686	0.504371	0.74068	-0.0115888	0.0235625	7.01386	0.0714572	0.0202088	0.252636	-0.00910027	0.653254	4.86174	0.0879603	33.1581	401.554	170.446
Artery_Tibial	ENSG00000136108.14	3	-0.0162879	0.0286797	0.137104	-0.0308792	-0.00169662	7.73243	0.0209375	0.0915605	0.111255	-0.0600051	0.94293	1.67349	0.195792	34.5816	469.23	34.9246
Artery_Tibial	ENSG00000136205.16	3	-0.00819002	0.472354	0.718262	-0.0305264	0.0141464	5.91711	0.051894	0.0684139	0.438497	-0.0227995	0.627769	3.29423	0.0695237	63.4909	108.887	83.8431
Artery_Tibial	ENSG00000136371.10	9	0.012414	0.00243487	0.0236581	0.00438745	0.0204405	5.61068	0.690749	0.00364847	0.689134	0.00490977	0.717896	4.45375	0.726279	31.7467	631.607	47.626
Artery_Tibial	ENSG00000136425.12	4	-0.0339278	1.82531e-05	0.000534178	-0.0494455	-0.0184101	1.14427	0.7664	-0.0411671	0.0638077	0.00305858	0.272808	1.02256	0.599727	32.8448	264.849	36.5576
Artery_Tibial	ENSG00000136643.11	5	-0.00424101	0.575186	0.788813	-0.0190728	0.0105908	1.19983	0.878126	-0.0130091	0.473875	0.00400814	0.404569	0.917892	0.821108	38.3817	551.472	44.3956
Artery_Tibial	ENSG00000136717.14	3	0.0254802	0.0513401	0.202372	-0.000148251	0.0511087	1.63232	0.442125	0.0691742	0.0616696	-0.0109908	0.792935	0.0404923	0.840521	36.3594	147.558	40.0591
Artery_Tibial	ENSG00000136783.9	3	-0.0123154	0.35888	0.622586	-0.0386234	0.0139927	0.89911	0.637912	0.290921	0.414167	-0.0913858	0.60565	0.173623	0.676912	36.6014	202.969	42.3929
Artery_Tibial	ENSG00000136816.15	4	-0.0445621	0.00358212	0.0317519	-0.0745472	-0.0145771	3.94358	0.267621	0.00985583	0.776859	-0.021766	0.90984	1.07208	0.585061	36.8274	157.883	61.7197
Artery_Tibial	ENSG00000136875.12	3	-0.0201107	0.119578	0.34046	-0.0454335	0.00521215	0.431103	0.806097	-0.0254028	0.58533	0.00147476	0.0941809	0.417104	0.518385	33.0042	117.322	39.2198
Artery_Tibial	ENSG00000136895.18	3	-0.0152461	0.279313	0.548568	-0.0428668	0.0123746	0.293819	0.863372	-0.0819952	0.51679	0.0185413	0.404625	0.0117904	0.913533	30.8697	94.2958	82.8647
Artery_Tibial	ENSG00000136982.5	5	-0.00217282	0.619245	0.815414	-0.0107429	0.00639725	3.34974	0.50109	0.0058641	0.451875	-0.00693038	0.787029	1.79863	0.615234	38.8274	1060.57	52.1327
Artery_Tibial	ENSG00000137103.16	5	-0.00335847	0.720534	0.87071	-0.0217584	0.0150415	4.94461	0.293029	0.0407899	0.0712002	-0.0184088	0.964715	0.513273	0.915966	32.2311	621.688	36.577
Artery_Tibial	ENSG00000137106.17	3	-0.00135621	0.858571	0.940807	-0.0162733	0.0135608	0.631329	0.729304	-0.000384164	0.983156	-0.000440398	0.0468969	0.627871	0.428137	35.2053	611.199	93.5294
Artery_Tibial	ENSG00000137310.11	4	0.0401004	0.0980952	0.303501	-0.00741338	0.0876143	15.9344	0.00116967	-0.0131969	0.947832	0.0178573	0.210571	15.3857	0.00045607	38.0414	125.175	48.6768
Artery_Tibial	ENSG00000137411.16	9	0.0221359	0.048225	0.194221	0.000172752	0.0440991	24.2663	0.00206758	-0.0229081	0.315588	0.0185302	0.969216	14.5619	0.0420435	30.7133	428.349	38.3108
Artery_Tibial	ENSG00000137500.9	6	0.0316258	7.67214e-05	0.00167955	0.0159508	0.0473008	5.60772	0.346278	0.0617875	0.000785432	-0.0131253	0.927745	2.37668	0.666846	31.1213	805.464	46.6283
Artery_Tibial	ENSG00000137563.11	4	-0.000502321	0.932487	0.974388	-0.0121238	0.0111191	2.86669	0.412639	-0.00128578	0.931677	0.000443257	0.0472793	2.86166	0.239111	38.046	298.317	77.0947
Artery_Tibial	ENSG00000137601.16	4	-0.0369131	0.00388498	0.0336513	-0.06197	-0.0118561	0.561896	0.905097	-0.0342111	0.170718	-0.000975194	0.100227	0.546033	0.76108	32.1859	186.803	38.645
Artery_Tibial	ENSG00000137699.16	5	0.00937315	0.509945	0.74501	-0.0185072	0.0372535	16.4612	0.00245881	-0.0554919	0.0937568	0.0304335	0.961238	6.79161	0.0788451	34.2799	478.869	51.4051
Artery_Tibial	ENSG00000137713.15	3	0.0399636	0.000357881	0.00557902	0.0180191	0.061908	5.30228	0.0705706	-0.0574096	0.306278	0.0311799	0.925066	1.27107	0.259566	35.0025	98.0073	55.9285
Artery_Tibial	ENSG00000137714.2	3	-0.00754891	0.496188	0.73468	-0.0292912	0.0141933	2.74641	0.253294	-0.0766924	0.399269	0.0241922	0.558634	1.72434	0.189135	36.5583	188.867	57.0486
Artery_Tibial	ENSG00000137806.8	3	-0.0530596	0.00152247	0.0164745	-0.0858618	-0.0202574	2.75606	0.252074	-0.0355568	0.614181	-0.00553063	0.211554	2.57095	0.108842	34.9612	58.9149	50.7033
Artery_Tibial	ENSG00000137876.9	3	-0.0485276	0.0114173	0.0732096	-0.0861264	-0.0109288	1.44056	0.486617	0.105041	0.423141	-0.0341876	0.763493	0.0392614	0.842932	55.8028	126.735	120.656
Artery_Tibial	ENSG00000137877.9	3	0.013709	0.0323173	0.148823	0.00115604	0.0262619	2.0217	0.36391	-0.017053	0.451733	0.0195083	0.842987	0.018937	0.890547	31.1334	771.806	33.9283
Artery_Tibial	ENSG00000137944.17	4	-0.0367765	0.00427817	0.0360812	-0.062007	-0.011546	4.66217	0.198273	-0.112039	0.00401193	0.0240418	0.954988	0.643964	0.724711	35.4483	308.019	50.9132
Artery_Tibial	ENSG00000138031.14	3	0.0231314	0.0217256	0.113	0.00337797	0.0428848	6.55099	0.0377981	-0.05358	0.682876	0.0273115	0.447132	4.84468	0.0277315	50.5821	211.342	61.6776
Artery_Tibial	ENSG00000138092.10	3	0.0197684	0.0984166	0.304136	-0.00367698	0.0432137	3.36176	0.18621	-0.115513	0.605954	0.0407694	0.455663	2.45821	0.116912	40.1759	125.989	41.226
Artery_Tibial	ENSG00000138095.18	3	-0.0266021	0.0743243	0.25637	-0.0558181	0.00261387	0.087486	0.9572	-0.0439496	0.553405	0.00402421	0.188745	0.0304569	0.861458	35.4296	201.446	51.5136
Artery_Tibial	ENSG00000138119.16	3	0.00306093	0.760696	0.892194	-0.0166369	0.0227588	0.199408	0.905105	0.00589339	0.836522	-0.00116223	0.0843769	0.188183	0.664434	44.0722	141.452	82.9173
Artery_Tibial	ENSG00000138152.8	5	0.0243548	0.000154405	0.00286294	0.0117395	0.03697	10.337	0.0351176	0.00948554	0.501253	0.0110615	0.758685	7.09165	0.0690333	38.8356	631.385	42.3101
Artery_Tibial	ENSG00000138363.14	3	0.00626501	0.635243	0.824677	-0.0196207	0.0321507	5.23873	0.0728491	0.024932	0.673328	-0.00536551	0.281166	4.63763	0.0312781	35.0239	239.93	48.4033
Artery_Tibial	ENSG00000138376.10	3	-0.00916379	0.308629	0.577507	-0.0268051	0.00847754	0.231564	0.890669	-0.00586358	0.769345	-0.00147795	0.146632	0.197405	0.656824	43.0442	239.319	102.972
Artery_Tibial	ENSG00000138382.14	3	0.0400883	0.0587774	0.220669	-0.00148719	0.0816638	1.94357	0.378406	0.0609393	0.693188	-0.00327322	0.109356	1.90752	0.167239	34.0863	78.0093	42.1242
Artery_Tibial	ENSG00000138658.15	3	0.0131744	0.225719	0.488129	-0.00813982	0.0344886	5.64118	0.0595709	0.0500151	0.0220337	-0.0168676	0.953439	1.13706	0.286274	39.2775	185.388	41.0699
Artery_Tibial	ENSG00000138685.13	3	-0.0119291	0.398742	0.657817	-0.0396356	0.0157774	2.76254	0.251259	0.0123136	0.850566	-0.00776098	0.30611	2.39201	0.121957	32.7928	95.2096	51.0916
Artery_Tibial	ENSG00000138744.14	6	0.00928253	0.186865	0.440201	-0.0045013	0.0230664	10.1542	0.0709819	0.00439709	0.868472	0.00265985	0.152685	10.061	0.0394133	42.9174	566.101	68.4342
Artery_Tibial	ENSG00000138750.14	3	0.0430216	0.00112438	0.0129723	0.0171357	0.0689076	4.12094	0.127394	-0.00549883	0.889818	0.0157375	0.818681	1.47875	0.223971	37.7274	267.562	47.3372
Artery_Tibial	ENSG00000138767.12	7	0.00416668	0.53725	0.763603	-0.00906972	0.0174031	4.10529	0.662431	0.00672516	0.677689	-0.00113065	0.13813	4.07501	0.538667	34.48	477.62	55.3989
Artery_Tibial	ENSG00000138777.19	3	0.0211029	0.220533	0.4805	-0.012658	0.0548639	0.867402	0.648106	-0.0296974	0.610008	0.0124831	0.638968	0.033103	0.855628	33.3217	69.8153	51.5646
Artery_Tibial	ENSG00000138829.11	3	0.0159728	0.000662295	0.00886369	0.00677793	0.0251678	10.0546	0.0065564	-0.00487517	0.761148	0.0214434	0.869659	3.05757	0.0803617	43.6097	415.32	76.1704
Artery_Tibial	ENSG00000139044.10	7	-0.0178788	0.0699488	0.246645	-0.037215	0.00145736	16.1136	0.0131569	0.0263908	0.198482	-0.0202837	0.979523	7.76878	0.169448	31.7036	781.252	43.1813
Artery_Tibial	ENSG00000139055.6	3	-0.00202613	0.801293	0.912038	-0.017805	0.0137528	0.568974	0.7524	0.0154542	0.535049	-0.00830123	0.541562	0.0192699	0.889596	31.0912	231.68	32.6792
Artery_Tibial	ENSG00000139190.16	3	0.00994596	0.471279	0.717752	-0.0171136	0.0370056	1.65365	0.437435	0.065497	0.155685	-0.0139994	0.793044	0.0610618	0.804826	33.4437	193.999	37.5775
Artery_Tibial	ENSG00000139192.11	5	-0.011863	0.0584442	0.219933	-0.0241499	0.000423858	5.85787	0.210017	-0.000833517	0.949365	-0.00606297	0.662617	4.48266	0.213842	41.8417	1152.38	50.7614
Artery_Tibial	ENSG00000139197.10	4	0.0059407	0.394692	0.654181	-0.00773926	0.0196207	0.912365	0.822443	0.00741412	0.769448	-0.000786555	0.0483224	0.908693	0.634863	32.5142	998.727	51.4837
Artery_Tibial	ENSG00000139899.10	3	-0.00199112	0.738243	0.880077	-0.013669	0.00968676	4.05568	0.131619	0.00655288	0.799022	-0.00527613	0.287993	3.56926	0.0588584	43.6958	672.08	81.9877
Artery_Tibial	ENSG00000139921.12	4	-0.0110127	0.204343	0.462573	-0.0280181	0.00599266	0.392486	0.94179	-0.0187273	0.409573	0.00274778	0.286823	0.257361	0.879255	36.1365	594.839	47.8672
Artery_Tibial	ENSG00000139970.16	3	-0.00732332	0.22667	0.489319	-0.0191957	0.00454903	0.406722	0.815984	-0.0133517	0.4082	0.00362456	0.312949	0.244426	0.621028	41.6309	819.796	48.0147
Artery_Tibial	ENSG00000140043.11	3	0.00503075	0.391689	0.652194	-0.00648052	0.016542	0.297881	0.86162	0.00993679	0.810136	-0.00360777	0.0953838	0.283521	0.594402	47.3291	260.358	52.9116
Artery_Tibial	ENSG00000140104.13	3	0.00142851	0.877066	0.949016	-0.0166711	0.0195281	5.73537	0.0568303	0.0365082	0.279569	-0.0166229	0.750107	2.46799	0.116186	41.1082	373.974	43.8222
Artery_Tibial	ENSG00000140382.14	3	0.0390349	7.36589e-05	0.00162521	0.0197352	0.0583346	1.62819	0.44304	0.0462982	0.704483	-0.00402919	0.0476993	1.62238	0.20276	31.4692	239.828	38.4222
Artery_Tibial	ENSG00000140386.12	3	-0.0303148	0.00611384	0.0470329	-0.0519866	-0.00864291	8.97213	0.0112649	0.185474	0.682443	-0.0811749	0.366666	7.30887	0.00686151	43.2214	288.337	57.349
Artery_Tibial	ENSG00000140471.16	3	-0.00370413	0.829599	0.926937	-0.0374376	0.0300294	3.69557	0.157586	0.0797781	0.11074	-0.0188081	0.924507	0.536227	0.464001	35.6399	68.828	36.4455
Artery_Tibial	ENSG00000140521.12	3	0.00390049	0.719665	0.870346	-0.0173999	0.0252008	4.51354	0.104688	0.0151535	0.790951	-0.00355214	0.169657	4.31543	0.0377683	37.0433	281.703	38.0448
Artery_Tibial	ENSG00000140575.12	5	0.00922093	0.530694	0.758855	-0.0196056	0.0380474	8.53913	0.0737099	-0.0121998	0.685569	0.00699851	0.591049	6.95775	0.0732566	34.5086	614.854	44.1359
Artery_Tibial	ENSG00000140829.11	3	-0.0376788	0.0963314	0.300134	-0.0820885	0.00673088	4.25364	0.119216	-0.138934	0.0172447	0.0286246	0.940362	0.706222	0.400701	37.5461	82.4276	68.1486
Artery_Tibial	ENSG00000140830.8	3	-0.021745	0.121678	0.34336	-0.049281	0.00579106	4.2788	0.117725	-0.0745493	0.499234	0.0223493	0.377672	3.4434	0.0635047	32.1742	78.0034	72.3697
Artery_Tibial	ENSG00000140943.16	3	0.0133057	0.424135	0.680006	-0.0193226	0.045934	6.55243	0.0377709	0.383147	0.799701	-0.0737582	0.193555	6.18135	0.0129104	44.6086	86.1558	77.4617
Artery_Tibial	ENSG00000140995.16	3	0.0120301	0.349318	0.614619	-0.013163	0.0372232	8.25471	0.0161255	0.136032	0.0236516	-0.0533583	0.967349	1.48359	0.223213	34.7309	108.096	34.8616
Artery_Tibial	ENSG00000141013.16	7	-0.0182693	0.0146401	0.0860483	-0.0329374	-0.00360121	7.95795	0.2412	-0.019349	0.407944	0.000395079	0.0393224	7.95409	0.158784	35.4526	330.939	50.9719
Artery_Tibial	ENSG00000141127.14	3	-0.03701	7.24227e-10	1.02753e-07	-0.0487843	-0.0252357	0.603519	0.739516	-0.0187678	0.489173	-0.0108993	0.509403	0.128303	0.720198	78.7105	489.56	138.534
Artery_Tibial	ENSG00000141252.19	4	-0.0254395	0.0161372	0.0920713	-0.0461646	-0.00471435	1.53042	0.675267	-0.0273622	0.505004	0.000663089	0.0386658	1.52807	0.465783	33.0071	180.182	60.2996
Artery_Tibial	ENSG00000141337.12	4	-0.0179694	0.204176	0.462372	-0.0457067	0.00976799	8.16009	0.0428165	0.0159279	0.654134	-0.0133613	0.700258	5.30679	0.0704119	32.325	270.882	36.9822
Artery_Tibial	ENSG00000141391.13	8	0.000569131	0.915835	0.968133	-0.00998594	0.0111242	8.48567	0.291719	0.0120401	0.271357	-0.00831366	0.767091	6.85895	0.334089	32.4763	702.564	57.126
Artery_Tibial	ENSG00000141519.14	3	0.0113627	0.0595067	0.222333	-0.000455449	0.0231809	0.546262	0.760993	0.00423408	0.719131	0.00557158	0.519149	0.0493301	0.824233	40.9353	376.994	57.1614
Artery_Tibial	ENSG00000141560.14	6	0.00125942	0.771416	0.897264	-0.00723705	0.0097559	5.35868	0.373691	-0.0215345	0.0711983	0.0157235	0.958585	1.19973	0.878143	36.0062	2294.93	60.7215
Artery_Tibial	ENSG00000141580.15	4	0.00220105	0.862254	0.942227	-0.0226625	0.0270646	1.7018	0.636534	-0.0299021	0.550629	0.00748552	0.49224	1.26312	0.531763	31.356	145.631	46.109
Artery_Tibial	ENSG00000141934.9	3	0.0139343	0.346049	0.611395	-0.0150494	0.0429181	2.59393	0.27336	-0.0588234	0.306733	0.0188418	0.809175	0.882694	0.347465	46.9267	52.946	49.3369
Artery_Tibial	ENSG00000141956.13	5	-0.00362274	0.667654	0.842932	-0.0201596	0.0129141	1.35179	0.85253	-0.0176256	0.619167	0.00564102	0.315659	1.18651	0.756242	32.9446	125.494	43.4878
Artery_Tibial	ENSG00000141971.12	3	0.00560262	0.725059	0.873336	-0.0256194	0.0368246	2.70658	0.258389	-0.079297	0.160806	0.0185357	0.882377	0.257894	0.611571	31.5439	163.344	54.8482
Artery_Tibial	ENSG00000141994.15	3	-0.001108	0.914386	0.967379	-0.0213077	0.0190917	7.75209	0.0207327	0.0412613	0.614336	-0.0212054	0.413446	5.98266	0.0144472	47.2617	614.175	52.5257
Artery_Tibial	ENSG00000142082.14	3	0.0248617	0.0182339	0.100135	0.00422152	0.0455019	3.61986	0.163666	0.0682959	0.225689	-0.0148244	0.577417	2.20304	0.137739	34.2728	137.639	53.7044
Artery_Tibial	ENSG00000142102.15	4	-0.0096337	0.139469	0.372078	-0.0224108	0.00314344	1.63164	0.652237	0.016595	0.563619	-0.0156226	0.651313	0.753412	0.686118	36.3915	531.882	117.463
Artery_Tibial	ENSG00000142156.14	5	0.00188408	0.865067	0.943935	-0.0198471	0.0236153	6.1497	0.188244	-0.0241103	0.525444	0.00866528	0.528719	5.24276	0.15486	31.6297	210.857	41.4146
Artery_Tibial	ENSG00000142188.16	6	0.00165649	0.807392	0.91521	-0.0116609	0.0149739	6.5961	0.252452	8.09897e-05	0.996728	0.000776707	0.0688548	6.58381	0.159585	31.0869	822.821	40.5754
Artery_Tibial	ENSG00000142197.12	3	0.0288474	0.0246011	0.123503	0.00369184	0.0540029	0.326024	0.849581	-0.000528984	0.992042	0.00800225	0.431925	0.000110086	0.991629	38.9848	77.435	46.9673
Artery_Tibial	ENSG00000142330.19	3	0.0332042	0.0475467	0.192513	0.000359188	0.0660491	0.33399	0.846204	0.0626641	0.244522	-0.00710134	0.435184	0.00255653	0.959674	33.0887	67.5338	43.172
Artery_Tibial	ENSG00000142632.16	5	-0.00547066	0.602175	0.805428	-0.0260401	0.0150987	9.12221	0.0581164	0.0314263	0.0462992	-0.0188734	0.990845	2.32992	0.506814	32.8149	729.674	40.1067
Artery_Tibial	ENSG00000142675.17	5	-0.0139081	0.0120611	0.0757796	-0.024767	-0.00304933	1.69239	0.792099	-0.00720892	0.730516	-0.00426103	0.260056	1.58222	0.663429	33.8441	607.876	53.8942
Artery_Tibial	ENSG00000142733.14	3	0.0108452	0.482969	0.726306	-0.0194543	0.0411447	3.20644	0.201248	-0.0594184	0.168566	0.0222189	0.918815	0.165417	0.684217	33.3661	143.109	68.5664
Artery_Tibial	ENSG00000142794.18	9	0.000475584	0.890495	0.955849	-0.0062948	0.00724597	1.85308	0.985189	-0.000657924	0.943368	0.000857547	0.10494	1.83568	0.968373	33.1456	1573.66	50.7499
Artery_Tibial	ENSG00000142856.16	8	0.00609091	0.106032	0.316813	-0.00129512	0.0134769	2.80061	0.902815	0.00502228	0.533613	0.000934683	0.119077	2.77817	0.83613	34.676	2930.55	38.6996
Artery_Tibial	ENSG00000143149.12	6	-0.00400001	0.600411	0.804387	-0.0189671	0.010967	6.85586	0.231583	-0.0231813	0.227545	0.00830116	0.72194	5.29763	0.258099	36.5281	544.147	49.488
Artery_Tibial	ENSG00000143156.13	4	-0.0392134	4.42493e-06	0.000169687	-0.0559565	-0.0224703	3.03843	0.385738	-0.0176513	0.522264	-0.00870614	0.591879	2.26388	0.322407	31.9255	376.761	41.167
Artery_Tibial	ENSG00000143376.12	4	0.0845187	0.0232446	0.118507	0.0115239	0.157514	24.3148	2.14708e-05	0.0710564	0.632185	0.00319443	0.0759018	24.205	5.54571e-06	31.493	253.982	38.2341
Artery_Tibial	ENSG00000143815.14	3	-0.0148193	0.0791624	0.267015	-0.031364	0.00172538	2.43358	0.29618	-0.0194357	0.362099	0.00283237	0.212556	2.26864	0.132015	33.4906	532.432	39.1647
Artery_Tibial	ENSG00000143971.7	3	-0.00274786	0.873311	0.947531	-0.0365238	0.0310281	4.8901	0.0867217	-0.0522905	0.371826	0.0135442	0.662199	2.54857	0.110394	33.8458	44.1296	42.2499
Artery_Tibial	ENSG00000144026.11	6	0.00921295	0.435938	0.689072	-0.0139647	0.0323906	12.5221	0.028294	0.0110721	0.719482	-0.000807788	0.0532184	12.5081	0.0139469	38.724	133.744	67.3179
Artery_Tibial	ENSG00000144115.16	4	-0.00135454	0.708167	0.864236	-0.00844701	0.00573793	1.94748	0.583379	-0.0104119	0.56832	0.00943416	0.387395	1.69108	0.429325	32.6964	1088.39	122.63
Artery_Tibial	ENSG00000144152.12	4	0.00662803	0.346965	0.612416	-0.00718463	0.0204407	2.74728	0.432252	0.0301666	0.565943	-0.0119757	0.349463	2.49161	0.287709	31.1816	422.405	87.817
Artery_Tibial	ENSG00000144182.16	3	-0.00161557	0.849352	0.936438	-0.0182859	0.0150548	0.547527	0.760512	0.0182976	0.533022	-0.00982828	0.521587	0.0450489	0.831914	30.7696	407.271	32.9907
Artery_Tibial	ENSG00000144230.16	7	0.0034844	0.686394	0.853074	-0.0134301	0.0203989	24.8997	0.000356362	-0.00340314	0.830484	0.00453374	0.404737	23.5695	0.000262619	33.2328	591.65	41.6362
Artery_Tibial	ENSG00000144320.13	5	-0.00338148	0.79601	0.909046	-0.0290186	0.0222556	5.82832	0.212341	-0.0493409	0.270588	0.0142864	0.715928	4.21578	0.239087	31.6502	126.401	36.1248
Artery_Tibial	ENSG00000144455.13	3	0.00631315	0.473044	0.718735	-0.0109313	0.0235576	2.76887	0.250466	-0.0210694	0.512575	0.0108365	0.634058	1.52353	0.217086	39.881	409.752	41.266
Artery_Tibial	ENSG00000144488.14	3	0.000432622	0.929171	0.972692	-0.00910668	0.00997192	0.977487	0.613397	0.0270238	0.370384	-0.0200705	0.628204	0.179835	0.671515	52.7529	534.683	97.8201
Artery_Tibial	ENSG00000144559.10	3	-0.00194095	0.803807	0.913369	-0.0172544	0.0133725	2.21294	0.330724	-0.0366748	0.140451	0.0152633	0.858572	0.0505914	0.822037	45.8929	284.139	66.595
Artery_Tibial	ENSG00000144741.17	3	0.00913766	0.343429	0.608782	-0.00976594	0.0280413	0.242831	0.885666	0.017424	0.672379	-0.00338104	0.16388	0.20004	0.654688	35.7947	257.8	51.135
Artery_Tibial	ENSG00000144791.9	5	0.0244198	0.00424854	0.0359123	0.00767955	0.04116	4.7735	0.311337	0.0245559	0.277438	-5.73037e-05	0.00533772	4.77343	0.18916	32.549	395.798	37.508
Artery_Tibial	ENSG00000144792.9	4	-0.0186739	0.00249768	0.0241287	-0.0307787	-0.00656917	3.78554	0.285573	-0.00608565	0.503637	-0.00792082	0.917453	0.771511	0.679937	31.9963	776.757	42.8658
Artery_Tibial	ENSG00000144843.11	4	-0.00351722	0.672091	0.845726	-0.0198034	0.012769	1.92574	0.587963	-0.0131397	0.592972	0.00737106	0.322543	1.75273	0.416292	30.6885	230.735	47.7653
Artery_Tibial	ENSG00000144895.11	7	-0.0020729	0.79538	0.909046	-0.0177394	0.0135936	7.39948	0.285477	-0.0123789	0.41015	0.004078	0.587295	6.52397	0.258517	38.8145	769.998	48.0002
Artery_Tibial	ENSG00000145113.21	3	-0.0051399	0.594599	0.800419	-0.0240695	0.0137897	1.99188	0.369377	-0.00435797	0.89675	-0.000403547	0.0203238	1.99059	0.15828	36.1415	197.868	101.438
Artery_Tibial	ENSG00000145214.13	4	-0.0448032	7.9321e-07	4.22361e-05	-0.0625897	-0.0270167	1.76127	0.6234	-0.0550987	0.0147675	0.00358333	0.38111	1.51384	0.46911	31.7953	344.734	65.5373
Artery_Tibial	ENSG00000145217.13	6	0.0267919	0.000451696	0.00673322	0.0118224	0.0417614	11.3763	0.0444093	0.0119642	0.495719	0.00839315	0.652885	9.31723	0.0536413	36.6164	757.759	44.5618
Artery_Tibial	ENSG00000145476.15	3	0.00335563	0.749633	0.886035	-0.0172537	0.023965	2.85729	0.239633	-0.085419	0.137278	0.0319993	0.883791	0.389612	0.532503	53.3327	92.0678	75.0794
Artery_Tibial	ENSG00000145777.14	3	0.00327142	0.624041	0.817978	-0.0098105	0.0163533	0.152703	0.92649	0.0218482	0.652987	-0.0115569	0.300468	0.0037443	0.951207	32.745	361.672	34.5661
Artery_Tibial	ENSG00000145782.12	3	0.0124065	0.466101	0.713603	-0.0209566	0.0457696	0.12119	0.941204	0.0254042	0.535857	-0.00363291	0.272245	7.03782e-06	0.997883	34.8951	64.4079	38.3385
Artery_Tibial	ENSG00000145861.7	4	0.0277231	0.0314396	0.145827	0.00246762	0.0529787	4.16852	0.243833	-0.00866804	0.817282	0.0101958	0.69764	2.72118	0.256509	32.8344	301.955	44.1643
Artery_Tibial	ENSG00000145949.9	4	0.0142025	0.0692727	0.244921	-0.00112053	0.0295255	3.30342	0.347167	0.0113829	0.609415	0.00141644	0.111342	3.27136	0.19482	32.6073	258.773	58.2484
Artery_Tibial	ENSG00000146054.17	4	0.000737604	0.908893	0.964937	-0.0118956	0.0133708	1.99658	0.573116	0.0311469	0.44502	-0.0223469	0.54984	1.42633	0.49009	43.9004	413.129	49.1453
Artery_Tibial	ENSG00000146205.13	3	0.00566147	0.382888	0.644279	-0.00705507	0.018378	0.328444	0.848553	-0.00281705	0.888356	0.00477448	0.344764	0.129082	0.719386	42.2019	162.518	54.5979
Artery_Tibial	ENSG00000146242.8	5	0.00552769	0.553608	0.773464	-0.0127619	0.0238173	2.34859	0.671938	0.0235156	0.305658	-0.00561059	0.608907	1.61304	0.656436	33.9458	453.479	35.6792
Artery_Tibial	ENSG00000146276.11	4	-0.00141783	0.81168	0.917304	-0.0130811	0.0102455	2.4016	0.493336	0.0209158	0.205048	-0.0110402	0.853162	0.296804	0.862085	42.8259	537.705	60.5254
Artery_Tibial	ENSG00000146386.7	3	-0.00480386	0.733799	0.878006	-0.03249	0.0228823	0.317813	0.853076	-0.013052	0.685548	0.00250836	0.224099	0.236778	0.626543	34.553	93.6481	66.2501
Artery_Tibial	ENSG00000146535.13	3	-0.0175433	0.100589	0.307544	-0.0384838	0.00339714	3.10686	0.211521	-0.00551123	0.929914	-0.00375716	0.159255	2.98628	0.0839727	51.0375	138.725	122.817
Artery_Tibial	ENSG00000146556.14	12	-0.0216069	3.47826e-07	2.10168e-05	-0.0299179	-0.0132959	7.5169	0.755814	-0.0187234	0.0854262	-0.00154805	0.22636	7.43417	0.683918	32.9761	988.813	43.8815
Artery_Tibial	ENSG00000146574.15	3	-0.0111342	0.0578349	0.218668	-0.0226383	0.00036988	1.50385	0.471459	0.0103026	0.582322	-0.0159461	0.771824	0.0516528	0.820212	36.5145	501.842	39.7244
Artery_Tibial	ENSG00000146707.14	4	0.00262197	0.509325	0.74459	-0.00516565	0.0104096	1.66213	0.645385	0.013704	0.339864	-0.00972162	0.578134	1.01702	0.601391	53.8354	451.412	235.78
Artery_Tibial	ENSG00000146733.13	4	0.0152031	0.233299	0.496851	-0.00979684	0.0402031	9.24084	0.0262544	-0.00384434	0.908976	0.00959764	0.468523	7.72785	0.0209855	32.7983	406.053	35.9714
Artery_Tibial	ENSG00000146833.15	3	0.0325136	0.000141653	0.0027002	0.0157669	0.0492602	3.44839	0.178317	0.024092	0.536473	0.00347524	0.186063	3.26741	0.0706692	35.1983	718.682	50.7591
Artery_Tibial	ENSG00000147813.15	11	0.0072581	0.130511	0.358258	-0.00214982	0.016666	10.7316	0.378808	-0.0142321	0.237998	0.0102182	0.946379	7.00712	0.636378	31.2416	600.626	42.8433
Artery_Tibial	ENSG00000147852.15	5	0.00304962	0.574745	0.788402	-0.00760336	0.0137026	0.361967	0.985471	0.0032886	0.795143	-0.000133229	0.0166657	0.36153	0.94807	38.5811	1368.22	40.3227
Artery_Tibial	ENSG00000147853.16	3	-0.0211048	0.146746	0.382771	-0.04961	0.00740046	4.60134	0.100192	0.101631	0.0913681	-0.0345171	0.964363	0.186972	0.665449	56.4447	87.9342	63.3958
Artery_Tibial	ENSG00000147874.10	3	-0.0643661	1.63497e-05	0.000484162	-0.0936387	-0.0350935	7.28433	0.0261956	-0.255751	0.0225175	0.0456927	0.917351	1.81562	0.177835	30.8627	125.748	34.0646
Artery_Tibial	ENSG00000148218.15	3	-0.02347	0.0189637	0.102832	-0.043076	-0.00386404	0.00981671	0.995104	-0.0171748	0.805551	-0.00204328	0.0726442	0.00150435	0.969061	88.3542	128.079	113.183
Artery_Tibial	ENSG00000148225.15	4	-0.00177812	0.83555	0.929074	-0.0185664	0.0150101	0.691647	0.875167	-0.0213104	0.527045	0.00683537	0.451122	0.332315	0.846913	35.7697	165.024	37.2765
Artery_Tibial	ENSG00000148290.9	4	-0.0394127	0.0537844	0.208596	-0.0794669	0.000641601	9.44788	0.0238923	0.00339622	0.983186	-0.0145006	0.211913	9.11847	0.0104701	35.7194	178.082	56.8133
Artery_Tibial	ENSG00000148296.6	6	-0.0162519	0.0648556	0.234483	-0.0335048	0.00100097	7.86297	0.163951	0.0100468	0.592739	-0.0117843	0.876208	4.93853	0.293663	32.094	219.946	53.4042
Artery_Tibial	ENSG00000148690.11	3	0.00721997	0.263407	0.531246	-0.00543311	0.019873	5.65563	0.059142	0.0391046	0.575859	-0.0195208	0.358408	4.64846	0.0310814	71.1525	398.166	73.4933
Artery_Tibial	ENSG00000149084.12	5	-0.0224516	2.77793e-05	0.000736657	-0.0329515	-0.0119518	2.1328	0.711349	-0.00888325	0.610597	-0.00965117	0.586232	1.46485	0.690406	32.1217	1140.73	41.8288
Artery_Tibial	ENSG00000149089.12	3	-0.0109784	0.0489821	0.196176	-0.0219077	-4.89813e-05	1.09147	0.579416	-0.00600531	0.701624	-0.00341359	0.265754	0.976221	0.323134	33.9137	334.311	293.168
Artery_Tibial	ENSG00000149218.4	4	0.0150101	0.244918	0.510111	-0.0102906	0.0403107	1.07246	0.783726	0.0100691	0.786196	0.00119404	0.112893	1.05231	0.590874	38.3405	254.012	41.6496
Artery_Tibial	ENSG00000149231.11	5	-0.00267449	0.603728	0.806629	-0.0127736	0.00742458	0.760132	0.943712	0.000423075	0.957042	-0.00246861	0.398713	0.487072	0.921722	30.8112	1213.67	44.5719
Artery_Tibial	ENSG00000149269.9	4	0.0335271	0.00249823	0.0241287	0.0117938	0.0552605	2.14994	0.541876	0.0242111	0.569579	0.00280033	0.179602	2.09592	0.350652	32.0119	175.23	35.1298
Artery_Tibial	ENSG00000149292.16	5	0.0180601	0.000126372	0.00246608	0.00882629	0.027294	2.53213	0.638892	0.0125939	0.460483	0.0032594	0.261089	2.42104	0.489729	36.9764	608.315	95.7071
Artery_Tibial	ENSG00000149451.17	3	0.00715369	0.240994	0.505792	-0.00480444	0.0191118	1.86135	0.394287	0.0241054	0.309222	-0.0108336	0.543869	1.19673	0.273977	42.6767	455.84	135.92
Artery_Tibial	ENSG00000151006.7	3	-0.030363	0.11437	0.331203	-0.0680553	0.00732923	8.91927	0.0115666	-0.206023	0.400146	0.029635	0.534968	5.81531	0.0158872	32.5244	62.5856	35.2894
Artery_Tibial	ENSG00000151376.16	3	-0.0463187	0.00133487	0.0148727	-0.0746144	-0.0180231	2.06654	0.355841	0.0256021	0.833748	-0.0161414	0.44885	1.52483	0.21689	49.2989	69.4096	54.1829
Artery_Tibial	ENSG00000151640.12	4	0.0012929	0.755222	0.889311	-0.00683523	0.00942103	0.388778	0.942551	0.000110053	0.990409	0.0010742	0.115231	0.367775	0.83203	30.9961	372.758	184.632
Artery_Tibial	ENSG00000151690.14	4	-0.00192303	0.842061	0.932353	-0.0208386	0.0169926	1.34054	0.71953	0.00842463	0.807771	-0.00388069	0.244328	1.24371	0.536947	35.1677	195.023	43.4655
Artery_Tibial	ENSG00000151725.11	3	-0.0166087	0.017907	0.0987509	-0.0303582	-0.00285918	0.863531	0.649361	-0.0156311	0.409896	-0.000532798	0.0442348	0.860455	0.353611	39.1026	269.368	44.6053
Artery_Tibial	ENSG00000151773.12	7	0.00179877	0.7296	0.876028	-0.00840071	0.0119983	1.41106	0.965182	0.00919472	0.446376	-0.00418842	0.502719	0.950329	0.966472	33.0382	474.85	37.8887
Artery_Tibial	ENSG00000151806.13	3	-0.0215035	0.049394	0.197334	-0.0429499	-5.70157e-05	2.07577	0.354203	-0.00964356	0.781832	-0.00505419	0.293089	1.81865	0.177474	38.4466	254.654	41.5665
Artery_Tibial	ENSG00000152117.17	4	-0.00550303	0.611035	0.810603	-0.0267099	0.0157039	5.27338	0.152839	-0.0138244	0.597681	0.00434929	0.284427	4.9451	0.0843696	32.379	597.05	41.8371
Artery_Tibial	ENSG00000152527.13	4	0.0150348	0.472983	0.718735	-0.0260274	0.0560969	21.8243	7.09603e-05	-0.0909924	0.0677657	0.0535922	0.97325	6.31955	0.0424353	32.8944	216.995	57.9005
Artery_Tibial	ENSG00000152558.14	3	0.021212	0.208055	0.467202	-0.0118119	0.0542359	0.311429	0.855804	-0.0311834	0.757297	0.0121899	0.401557	0.0340784	0.85354	32.7584	75.7381	56.7936
Artery_Tibial	ENSG00000152778.8	6	-0.0158001	0.0812342	0.271067	-0.033561	0.00196094	9.20621	0.101116	-0.0411438	0.0874447	0.0131748	0.742097	6.97443	0.137246	33.9903	515.35	39.7599
Artery_Tibial	ENSG00000152926.14	4	0.00406234	0.634066	0.823901	-0.0126642	0.0207889	0.773162	0.855875	0.00587105	0.80607	-0.000755113	0.0645279	0.766607	0.681606	52.3195	373.64	91.1478
Artery_Tibial	ENSG00000153113.23	3	0.00332005	0.782698	0.903116	-0.0202733	0.0269134	2.89289	0.235406	0.0395389	0.139819	-0.0107567	0.869994	0.600456	0.438404	51.385	381.563	51.6792
Artery_Tibial	ENSG00000153291.15	4	-0.026331	0.0495463	0.1977	-0.0526098	-5.22356e-05	1.37654	0.711043	-0.00999273	0.775598	-0.00438657	0.386043	1.12209	0.570613	32.3402	283.035	33.2233
Artery_Tibial	ENSG00000153406.13	4	0.0222225	0.00305076	0.0281317	0.00752066	0.0369243	2.69406	0.441238	0.0179088	0.753183	0.00258664	0.0610874	2.68617	0.261039	32.9224	610.392	38.599
Artery_Tibial	ENSG00000153786.12	3	-0.000353841	0.974931	0.990658	-0.022423	0.0217153	1.36508	0.505332	-0.0116125	0.807806	0.0033415	0.193371	1.28791	0.256433	35.5994	146.662	41.4452
Artery_Tibial	ENSG00000154134.14	3	-0.0375843	5.72478e-05	0.00131758	-0.055891	-0.0192776	0.655759	0.72045	-0.0479565	0.0221458	0.00495593	0.419556	0.350243	0.553976	31.1487	252.871	53.0522
Artery_Tibial	ENSG00000154277.12	3	-0.00077472	0.940056	0.976813	-0.0209668	0.0194173	0.841707	0.656486	0.0139803	0.489378	-0.00641507	0.603492	0.122817	0.725999	34.9062	175.025	35.6319
Artery_Tibial	ENSG00000154511.11	4	-0.0235692	0.000667388	0.00890526	-0.0371454	-0.00999305	4.19362	0.241301	-0.0104089	0.319833	-0.00952783	0.870992	1.88922	0.388831	31.4045	686.85	59.8743
Artery_Tibial	ENSG00000154719.13	3	0.00081233	0.928654	0.972593	-0.0169694	0.018594	1.9344	0.380146	-0.0213823	0.30529	0.00978546	0.762696	0.537864	0.463319	39.0871	393.989	42.9104
Artery_Tibial	ENSG00000154743.17	3	0.00960028	0.399094	0.658129	-0.0127139	0.0319144	9.08735	0.0106343	0.0977025	0.247208	-0.0282784	0.72227	4.17202	0.0410968	34.9977	93.3758	51.4652
Artery_Tibial	ENSG00000154760.13	3	0.0110937	0.328054	0.594932	-0.0111377	0.0333252	6.44217	0.0399117	0.162577	0.822967	-0.0496038	0.165256	6.17348	0.0129679	34.095	84.4618	41.7865
Artery_Tibial	ENSG00000154803.12	9	-0.00157755	0.700492	0.860546	-0.00961576	0.00646066	5.36173	0.718306	-0.00378391	0.683444	0.001282	0.209034	5.29147	0.62444	30.7433	2189.83	49.2392
Artery_Tibial	ENSG00000154845.15	3	0.0419765	0.00630131	0.0480464	0.0118586	0.0720944	2.3269	0.312407	0.105561	0.0339361	-0.0139484	0.820757	0.52301	0.46956	47.1589	165	60.2126
Artery_Tibial	ENSG00000155085.15	3	-0.00614765	0.585409	0.795265	-0.0282359	0.0159406	2.05136	0.358553	0.036953	0.844815	-0.0149787	0.181208	1.94906	0.162688	48.1702	156.147	48.3453
Artery_Tibial	ENSG00000155393.12	4	0.000276905	0.975121	0.990658	-0.0171254	0.0176792	5.00711	0.171277	0.022349	0.322923	-0.0117744	0.709864	3.21072	0.200817	47.3814	751.6	62.8964
Artery_Tibial	ENSG00000155542.11	5	-0.0057505	0.431947	0.685677	-0.0200924	0.00859138	12.3297	0.0150605	0.000189726	0.99149	-0.00656238	0.29384	11.772	0.00820654	41.1057	1297.96	48.8952
Artery_Tibial	ENSG00000156171.14	3	0.0224837	0.0273368	0.132891	0.00251371	0.0424536	0.63249	0.728881	0.0286472	0.747749	-0.00291835	0.0555293	0.627638	0.428223	39.473	476.088	40.969
Artery_Tibial	ENSG00000156172.5	3	-0.00802734	0.30315	0.572108	-0.0233068	0.00725213	1.00089	0.606262	-0.014693	0.338108	0.00419174	0.38616	0.746266	0.387661	49.1528	92.992	68.4106
Artery_Tibial	ENSG00000156219.16	3	0.00455138	0.764123	0.89369	-0.0251768	0.0342795	4.0073	0.134842	-0.00395315	0.96033	0.00235426	0.0920764	3.95441	0.0467488	32.9636	54.5879	34.7869
Artery_Tibial	ENSG00000156535.13	3	0.0620877	0.000127351	0.002476	0.0303276	0.0938478	3.4156	0.181265	0.243083	0.0526689	-0.0391479	0.854629	1.09468	0.295436	34.3535	79.7343	62.622
Artery_Tibial	ENSG00000157214.13	3	0.0010669	0.894442	0.957668	-0.0146928	0.0168266	2.11141	0.347947	-0.024702	0.245709	0.0122853	0.809108	0.400692	0.526732	30.7302	347.99	94.2478
Artery_Tibial	ENSG00000157322.17	8	0.00349374	0.791543	0.907622	-0.022414	0.0294014	45.6313	1.03116e-07	-0.0150151	0.639977	0.0104872	0.477009	42.726	1.3215e-07	31.291	608.169	39.5448
Artery_Tibial	ENSG00000157326.18	3	-0.0225161	0.0508231	0.201432	-0.0451128	8.06295e-05	2.01616	0.364919	0.101427	0.268822	-0.0942001	0.82682	0.160959	0.688275	48.451	256.554	103.561
Artery_Tibial	ENSG00000157379.13	4	-0.0104637	0.564133	0.781125	-0.0460246	0.0250972	9.35909	0.0248786	-0.0352952	0.548954	0.0117927	0.34862	8.49219	0.0143201	38.5409	205.954	61.6557
Artery_Tibial	ENSG00000157578.13	4	0.0198678	0.00026715	0.00439699	0.00918529	0.0305503	0.205384	0.976715	0.0182315	0.311186	0.000841434	0.0759758	0.19629	0.906518	33.2785	244.26	43.6791
Artery_Tibial	ENSG00000157823.16	6	0.00760005	0.172729	0.420979	-0.00332474	0.0185248	6.45869	0.264108	0.00646911	0.647195	0.000707809	0.0710123	6.44589	0.168232	31.6416	1288.9	51.7814
Artery_Tibial	ENSG00000157833.12	4	0.011508	0.216647	0.476274	-0.00674805	0.029764	0.958935	0.811187	0.000817075	0.977192	0.00520145	0.307659	0.802372	0.669526	39.8884	121.103	61.6135
Artery_Tibial	ENSG00000157895.11	4	-0.0650435	9.50319e-05	0.00197986	-0.0977068	-0.0323802	10.9001	0.0122783	-0.00580537	0.81818	-0.0231803	0.989224	2.56419	0.277455	37.2737	258.851	90.4622
Artery_Tibial	ENSG00000158062.20	3	0.000656606	0.959784	0.985231	-0.024865	0.0261782	0.373237	0.82976	-0.0409993	0.565232	0.0137662	0.447685	0.0200509	0.887395	34.5009	104.266	42.1843
Artery_Tibial	ENSG00000158163.14	3	0.0262116	0.0274985	0.133226	0.00290614	0.0495171	0.147789	0.928769	0.031489	0.403781	-0.002284	0.117218	0.12605	0.722563	42.9731	92.0149	51.0756
Artery_Tibial	ENSG00000158186.12	3	0.124564	3.9227e-26	6.28108e-23	0.101476	0.147652	0.368078	0.831903	0.111821	3.49846e-06	0.00429582	0.455444	0.000917731	0.975833	30.7864	281.495	36.9182
Artery_Tibial	ENSG00000158286.12	4	-0.00666562	0.541793	0.766222	-0.028079	0.0147478	0.180937	0.980606	-0.0132544	0.701335	0.0029445	0.159265	0.140554	0.932135	31.5074	88.5469	44.0335
Artery_Tibial	ENSG00000158717.10	3	-0.00406555	0.658033	0.837324	-0.0220678	0.0139367	5.65619	0.0591253	0.0579347	0.258675	-0.0251363	0.790089	2.19911	0.138091	36.986	287.839	43.2845
Artery_Tibial	ENSG00000158825.5	3	0.0275781	0.00669379	0.0503202	0.00764523	0.047511	0.92983	0.628188	-0.0555414	0.525932	0.0272298	0.66073	0.0166421	0.897354	48.8321	86.8487	83.0853
Artery_Tibial	ENSG00000158865.12	4	-0.00619999	0.119201	0.339754	-0.0139989	0.00159892	0.990258	0.803609	-0.00810782	0.323519	0.00211569	0.209423	0.919735	0.631367	30.9406	728.911	42.7317
Artery_Tibial	ENSG00000159461.14	3	-0.00181266	0.91913	0.96881	-0.0368049	0.0331796	4.24847	0.119524	1.00159	0.360556	-0.214871	0.64046	2.30958	0.128579	54.8716	66.8777	64.6997
Artery_Tibial	ENSG00000160072.19	4	-0.00978853	0.327476	0.594516	-0.029381	0.00980398	2.95785	0.39817	-0.0190376	0.378963	0.0093609	0.385579	2.62478	0.269176	51.1442	397.296	66.5516
Artery_Tibial	ENSG00000160213.6	3	0.0261731	0.0346508	0.156291	0.00188891	0.0504573	11.0123	0.00406168	-0.0872881	0.551841	0.034826	0.572088	6.76231	0.00931032	33.1285	209.432	34.8144
Artery_Tibial	ENSG00000160221.16	5	0.00202656	0.593357	0.799922	-0.00541192	0.00946504	2.64589	0.618715	0.00419208	0.626618	-0.00242572	0.220463	2.56754	0.463209	31.045	1262.28	37.2796
Artery_Tibial	ENSG00000160282.13	3	-0.00157084	0.829974	0.926976	-0.0159085	0.0127668	3.04759	0.217884	-0.0621226	0.0986416	0.0406977	0.899212	0.354556	0.551545	35.482	149.029	59.042
Artery_Tibial	ENSG00000160284.14	8	0.000619106	0.881937	0.951302	-0.0075513	0.00878951	2.60146	0.919265	-0.00767202	0.490317	0.00526068	0.578653	1.95491	0.923799	31.1245	677.245	54.6093
Artery_Tibial	ENSG00000160294.10	4	0.0260283	0.093773	0.29495	-0.00441319	0.0564698	2.27328	0.51766	-0.0515212	0.408921	0.0156486	0.800643	0.626197	0.731178	30.6519	149.695	40.6389
Artery_Tibial	ENSG00000160336.14	4	-0.008935	0.34003	0.606111	-0.0272896	0.00941964	3.98003	0.263629	-0.0521525	0.174337	0.0156757	0.752737	2.38418	0.303587	30.6903	205.061	56.3867
Artery_Tibial	ENSG00000160439.15	5	-0.00611424	0.477277	0.721492	-0.0229763	0.0107478	8.46901	0.075832	-0.0372895	0.00666376	0.0180846	0.98802	2.15522	0.540823	31.9565	183.456	34.1735
Artery_Tibial	ENSG00000160766.14	4	0.0239947	0.0026557	0.0253223	0.00834461	0.0396448	0.407802	0.938626	0.0176974	0.677524	0.00266132	0.119745	0.385107	0.82485	32.3112	310.752	34.0526
Artery_Tibial	ENSG00000160867.14	3	0.0229966	0.0378693	0.165901	0.00128817	0.0447051	1.63789	0.440897	-0.0119666	0.757643	0.0119268	0.653178	0.752835	0.38558	39.5553	50.0174	48.7653
Artery_Tibial	ENSG00000160948.13	4	-0.000811216	0.960887	0.985613	-0.0332327	0.0316102	6.59671	0.0859256	-0.00531022	0.848743	0.00246866	0.183588	6.42359	0.0402842	32.0738	747.255	32.5436
Artery_Tibial	ENSG00000161010.14	4	-0.0123041	0.509498	0.744684	-0.0488641	0.0242558	6.46157	0.0911906	0.0603564	0.122988	-0.019194	0.951659	2.19107	0.334361	33.5742	160.952	77.1362
Artery_Tibial	ENSG00000161016.17	4	-0.00403744	0.84753	0.935356	-0.0451942	0.0371193	6.11491	0.106151	-0.0224753	0.855557	0.00454035	0.121319	6.0445	0.0486916	31.5133	367.863	36.6455
Artery_Tibial	ENSG00000161243.8	4	-0.00334166	0.683871	0.851638	-0.0194265	0.0127432	4.31939	0.228977	0.00758821	0.754015	-0.00549813	0.376315	3.85536	0.145485	31.2422	361.972	79.5499
Artery_Tibial	ENSG00000161281.10	3	-0.00788456	0.677245	0.847573	-0.0450121	0.029243	0.570001	0.752014	-0.019125	0.652511	0.00331181	0.232525	0.482575	0.487258	33.7435	109.147	53.7802
Artery_Tibial	ENSG00000161692.17	4	-0.00173247	0.770452	0.896762	-0.0133698	0.00990483	0.955771	0.811952	0.00230168	0.855649	-0.00259038	0.281952	0.8254	0.661861	33.8955	499.428	46.9306
Artery_Tibial	ENSG00000161896.11	3	0.0139471	0.137571	0.36924	-0.00446211	0.0323562	0.59089	0.7442	-0.0362857	0.584508	0.0250888	0.555542	0.00614416	0.937522	37.9685	142.884	107.335
Artery_Tibial	ENSG00000161912.17	3	-0.00915211	0.252148	0.518052	-0.0248163	0.00651207	4.62236	0.0991442	0.0124435	0.425178	-0.0135422	0.906311	1.21328	0.270684	40.599	488.161	42.8844
Artery_Tibial	ENSG00000162341.16	4	0.0209049	0.348425	0.613938	-0.0227926	0.0646024	6.39769	0.0937857	0.0564365	0.501303	-0.00733474	0.34393	5.8205	0.0544622	33.3261	80.4009	41.6643
Artery_Tibial	ENSG00000162512.15	7	0.015547	0.0141158	0.0842026	0.00313145	0.0279627	2.34291	0.885618	0.018576	0.16603	-0.00131692	0.202227	2.27725	0.809602	32.1405	390.632	46.4296
Artery_Tibial	ENSG00000162585.16	3	0.000725678	0.957659	0.984757	-0.0260642	0.0275156	6.85397	0.0324847	-0.239041	0.0148063	0.0696742	0.986435	0.760138	0.383285	39.613	112.516	111.885
Artery_Tibial	ENSG00000162669.15	3	0.0053138	0.33041	0.59729	-0.00538689	0.0160145	1.49432	0.473709	-0.00561647	0.592311	0.00862598	0.777731	0.00466322	0.945557	31.3689	431.89	112.077
Artery_Tibial	ENSG00000162782.15	4	0.00282982	0.620756	0.816205	-0.00837992	0.0140396	1.07565	0.782955	0.00878354	0.573337	-0.00329345	0.31841	0.907312	0.635301	42.7387	431.997	50.8962
Artery_Tibial	ENSG00000162836.11	9	-0.00909202	0.146974	0.382944	-0.0213791	0.00319508	11.0327	0.199853	-0.0194726	0.338737	0.00474603	0.409974	10.5934	0.157365	32.324	583.571	45.1501
Artery_Tibial	ENSG00000162994.15	5	0.00378251	0.355682	0.619768	-0.00424411	0.0118091	1.37255	0.848952	0.00747839	0.44483	-0.00326451	0.322406	1.1997	0.753076	32.5987	937.126	76.3818
Artery_Tibial	ENSG00000163041.9	3	0.00348688	0.618679	0.815074	-0.010244	0.0172177	1.41538	0.492782	-0.00891076	0.698557	0.00741032	0.42977	1.07039	0.300857	34.1018	509.672	39.2366
Artery_Tibial	ENSG00000163131.10	3	-0.0781649	1.12126e-07	8.1874e-06	-0.107039	-0.0492912	20.4413	3.6411e-05	0.0836346	0.0308234	-0.0441147	0.999994	0.0383404	0.844761	35.1941	147.323	111.747
Artery_Tibial	ENSG00000163281.11	3	0.0129663	0.27157	0.540259	-0.0101483	0.036081	0.680843	0.711471	-0.00916443	0.808816	0.00691275	0.461343	0.302807	0.582128	34.1705	177.758	115.399
Artery_Tibial	ENSG00000163389.10	3	-0.0017537	0.793602	0.908613	-0.014891	0.0113836	0.918659	0.631707	0.0180218	0.420006	-0.0115102	0.646378	0.0582428	0.809295	61.8545	296.927	208.593
Artery_Tibial	ENSG00000163576.17	7	-0.00773031	0.0209919	0.11049	-0.0142946	-0.00116607	1.66432	0.947843	-0.00255503	0.747722	-0.00424652	0.52754	1.1481	0.949758	35.5016	2270.7	47.9978
Artery_Tibial	ENSG00000163682.15	6	0.0130883	0.0523045	0.204896	-0.00013047	0.0263071	4.77676	0.443728	0.0283914	0.165467	-0.007449	0.572396	4.12739	0.38904	30.677	1761.77	65.3857
Artery_Tibial	ENSG00000163686.14	3	-0.00332106	0.816481	0.919267	-0.0313689	0.0247268	6.16342	0.0458807	-0.162667	0.25657	0.0383118	0.740138	2.71577	0.0993611	35.8885	77.1251	39.8623
Artery_Tibial	ENSG00000163703.17	5	0.000641138	0.935982	0.975362	-0.0150037	0.016286	2.27467	0.685384	-0.0122082	0.436573	0.00574925	0.658445	1.37009	0.712561	34.3503	774.643	42.6617
Artery_Tibial	ENSG00000163754.17	3	0.0494212	0.0122934	0.0768066	0.0107315	0.0881109	1.31784	0.51741	0.138713	0.139412	-0.0157247	0.669532	0.370776	0.542582	32.6068	87.319	32.9925
Artery_Tibial	ENSG00000163875.15	3	-0.0572458	0.000237967	0.00401998	-0.0877774	-0.0267142	3.37654	0.184839	-0.152536	0.00706016	0.0238906	0.919969	0.312261	0.576296	32.1891	115.635	90.2268
Artery_Tibial	ENSG00000163879.10	3	-0.036087	0.000783977	0.00996281	-0.0571475	-0.0150266	6.47443	0.0392731	-0.0808194	0.272675	0.0147406	0.477294	4.59652	0.0320369	40.0556	92.8791	68.2993
Artery_Tibial	ENSG00000163902.11	3	-0.00529126	0.774033	0.898637	-0.041413	0.0308304	8.45996	0.0145527	-0.26009	0.00390075	0.062858	0.996128	0.117055	0.732251	31.5846	98.0617	33.0613
Artery_Tibial	ENSG00000163933.9	3	-0.0169555	0.00351504	0.0313886	-0.0283415	-0.00556951	8.68006	0.0130361	0.0117032	0.897204	-0.0202211	0.252256	7.86639	0.00503621	32.8327	776.446	39.8505
Artery_Tibial	ENSG00000163956.10	3	0.0344118	0.00257237	0.0246747	0.0120394	0.0567842	3.149	0.207111	0.000747407	0.989169	0.0109815	0.479771	2.2279	0.135538	32.7622	230.777	49.7148
Artery_Tibial	ENSG00000163959.9	3	-0.00223661	0.786744	0.905315	-0.01844	0.0139668	0.410136	0.814592	0.0236141	0.576098	-0.0112382	0.467452	0.0206099	0.885847	35.6018	121.319	54.0542
Artery_Tibial	ENSG00000164039.14	6	0.00553968	0.31573	0.583548	-0.00528249	0.0163619	4.62835	0.462896	-0.0233706	0.372624	0.0164263	0.740772	3.35547	0.500191	39.2736	628.104	57.7256
Artery_Tibial	ENSG00000164048.13	3	-0.0357848	8.19094e-08	6.30984e-06	-0.048863	-0.0227065	8.24414	0.016211	-0.00923308	0.830319	-0.0151549	0.492969	5.72434	0.0167313	40.8929	658.373	75.5367
Artery_Tibial	ENSG00000164124.10	4	0.0320604	0.106085	0.316869	-0.00682296	0.0709437	4.06073	0.25498	0.10476	0.218988	-0.0132717	0.620706	2.92878	0.231219	32.4458	83.0795	35.5817
Artery_Tibial	ENSG00000164171.10	3	0.00255335	0.810344	0.916714	-0.0183001	0.0234068	0.923754	0.6301	-0.010464	0.823282	0.00428021	0.224564	0.842374	0.358719	37.9499	146.736	56.2344
Artery_Tibial	ENSG00000164219.9	3	0.00467328	0.760427	0.892194	-0.0253656	0.0347122	2.5372	0.281224	-0.0622213	0.165218	0.0164537	0.887622	0.0167451	0.897039	32.167	121.76	49.9042
Artery_Tibial	ENSG00000164251.4	4	-0.00214172	0.875194	0.94822	-0.0288676	0.0245842	11.4141	0.00968495	0.0462733	0.42662	-0.0227192	0.609107	8.34316	0.0154279	31.2052	122.044	54.0135
Artery_Tibial	ENSG00000164307.12	6	-0.0311251	0.000650438	0.00873106	-0.0490167	-0.0132336	8.95866	0.110725	-0.0170597	0.554757	-0.00565871	0.395708	8.39499	0.0781348	31.0385	238.806	51.9382
Artery_Tibial	ENSG00000164308.16	7	0.0134536	0.01091	0.0709687	0.00309498	0.0238123	13.7953	0.0320086	0.0107262	0.50607	0.00232646	0.143686	13.7054	0.0175931	32.8486	3349.69	44.3494
Artery_Tibial	ENSG00000164344.15	4	0.00668949	0.627196	0.819816	-0.0203061	0.0336851	10.4381	0.0151867	0.0356818	0.445186	-0.0118736	0.488506	8.58746	0.0136539	47.3422	204.473	70.8933
Artery_Tibial	ENSG00000164346.9	3	0.0103584	0.0675184	0.240655	-0.000746519	0.0214634	0.226722	0.892828	0.00826411	0.358068	0.00164394	0.235783	0.136753	0.71153	36.9332	2090.74	56.3397
Artery_Tibial	ENSG00000164366.3	3	0.0317276	0.100185	0.307021	-0.00609884	0.0695541	4.9297	0.0850215	0.0776197	0.621738	-0.0159088	0.237473	4.51726	0.0335545	37.4222	56.6142	45.8626
Artery_Tibial	ENSG00000164393.8	3	-0.0287027	1.16018e-05	0.000364764	-0.0415321	-0.0158733	1.48954	0.474843	-0.0501407	0.0190868	0.0120357	0.707479	0.381558	0.536771	31.7538	262.096	32.1546
Artery_Tibial	ENSG00000164466.12	3	0.0140359	0.313168	0.581378	-0.0132395	0.0413114	0.386018	0.824475	0.58427	0.524436	-0.154907	0.4656	6.32407e-07	0.999365	30.8885	102.675	39.6638
Artery_Tibial	ENSG00000164535.14	3	-0.0638454	9.20957e-12	2.48736e-09	-0.0821981	-0.0454928	3.44779	0.17837	-0.101338	7.16515e-05	0.01519	0.88571	0.953916	0.328725	44.0388	286.737	168.462
Artery_Tibial	ENSG00000164669.12	5	0.00558691	0.235617	0.499052	-0.00364582	0.0148196	4.30588	0.366189	-0.0228361	0.376974	0.022386	0.736109	3.04071	0.385391	30.8348	360.243	33.5036
Artery_Tibial	ENSG00000164733.20	3	0.00204617	0.856443	0.940016	-0.0201226	0.024215	0.682859	0.710754	0.0245452	0.405372	-0.00744115	0.591093	0.000883442	0.976288	31.0076	267.389	49.878
Artery_Tibial	ENSG00000164764.10	3	0.00980745	0.409713	0.667413	-0.0135092	0.0331241	0.145239	0.929954	0.011947	0.844417	-0.000627306	0.0285875	0.143955	0.70438	41.6425	145.324	69.7432
Artery_Tibial	ENSG00000164845.16	4	0.00810901	0.2232	0.484163	-0.00493905	0.0211571	2.05048	0.561996	0.0286704	0.248904	-0.0152941	0.609236	1.31392	0.518425	30.6935	279.423	51.8627
Artery_Tibial	ENSG00000164880.15	3	-0.0177182	0.0878767	0.284344	-0.0380656	0.0026292	1.16748	0.557809	-0.0310503	0.243637	0.00470233	0.413305	0.871942	0.350418	32.1141	434.484	57.3546
Artery_Tibial	ENSG00000164924.17	5	0.0150581	0.150828	0.389393	-0.00548558	0.0356018	1.44509	0.836321	0.0205775	0.391754	-0.00163821	0.201502	1.37992	0.710249	33.049	539.807	42.9758
Artery_Tibial	ENSG00000164978.17	4	-0.00411031	0.421452	0.677327	-0.0141315	0.00591085	1.72366	0.631687	-0.0160171	0.245761	0.00774541	0.647093	0.860684	0.650287	51.9415	421.58	229.498
Artery_Tibial	ENSG00000165055.15	3	-0.00260663	0.7271	0.87449	-0.0172459	0.0120326	0.661253	0.718473	-0.0173581	0.505617	0.00692636	0.445115	0.312615	0.57608	65.1653	236.852	88.1062
Artery_Tibial	ENSG00000165171.10	4	-0.00770489	0.104948	0.314817	-0.0170191	0.00160928	0.832345	0.841716	0.000469137	0.964781	-0.00609247	0.610298	0.0924719	0.954817	36.3865	961.664	56.0811
Artery_Tibial	ENSG00000165271.16	4	0.00297521	0.785901	0.904752	-0.0184921	0.0244425	1.0103	0.79876	0.0216003	0.440257	-0.0059839	0.530399	0.487384	0.783729	32.6682	329.409	49.772
Artery_Tibial	ENSG00000165272.14	4	0.000823845	0.902724	0.961741	-0.0123876	0.0140353	1.08565	0.780539	-0.000699811	0.976059	0.000735211	0.054416	1.08099	0.582459	33.7647	182.451	43.6816
Artery_Tibial	ENSG00000165502.6	5	-0.00754405	0.431172	0.685485	-0.0263275	0.0112394	1.74846	0.781897	0.00963372	0.699142	-0.00716893	0.544636	1.1912	0.755117	37.1046	937.435	38.1748
Artery_Tibial	ENSG00000165650.11	4	0.00635943	0.62001	0.815887	-0.0187784	0.0314973	7.59782	0.0550975	0.00474697	0.949536	0.00066705	0.0175406	7.59599	0.0224157	33.0726	900.015	98.7698
Artery_Tibial	ENSG00000165678.20	3	-0.0188923	0.355513	0.619667	-0.0589682	0.0211837	2.26729	0.321858	-0.0360711	0.50197	0.00428261	0.295112	1.98287	0.159088	41.4206	202.764	42.5468
Artery_Tibial	ENSG00000165806.19	7	-0.00930185	0.0776909	0.263519	-0.0196356	0.00103192	2.2742	0.892833	0.000349726	0.980699	-0.00432317	0.526656	1.76004	0.881251	33.512	581.655	71.6498
Artery_Tibial	ENSG00000165895.17	5	-0.0573245	7.31825e-07	3.96264e-05	-0.0800098	-0.0346392	11.3553	0.0228482	-0.0659171	0.0403257	0.00328812	0.230498	11.0393	0.0115151	34.3987	283.537	39.9705
Artery_Tibial	ENSG00000165934.12	3	-5.00066e-05	0.996718	0.998697	-0.0238743	0.0237743	0.00792148	0.996047	-0.015188	0.929036	0.00547213	0.0709109	2.08345e-06	0.998848	35.5928	265.202	49.4051
Artery_Tibial	ENSG00000165985.9	3	0.00318502	0.439072	0.69149	-0.00488275	0.0112528	1.45127	0.484016	-0.00926795	0.425253	0.0114833	0.748038	0.138883	0.709394	38.7428	1013.63	71.9201
Artery_Tibial	ENSG00000166130.14	4	-0.0102209	0.303297	0.57221	-0.0296815	0.00923974	2.94562	0.400085	-0.0247477	0.423619	0.00512831	0.386376	2.61261	0.270819	32.1884	399.38	51.2865
Artery_Tibial	ENSG00000166140.17	3	0.0096531	0.284383	0.554111	-0.00802023	0.0273264	3.39297	0.183327	-0.0154865	0.603412	0.0110127	0.644633	1.82988	0.176142	31.5724	782.384	32.237
Artery_Tibial	ENSG00000166228.8	4	-0.0212089	0.324587	0.591286	-0.0634073	0.0209895	1.09181	0.779053	0.087259	0.536882	-0.0164082	0.562664	0.488543	0.783275	34.2686	45.7668	40.4467
Artery_Tibial	ENSG00000166275.15	4	0.00914117	0.217345	0.47697	-0.00538225	0.0236646	1.95399	0.582011	-0.0110648	0.539197	0.00869265	0.781347	0.4408	0.802198	36.2546	522.004	44.6908
Artery_Tibial	ENSG00000166295.8	3	-0.0443459	0.0766074	0.261386	-0.0934312	0.00473945	6.10851	0.0471578	-0.747719	0.109332	0.315816	0.86903	1.8618	0.172417	36.5294	74.602	37.0615
Artery_Tibial	ENSG00000166435.15	7	-0.00880167	0.0136559	0.082491	-0.0157967	-0.00180669	6.55687	0.363776	-0.0075821	0.349536	-0.00120293	0.136269	6.51846	0.258985	36.9314	3406.3	44.6452
Artery_Tibial	ENSG00000166436.15	6	-0.00891361	0.438211	0.691259	-0.0314497	0.0136225	10.0868	0.0728136	-0.00204925	0.957469	-0.00261658	0.150264	9.99707	0.0404771	32.7303	544.575	54.9416
Artery_Tibial	ENSG00000166509.10	4	0.00116486	0.87172	0.946911	-0.0129741	0.0153038	1.52193	0.677217	0.0114246	0.683167	-0.00428621	0.295568	1.37803	0.50207	38.325	234.101	43.9855
Artery_Tibial	ENSG00000166546.13	3	7.76079e-05	0.995261	0.998289	-0.0255304	0.0256856	1.86425	0.393716	-0.000841818	0.986002	0.000328461	0.0164685	1.86346	0.172227	32.9153	51.7869	36.3513
Artery_Tibial	ENSG00000166582.9	4	-0.00377495	0.480123	0.723899	-0.0142533	0.00670335	2.12521	0.54683	0.0255551	0.246565	-0.0197949	0.829558	0.246158	0.884194	30.7438	536.343	51.9267
Artery_Tibial	ENSG00000166743.9	3	0.0145057	0.0204343	0.108292	0.00224199	0.0267693	5.68036	0.0584151	-0.0036047	0.969148	0.0128477	0.155982	5.46865	0.0193606	38.814	164.975	133.341
Artery_Tibial	ENSG00000166750.9	3	-0.00377164	0.711045	0.865712	-0.0237263	0.016183	0.00640953	0.9968	-0.000342414	0.993852	-0.00127003	0.0631936	0.000123514	0.991133	36.2842	378.355	77.1017
Artery_Tibial	ENSG00000166839.16	3	-0.0055494	0.558824	0.777295	-0.024155	0.0130562	4.79963	0.0907349	-0.0552815	0.465875	0.016913	0.499481	3.30135	0.0692228	56.9604	205.047	71.9733
Artery_Tibial	ENSG00000166896.7	7	0.00159495	0.744516	0.8831	-0.00799774	0.0111877	9.20025	0.162625	0.0129415	0.220657	-0.00835133	0.770046	7.14178	0.210308	32.167	1956.14	46.1965
Artery_Tibial	ENSG00000166938.12	3	-0.00529211	0.601864	0.805203	-0.0251731	0.0145888	4.63715	0.0984138	-0.010697	0.817709	0.00255807	0.10476	4.55812	0.0327631	69.6385	185.305	116.578
Artery_Tibial	ENSG00000166965.12	3	0.0187753	0.0627365	0.229798	-0.000997849	0.0385484	6.17401	0.0456385	0.128982	0.415325	-0.0588383	0.517261	4.13622	0.0419749	31.5595	427.54	93.3436
Artery_Tibial	ENSG00000167280.16	4	0.00767304	0.553661	0.77349	-0.0177183	0.0330644	1.65096	0.647892	0.0305034	0.296162	-0.00859149	0.617059	0.889716	0.640915	38.0542	225.482	48.105
Artery_Tibial	ENSG00000167325.14	3	-0.0188064	0.0637267	0.231816	-0.0386867	0.00107393	0.47668	0.787935	-0.00534488	0.821763	-0.00516072	0.469753	0.082761	0.77359	34.8361	389.42	35.6888
Artery_Tibial	ENSG00000167377.17	3	-0.0139601	0.172013	0.420046	-0.0339938	0.00607361	11.0368	0.00401229	0.0971955	0.32866	-0.0410792	0.748343	4.7694	0.02897	31.5434	120.292	69.1943
Artery_Tibial	ENSG00000167525.13	3	0.03644	6.69242e-07	3.68609e-05	0.0220698	0.0508102	0.457613	0.795482	0.0320389	0.719166	0.00269428	0.039529	0.455157	0.499896	35.9728	180.038	44.2708
Artery_Tibial	ENSG00000167528.12	5	0.047589	1.46074e-07	1.01379e-05	0.0298479	0.0653301	4.74086	0.314934	0.00987183	0.669681	0.0134746	0.91927	1.69072	0.638999	34.2425	209.231	55.4327
Artery_Tibial	ENSG00000167535.7	3	0.0414204	0.00720469	0.0529359	0.01121	0.0716309	0.649565	0.722685	0.0493757	0.0450114	-0.00259533	0.321167	0.478123	0.489274	31.2005	148.139	60.9453
Artery_Tibial	ENSG00000167595.14	3	-0.00974047	0.584072	0.79468	-0.0446132	0.0251323	0.145901	0.929647	-0.0727609	0.886478	0.0123837	0.0984681	0.130593	0.717818	34.7253	62.4507	41.2366
Artery_Tibial	ENSG00000167608.11	3	3.76414e-05	0.99596	0.998508	-0.0145331	0.0146083	2.40547	0.300372	-0.0242753	0.199708	0.0138183	0.83746	0.455036	0.499953	33.0219	221.585	72.8051
Artery_Tibial	ENSG00000167670.15	5	0.0115266	0.222459	0.483223	-0.00699096	0.0300442	9.41494	0.0515247	-0.0122124	0.730781	0.0145938	0.514706	8.10017	0.0439863	31.511	726.319	40.8081
Artery_Tibial	ENSG00000167720.12	4	0.00613181	0.749131	0.885565	-0.03145	0.0437136	31.7081	6.02972e-07	-0.0188416	0.66001	0.0133382	0.497898	25.879	2.4013e-06	31.3429	575.708	38.067
Artery_Tibial	ENSG00000167766.18	7	2.71076e-05	0.996847	0.998718	-0.0134173	0.0134715	4.89284	0.557628	-0.00458213	0.814806	0.00177424	0.198642	4.82955	0.437035	34.3301	405.826	54.837
Artery_Tibial	ENSG00000167780.11	3	-0.0201236	0.102882	0.311663	-0.0443054	0.00405825	1.02197	0.599906	-0.0307224	0.416412	0.0033622	0.233227	0.933995	0.333827	31.094	146.861	36.743
Artery_Tibial	ENSG00000167840.13	4	0.0157951	0.0509727	0.201633	-6.67998e-05	0.031657	4.05747	0.255325	0.0137303	0.403771	0.001663	0.124602	4.0082	0.134782	41.6658	286.031	82.8289
Artery_Tibial	ENSG00000167842.15	3	0.00147526	0.853165	0.938071	-0.0141473	0.0170978	2.73847	0.254302	-0.0652199	0.442887	0.0338398	0.570802	1.68522	0.194233	54.3664	205.49	59.1394
Artery_Tibial	ENSG00000167941.2	4	0.0185996	0.363289	0.62592	-0.0214993	0.0586985	9.59796	0.0223117	0.0234257	0.790001	-0.00125302	0.0456389	9.58227	0.00830303	37.152	210.836	71.113
Artery_Tibial	ENSG00000167965.17	3	-0.00135478	0.921313	0.969683	-0.0282361	0.0255265	0.812873	0.66602	-0.0588367	0.634561	0.0172309	0.359678	0.594551	0.440665	32.9011	210.386	35.2918
Artery_Tibial	ENSG00000167984.17	5	-0.0118332	0.0127937	0.0788121	-0.0211495	-0.00251686	1.71667	0.787687	-0.011737	0.268659	-8.16112e-05	0.00809158	1.71657	0.633256	32.8305	359.405	54.2161
Artery_Tibial	ENSG00000168038.10	3	-0.0143484	0.0816804	0.272242	-0.0305011	0.00180441	0.489549	0.782881	-0.0179731	0.373317	0.00197395	0.155923	0.450865	0.501924	34.2395	351.225	44.3785
Artery_Tibial	ENSG00000168077.13	3	0.0218579	0.120952	0.342644	-0.0057672	0.0494831	0.462816	0.793416	-0.00966823	0.932705	0.00737613	0.218572	0.385832	0.534498	37.7322	82.8577	44.5378
Artery_Tibial	ENSG00000168229.3	3	0.00841162	0.383482	0.644788	-0.0105058	0.027329	0.17915	0.91432	0.0159905	0.687895	-0.00307934	0.155588	0.140634	0.707651	43.1606	195.345	116.531
Artery_Tibial	ENSG00000168291.12	4	-0.00909586	0.700181	0.860425	-0.055392	0.0372003	9.43716	0.0240094	-0.217929	0.00421353	0.0578519	0.99465	1.67983	0.431747	39.1575	154.77	51.8555
Artery_Tibial	ENSG00000168385.17	7	-0.00960641	0.169221	0.416404	-0.0233026	0.00408973	4.11157	0.66158	-0.00486908	0.725304	-0.00233978	0.307819	3.95484	0.555936	41.8126	780.444	65.306
Artery_Tibial	ENSG00000168754.14	4	0.0143685	0.247935	0.512973	-0.0100059	0.038743	1.38546	0.708947	0.101247	0.25746	-0.0454745	0.673529	0.422609	0.809528	32.3122	183.924	37.5603
Artery_Tibial	ENSG00000168765.16	5	-0.016558	0.394665	0.654181	-0.0546849	0.0215689	9.90009	0.0421447	-0.0784354	0.314004	0.0151713	0.58932	8.07768	0.0444333	34.3738	93.6249	35.1821
Artery_Tibial	ENSG00000168778.11	4	0.00936796	0.114988	0.332261	-0.00228112	0.0210171	0.984107	0.805098	-0.000112284	0.993683	0.00592936	0.538391	0.442115	0.801671	31.5444	452.117	73.5225
Artery_Tibial	ENSG00000168803.14	3	0.00303062	0.63134	0.822442	-0.00934827	0.0154095	1.10625	0.57515	0.0163271	0.255707	-0.00960498	0.697262	0.0441542	0.833567	40.6672	708.434	52.1863
Artery_Tibial	ENSG00000169062.14	5	0.0173201	0.02343	0.119181	0.00234149	0.0322988	1.53477	0.820464	0.0305629	0.110965	-0.00593468	0.548552	0.96776	0.809052	34.9725	281.685	59.5959
Artery_Tibial	ENSG00000169085.11	4	0.000946923	0.940339	0.976883	-0.0238505	0.0257443	10.9648	0.0119176	-0.0234889	0.774028	0.0134785	0.238827	10.4807	0.00529836	33.1192	789.39	59.1444
Artery_Tibial	ENSG00000169218.13	3	0.00401911	0.734449	0.878206	-0.0192032	0.0272415	0.882767	0.643146	0.0459211	0.458445	-0.0139539	0.509334	0.407702	0.523138	36.6441	130.268	42.8726
Artery_Tibial	ENSG00000169228.13	4	0.0223423	0.259041	0.526065	-0.016456	0.0611405	7.46189	0.0585459	0.0341224	0.624656	-0.00296297	0.142805	7.343	0.0254383	31.0754	110.1	34.002
Artery_Tibial	ENSG00000169507.9	3	-0.0168132	0.0724184	0.252017	-0.0351564	0.00153005	1.15564	0.561119	0.0142499	0.741199	-0.0128361	0.539181	0.61174	0.434133	36.0589	230.343	56.3085
Artery_Tibial	ENSG00000169609.13	3	-0.0342844	4.75458e-05	0.00113379	-0.0508052	-0.0177636	8.24074	0.0162385	0.236439	0.0167347	-0.120699	0.99403	0.681414	0.4091	35.7981	162.596	39.1751
Artery_Tibial	ENSG00000169629.11	3	0.0115855	0.0131357	0.0802572	0.00242964	0.0207414	4.16607	0.124552	-0.0102145	0.391914	0.0199354	0.952941	0.222778	0.636931	47.4668	717.072	133.194
Artery_Tibial	ENSG00000169967.16	4	0.0519263	0.000144743	0.00274046	0.0251432	0.0787094	3.63987	0.303069	0.0594816	0.265324	-0.00192694	0.118371	3.59996	0.165302	33.5632	310.534	40.5591
Artery_Tibial	ENSG00000170248.13	3	-0.00559853	0.630075	0.821568	-0.0283818	0.0171848	1.86591	0.393389	-0.282189	0.271492	0.102809	0.719378	0.701838	0.402167	35.173	291.598	44.5292
Artery_Tibial	ENSG00000170322.14	4	0.0162946	0.106936	0.318576	-0.00351585	0.036105	1.63549	0.65137	0.0373779	0.16839	-0.007543	0.597504	0.934635	0.626681	39.902	151.179	46.1507
Artery_Tibial	ENSG00000170356.8	3	-0.0107651	0.225744	0.488135	-0.0281823	0.00665215	0.826847	0.661382	-0.0334213	0.439869	0.0105037	0.407366	0.540597	0.462185	32.5294	51.5693	39.9191
Artery_Tibial	ENSG00000170430.9	6	0.00431925	0.459589	0.70846	-0.00712808	0.0157666	4.06258	0.540441	-0.0152073	0.273207	0.0103002	0.879082	1.6572	0.798477	57.0669	325.467	77.8382
Artery_Tibial	ENSG00000170632.13	4	-0.0145117	0.356879	0.621178	-0.0453826	0.0163593	5.95507	0.113817	-0.0489499	0.421087	0.0146099	0.446087	5.06738	0.0793656	41.9169	147.444	66.8097
Artery_Tibial	ENSG00000170647.3	3	-0.0556463	3.82433e-14	2.14325e-11	-0.0700599	-0.0412328	5.69641	0.0579483	-0.0552867	0.258586	-0.00016646	0.00628144	5.69606	0.0170031	33.8736	245.379	67.796
Artery_Tibial	ENSG00000170745.11	4	2.87433e-05	0.997822	0.999216	-0.0206124	0.0206699	2.57505	0.461881	0.000703646	0.990331	-0.00020143	0.00947677	2.57486	0.275979	36.234	128.014	53.2897
Artery_Tibial	ENSG00000170889.13	5	0.0147377	0.263822	0.531549	-0.0111128	0.0405882	7.15439	0.127951	-0.0432907	0.158526	0.0198382	0.954336	3.06883	0.381135	36.7269	527.906	73.377
Artery_Tibial	ENSG00000170906.15	4	-0.0187431	0.228706	0.491979	-0.0492622	0.011776	3.06485	0.381734	-0.0218667	0.646205	0.000913164	0.057033	3.05703	0.216858	31.9911	252.515	59.8705
Artery_Tibial	ENSG00000170919.15	3	0.012828	0.419127	0.675892	-0.0182913	0.0439473	2.97126	0.226359	-0.0771933	0.228027	0.0356232	0.853245	0.865599	0.352177	45.5766	69.1246	60.8622
Artery_Tibial	ENSG00000170949.17	3	-0.00896441	0.509001	0.744261	-0.0355696	0.0176408	0.313308	0.855	-0.0140823	0.580461	0.00186575	0.187625	0.256967	0.612212	32.1264	117.061	98.8912
Artery_Tibial	ENSG00000170954.11	3	-0.0119358	0.134841	0.36471	-0.0275809	0.00370923	1.4216	0.49125	-0.0197478	0.167017	0.00526344	0.490125	0.987279	0.320408	30.6841	326.548	35.5438
Artery_Tibial	ENSG00000170955.9	3	-0.00498498	0.676728	0.84712	-0.0284189	0.018449	1.15094	0.56244	0.0049611	0.85172	-0.00339544	0.325335	0.97475	0.323498	38.5439	437.569	122.233
Artery_Tibial	ENSG00000171084.15	3	-0.0133668	0.012326	0.0769241	-0.0238349	-0.0028986	3.51862	0.172163	0.00361645	0.743196	-0.0143637	0.921261	0.427882	0.51303	39.7518	458.456	54.7242
Artery_Tibial	ENSG00000171109.18	4	0.0231781	0.0761041	0.260422	-0.00243328	0.0487896	1.09677	0.777855	0.00864924	0.85418	0.00334761	0.252064	0.993493	0.608507	31.6563	162.408	41.1309
Artery_Tibial	ENSG00000171130.17	3	-0.0299933	0.0227536	0.11672	-0.0558043	-0.00418229	6.19537	0.0451535	-0.0795199	0.00536647	0.0151878	0.956191	1.22344	0.268687	37.9466	334.263	114.821
Artery_Tibial	ENSG00000171298.12	5	0.00999507	0.186962	0.440244	-0.00485009	0.0248402	3.4854	0.480102	-0.0198357	0.489861	0.0115046	0.718332	2.32638	0.507487	33.0976	367.901	65.5119
Artery_Tibial	ENSG00000171476.21	3	-0.0115067	0.188822	0.442533	-0.0286692	0.00565578	0.54515	0.761416	0.00145542	0.948429	-0.00650658	0.468247	0.154108	0.69464	37.9935	222.837	43.6659
Artery_Tibial	ENSG00000171502.14	6	-0.00913347	0.0336616	0.153366	-0.0175612	-0.000705784	2.37385	0.795362	-0.0039948	0.678739	-0.0034497	0.448295	2.01958	0.732157	32.6812	1146.36	41.8105
Artery_Tibial	ENSG00000171649.11	3	-0.0141031	0.267902	0.535923	-0.0390526	0.0108463	0.0693216	0.965933	-0.0198269	0.588035	0.00187293	0.132464	0.041503	0.83857	31.7602	85.7826	43.3117
Artery_Tibial	ENSG00000171724.2	3	0.00854897	0.173342	0.421634	-0.00375741	0.0208554	0.264194	0.876256	0.00279765	0.859806	0.00331264	0.307521	0.107779	0.742687	32.5465	642.835	55.6905
Artery_Tibial	ENSG00000171903.16	6	-0.014115	0.132123	0.360437	-0.0324874	0.00425741	13.6613	0.0179101	-0.013407	0.651171	-0.00034276	0.0203624	13.6591	0.00846648	30.8536	752.432	38.7519
Artery_Tibial	ENSG00000171928.13	3	0.0181727	0.00226935	0.0223417	0.00650431	0.029841	0.574778	0.75022	-0.00259125	0.939751	0.0133967	0.461444	0.196554	0.657517	38.3694	883.747	130.935
Artery_Tibial	ENSG00000172322.13	4	-0.00230798	0.712685	0.866451	-0.0145918	0.00997588	3.42326	0.330853	0.00358284	0.847241	-0.00411008	0.270458	3.2302	0.198871	33.596	691.981	53.3824
Artery_Tibial	ENSG00000172340.14	3	-0.039677	0.0224101	0.115381	-0.0737346	-0.00561927	2.7312	0.255228	1.91073	0.210264	-0.401138	0.799082	1.03624	0.308699	31.0521	84.2867	49.5832
Artery_Tibial	ENSG00000172568.4	4	-0.00812077	0.237622	0.501404	-0.0215984	0.00535685	5.20262	0.157547	-0.0225968	0.0138942	0.0105617	0.944575	1.53337	0.46455	31.0138	475.556	46.8583
Artery_Tibial	ENSG00000172661.17	4	0.00399963	0.698089	0.859306	-0.0162095	0.0242087	1.08929	0.77966	-0.000420882	0.994452	0.00186258	0.0590761	1.0838	0.581643	35.5302	131.098	73.4487
Artery_Tibial	ENSG00000172954.13	3	0.0110903	0.306622	0.575485	-0.0101714	0.032352	2.39645	0.301729	0.0101643	0.914305	0.000266645	0.00794882	2.39621	0.121629	44.6489	106.265	81.0874
Artery_Tibial	ENSG00000172986.12	4	-0.0496799	0.000939712	0.0112409	-0.079115	-0.0202448	8.88907	0.0308027	-0.0301246	0.596703	-0.00673981	0.2824	8.3434	0.015426	31.9225	120.863	49.4235
Artery_Tibial	ENSG00000172992.11	3	-0.0112171	0.19555	0.4509	-0.0282027	0.00576854	0.897743	0.638348	0.0146585	0.611826	-0.00974434	0.652299	0.0159137	0.899614	36.358	202.383	93.5442
Artery_Tibial	ENSG00000172995.16	3	-0.0151904	0.0304722	0.14249	-0.0289493	-0.0014316	1.21701	0.544165	0.0121396	0.658679	-0.0128327	0.696341	0.15895	0.690125	35.2041	169.072	45.3701
Artery_Tibial	ENSG00000173156.6	3	-0.0344386	0.000496471	0.00720815	-0.0538199	-0.0150573	0.589785	0.744612	-0.0358676	0.0442147	0.000747274	0.0767546	0.580503	0.446115	38.1081	466.333	68.6152
Artery_Tibial	ENSG00000173209.22	4	0.00856289	0.476412	0.72102	-0.0150059	0.0321317	6.78086	0.0792206	0.156498	0.0106186	-0.0752035	0.985152	0.84643	0.654938	32.9929	716.615	95.8876
Artery_Tibial	ENSG00000173226.16	5	-0.00745989	0.391896	0.652346	-0.024537	0.0096172	7.66121	0.104807	-0.0419182	0.170139	0.0192538	0.758823	5.25497	0.154051	33.9521	371.56	69.0861
Artery_Tibial	ENSG00000173272.15	3	0.0205322	0.0986524	0.304445	-0.00383612	0.0449006	0.191341	0.908764	0.029189	0.271351	-0.00399183	0.288064	0.0549892	0.814599	36.0944	323.027	50.8972
Artery_Tibial	ENSG00000173821.19	3	0.01715	0.0272568	0.132743	0.0019253	0.0323746	2.64245	0.266809	-0.00265522	0.880917	0.0117245	0.787999	1.03313	0.309424	36.4825	318.736	48.3557
Artery_Tibial	ENSG00000173905.8	3	0.00299319	0.885896	0.953346	-0.0378891	0.0438754	0.631459	0.729257	0.00952384	0.853256	-0.00141091	0.110334	0.612214	0.433956	35.3564	43.6642	37.5584
Artery_Tibial	ENSG00000174080.10	4	-0.0295859	0.0687492	0.243721	-0.061446	0.00227413	5.28023	0.15239	-0.0109899	0.800371	-0.0061901	0.365211	4.74495	0.0932498	33.1702	358.923	40.2406
Artery_Tibial	ENSG00000174226.8	4	0.00358551	0.491426	0.731639	-0.00662821	0.0137992	1.30792	0.727254	0.0124422	0.336398	-0.00489253	0.54527	0.749083	0.687604	37.5092	378.823	43.7351
Artery_Tibial	ENSG00000174606.13	3	0.0183446	0.284384	0.554111	-0.0152416	0.0519307	0.749074	0.687608	0.061248	0.274592	-0.00888233	0.578481	0.102998	0.748261	38.7152	191.657	40.7523
Artery_Tibial	ENSG00000174652.17	11	0.0104368	0.111951	0.327027	-0.00243263	0.0233063	32.1744	0.000374503	0.0191778	0.308234	-0.00647873	0.381772	31.3103	0.000261843	32.7494	4627.5	45.4525
Artery_Tibial	ENSG00000174915.11	3	0.0466071	0.00357633	0.0317256	0.0152515	0.0779628	0.547123	0.760665	0.0220784	0.686128	0.00755106	0.361321	0.32665	0.567639	32.9316	74.155	37.2122
Artery_Tibial	ENSG00000175322.11	7	-0.00359177	0.563946	0.781043	-0.0157925	0.00860901	5.98015	0.425418	-0.00717729	0.627036	0.00195098	0.215134	5.89233	0.316837	31.4291	990.121	40.4183
Artery_Tibial	ENSG00000175416.12	3	0.0371337	0.151261	0.390173	-0.0135814	0.0878488	0.511202	0.774451	0.00456632	0.971901	0.00403811	0.202346	0.445469	0.504495	32.168	104.176	47.8552
Artery_Tibial	ENSG00000175581.13	3	-0.0640805	0.00892713	0.0613487	-0.112112	-0.0160485	3.4744	0.176013	-0.0146776	0.915244	-0.00896769	0.293655	3.0425	0.081111	35.0342	47.771	37.3982
Artery_Tibial	ENSG00000175611.11	4	7.91126e-05	0.989627	0.996873	-0.0118479	0.0120061	0.287524	0.962358	-0.00310895	0.88518	0.00183382	0.122686	0.263692	0.876476	32.1942	486.985	54.6047
Artery_Tibial	ENSG00000175643.8	4	-0.00707125	0.205063	0.463542	-0.0180078	0.00386527	1.55559	0.6695	0.00305932	0.871947	-0.00496075	0.423446	1.24375	0.536936	39.4979	273.635	71.2736
Artery_Tibial	ENSG00000175832.12	5	0.0269009	0.000250456	0.0041899	0.0125023	0.0412996	6.43263	0.169085	0.0193311	0.339822	0.00358561	0.317701	6.09237	0.107202	33.2586	407.431	42.9045
Artery_Tibial	ENSG00000176046.8	3	-0.000128544	0.990275	0.997035	-0.0207985	0.0205414	1.17196	0.55656	0.0865647	0.28846	-0.0359267	0.716318	0.0225957	0.880513	34.0082	218.359	35.1963
Artery_Tibial	ENSG00000176222.8	3	0.00622973	0.436505	0.689601	-0.00946225	0.0219217	8.5618	0.0138302	-0.161867	0.0052647	0.0836276	0.996564	0.00168309	0.967276	46.5741	302.105	48.3139
Artery_Tibial	ENSG00000176472.10	3	-0.0005821	0.952182	0.982109	-0.0196074	0.0184432	7.35066	0.025341	-0.0484331	0.21426	0.0178566	0.820072	2.62691	0.105066	33.2328	278.77	67.9422
Artery_Tibial	ENSG00000176700.19	3	-0.00895358	0.335662	0.602347	-0.0271808	0.00927366	7.0486	0.0294724	0.0290819	0.357779	-0.0152994	0.825235	2.48051	0.115265	41.5411	311.092	45.5994
Artery_Tibial	ENSG00000176783.14	4	0.0116809	0.323176	0.589713	-0.0114924	0.0348543	2.48938	0.477213	0.0660396	0.455209	-0.0154235	0.465065	2.08753	0.352127	38.597	106.121	44.4075
Artery_Tibial	ENSG00000176928.5	4	0.0084573	0.537192	0.763579	-0.0184054	0.03532	5.4109	0.144066	-0.0216229	0.700336	0.0110401	0.422721	4.68344	0.0961623	35.1366	147.183	43.4943
Artery_Tibial	ENSG00000176945.16	4	-0.00231679	0.695428	0.85807	-0.0139153	0.00928176	0.397546	0.940749	-0.00110043	0.948092	-0.000625802	0.0612363	0.391644	0.822159	51.1275	192.863	70.2823
Artery_Tibial	ENSG00000176974.19	6	-0.00799378	0.178741	0.429458	-0.0196456	0.00365804	3.04806	0.692576	-0.02094	0.334193	0.0072646	0.465293	2.66262	0.615771	31.095	553.444	62.5561
Artery_Tibial	ENSG00000176978.13	4	0.00241513	0.927317	0.972068	-0.049476	0.0543063	16.403	0.000937411	-0.131665	0.122993	0.0440758	0.89519	7.08433	0.0289506	33.0568	193.635	52.107
Artery_Tibial	ENSG00000177042.14	8	0.0151761	0.0110579	0.0715605	0.00346961	0.0268826	11.7335	0.109671	-0.0121447	0.320757	0.0144959	0.984124	5.91689	0.432565	31.4354	585.583	53.4421
Artery_Tibial	ENSG00000177106.14	3	0.00369161	0.717449	0.868914	-0.0163029	0.0236862	3.06124	0.216401	-0.0202066	0.879126	0.00927769	0.143988	2.96366	0.0851548	30.6748	268.839	65.704
Artery_Tibial	ENSG00000177239.14	3	0.0442907	0.0384175	0.167452	0.00236192	0.0862195	0.27266	0.872554	-0.00414795	0.975622	0.0109832	0.282169	0.14208	0.706222	30.8344	66.9798	40.4843
Artery_Tibial	ENSG00000177370.4	3	-0.00606628	0.662368	0.839978	-0.0332959	0.0211633	1.94258	0.378595	0.0435504	0.274775	-0.0152375	0.815632	0.180518	0.670928	34.7723	140.451	35.8657
Artery_Tibial	ENSG00000177406.4	8	0.00730118	0.163416	0.408713	-0.00296667	0.017569	1.52059	0.981588	0.0141765	0.131227	-0.00384004	0.622156	0.742886	0.993518	31.5562	584.927	43.3406
Artery_Tibial	ENSG00000177663.13	4	0.00825548	0.515621	0.748217	-0.0166333	0.0331443	7.99927	0.0460269	0.0156246	0.87899	-0.00273845	0.0579098	7.97822	0.0185162	45.7283	204.214	69.1448
Artery_Tibial	ENSG00000177697.17	4	0.0434482	0.000448658	0.00670952	0.0191847	0.0677117	3.0887	0.378151	0.0571702	0.251977	-0.00431603	0.226665	2.96569	0.226991	31.27	332.245	44.981
Artery_Tibial	ENSG00000177963.14	3	-0.00851929	0.443805	0.695914	-0.0303238	0.0132852	0.378741	0.82748	-0.0369923	0.581141	0.00902417	0.333261	0.193301	0.660183	66.0926	250.198	172.763
Artery_Tibial	ENSG00000178078.11	4	0.00377309	0.529439	0.757688	-0.00798641	0.0155326	1.59225	0.661147	0.0168591	0.241535	-0.00712945	0.682717	0.592141	0.743735	39.9156	405.411	41.6091
Artery_Tibial	ENSG00000178295.14	5	-0.0186713	0.000581891	0.00813973	-0.0293097	-0.00803296	4.72386	0.316822	0.00270101	0.865027	-0.0138499	0.84346	2.71652	0.437427	33.4755	299.56	49.6466
Artery_Tibial	ENSG00000178381.11	3	-0.00794076	0.556807	0.775637	-0.0344279	0.0185464	0.301328	0.860137	-0.0147905	0.814517	0.00216571	0.0885692	0.288955	0.590891	43.8574	196.852	46.6301
Artery_Tibial	ENSG00000178623.11	5	-0.0119661	0.196947	0.452862	-0.0301427	0.00621042	8.59118	0.072171	-0.0275893	0.390983	0.00742669	0.391769	7.89931	0.0481391	37.1924	222.332	40.2554
Artery_Tibial	ENSG00000178665.14	4	0.000827957	0.93111	0.973767	-0.0179436	0.0195995	7.32714	0.0621702	-0.0594505	0.019607	0.0315876	0.985227	1.38385	0.500612	33.3371	164.558	63.0078
Artery_Tibial	ENSG00000178718.6	4	0.000361033	0.97036	0.98911	-0.0186832	0.0194052	7.05846	0.0700576	0.0289508	0.22458	-0.0157362	0.803031	3.85213	0.145721	34.4382	1099.91	45.0765
Artery_Tibial	ENSG00000178852.15	5	0.0317017	0.00765152	0.0552769	0.00840493	0.0549985	9.44238	0.0509448	0.00938512	0.822595	0.00853372	0.425296	8.54546	0.0359864	34.1891	269.42	48.7528
Artery_Tibial	ENSG00000178950.16	3	0.0246637	0.165511	0.411962	-0.0101942	0.0595216	11.7264	0.00284219	0.448366	0.729115	-0.0835054	0.256772	10.59	0.00113704	37.9583	79.7308	50.6974
Artery_Tibial	ENSG00000178952.10	4	-0.0142421	0.335727	0.602417	-0.0432393	0.0147552	6.01987	0.110647	0.056163	0.258331	-0.0234027	0.857012	2.90429	0.234068	31.8505	412.212	60.8779
Artery_Tibial	ENSG00000179277.9	3	0.0082958	0.23349	0.497022	-0.00535136	0.0219429	0.200906	0.904427	-4.44464e-05	0.998271	0.00449998	0.33452	0.0139721	0.905906	31.5577	447.46	115.867
Artery_Tibial	ENSG00000179299.16	3	0.0121197	0.238514	0.502469	-0.00803303	0.0322725	0.702266	0.70389	0.0184249	0.524785	-0.0021427	0.184079	0.648072	0.420803	40.6786	174.943	53.6925
Artery_Tibial	ENSG00000179344.16	16	-0.0226941	0.000202527	0.00355439	-0.0346643	-0.0107238	32.2621	0.00592926	0.0044888	0.778151	-0.0123164	0.932166	26.0559	0.0254667	38.5863	838.781	63.0677
Artery_Tibial	ENSG00000179428.2	4	0.0261834	0.0103808	0.0685237	0.00615963	0.0462072	5.17107	0.15969	-0.00479827	0.893632	0.0122389	0.63359	3.6729	0.159383	31.5242	165.025	47.7906
Artery_Tibial	ENSG00000179630.10	3	0.0238082	0.035155	0.157755	0.0016569	0.0459594	0.0805175	0.960541	0.0237803	0.469998	1.28383e-05	0.000718893	0.0805167	0.776598	40.2747	118.188	41.3686
Artery_Tibial	ENSG00000179979.8	3	-0.0123239	0.0676016	0.240811	-0.02554	0.000892173	5.68079	0.0584025	0.0106929	0.365377	-0.0150265	0.982354	0.0498374	0.823347	65.0964	612.518	207.685
Artery_Tibial	ENSG00000180104.15	3	0.027618	0.030668	0.143166	0.00257339	0.0526626	0.322857	0.850927	0.0103937	0.840776	0.00487816	0.268834	0.204814	0.650863	31.7481	186.267	76.8541
Artery_Tibial	ENSG00000180113.15	5	0.0176725	0.00528094	0.0422238	0.00525486	0.0300901	2.86485	0.580692	0.0016445	0.920864	0.00808853	0.705393	1.7664	0.622274	32.1431	469.374	40.4114
Artery_Tibial	ENSG00000180155.19	5	-0.0161881	0.00331311	0.0299235	-0.0269907	-0.00538554	2.06318	0.72414	-0.00144312	0.922369	-0.00835786	0.716625	0.912345	0.822448	32.3796	812.541	43.0335
Artery_Tibial	ENSG00000180185.11	3	-0.00828096	0.161711	0.406262	-0.0198796	0.00331764	0.405773	0.816371	-0.0179355	0.3898	0.00897143	0.370736	0.172714	0.677711	43.669	1055.51	50.0945
Artery_Tibial	ENSG00000180263.13	3	0.11979	5.69461e-19	6.3828e-16	0.0934033	0.146177	15.6536	0.000398899	0.482822	0.000159453	-0.100985	0.995845	1.69872	0.192456	31.2271	72.3711	39.0987
Artery_Tibial	ENSG00000180376.16	4	0.0220531	0.0310198	0.144478	0.0020128	0.0420933	1.32388	0.723471	-0.00918205	0.817845	0.0105086	0.582404	0.666805	0.716482	32.3091	115.799	63.3707
Artery_Tibial	ENSG00000180398.11	7	0.00184553	0.838508	0.930709	-0.0159029	0.0195939	10.0824	0.121223	0.00924853	0.679674	-0.00399807	0.286724	9.81732	0.08058	31.4975	1062.27	53.1901
Artery_Tibial	ENSG00000180481.10	7	-0.00474005	0.2784	0.547399	-0.0133111	0.00383099	7.15708	0.306564	-0.0129697	0.346084	0.00621458	0.47423	6.62379	0.250156	31.2338	1517.98	48.0063
Artery_Tibial	ENSG00000180817.11	5	0.000488632	0.941066	0.976917	-0.0124655	0.0134427	2.88874	0.576613	-0.0252818	0.148358	0.0126805	0.888449	0.356637	0.949047	34.3887	817.093	60.2062
Artery_Tibial	ENSG00000180902.17	4	-0.012182	0.173947	0.422291	-0.0297428	0.00537883	2.39467	0.494627	-0.0229458	0.545403	0.00475311	0.230617	2.29599	0.317272	38.8007	402.553	47.7259
Artery_Tibial	ENSG00000180953.11	4	0.00687183	0.277089	0.545874	-0.00552007	0.0192637	1.20357	0.752148	-0.00718691	0.674561	0.00763761	0.62325	0.422289	0.809657	32.4304	348.012	34.7272
Artery_Tibial	ENSG00000181027.10	4	0.030901	1.01701e-05	0.000330412	0.0171784	0.0446235	2.43957	0.486311	0.0295328	0.142623	0.000745496	0.058624	2.43299	0.296267	46.9612	650.094	59.9851
Artery_Tibial	ENSG00000181126.13	8	0.0028509	0.557683	0.776393	-0.0066797	0.0123815	9.30658	0.231388	0.00441752	0.659351	-0.00124653	0.145488	9.25472	0.159751	38.2195	322.642	101.507
Artery_Tibial	ENSG00000181240.13	3	-0.00466716	0.31409	0.582187	-0.0137539	0.00441964	1.25095	0.535006	0.00383721	0.843426	-0.0074354	0.34823	1.03928	0.307989	35.406	750.624	40.2702
Artery_Tibial	ENSG00000181315.10	5	0.00932159	0.141952	0.375307	-0.00311914	0.0217623	1.66122	0.797749	0.02084	0.345924	-0.00603528	0.413441	1.36547	0.713647	34.0007	377.329	63.5188
Artery_Tibial	ENSG00000181333.11	4	0.00781012	0.0658993	0.23688	-0.000513237	0.0161335	0.814773	0.84593	0.00394459	0.728195	0.0031115	0.286556	0.679912	0.711802	34.5487	447.531	83.4328
Artery_Tibial	ENSG00000182013.17	5	0.0194685	0.00645691	0.0489663	0.00545869	0.0334784	1.57022	0.814134	0.00528001	0.774262	0.00799832	0.597026	0.870787	0.832471	31.8871	1031.7	42.7592
Artery_Tibial	ENSG00000182093.14	5	0.0198472	0.0135404	0.0820852	0.00409338	0.035601	8.61757	0.0714026	0.00818537	0.640925	0.00716282	0.552461	7.22773	0.0649829	32.9581	1000.63	37.4178
Artery_Tibial	ENSG00000182150.15	4	-0.00707737	0.478292	0.722353	-0.0266407	0.0124859	2.56403	0.463831	-0.0340185	0.318755	0.00832581	0.591035	1.88222	0.390194	40.9087	274.443	84.4745
Artery_Tibial	ENSG00000182154.7	3	0.0201759	0.0230114	0.117658	0.00278049	0.0375714	3.09713	0.212553	-0.0654984	0.234495	0.0396496	0.884894	0.614447	0.433118	38.0437	294.313	54.7979
Artery_Tibial	ENSG00000182240.15	4	-0.00912305	0.0659063	0.23688	-0.0188459	0.000599769	3.37312	0.337595	-0.00804585	0.595207	-0.000856988	0.0618812	3.36299	0.186096	36.6727	1503.63	66.4596
Artery_Tibial	ENSG00000182362.13	6	-0.00243819	0.590368	0.798391	-0.0113157	0.00643927	3.65304	0.600368	-0.0093672	0.746529	0.00512728	0.191269	3.59444	0.463664	44.7802	596.213	56.9778
Artery_Tibial	ENSG00000182397.14	8	-0.000659743	0.861966	0.942065	-0.00809666	0.00677717	6.02106	0.537292	-0.0170283	0.18468	0.0124599	0.818034	4.23957	0.644292	32.9368	360.834	47.2556
Artery_Tibial	ENSG00000182533.6	5	-0.0203735	0.00944417	0.0640381	-0.0357581	-0.00498893	3.02075	0.554359	-0.0250419	0.213867	0.00180161	0.198654	2.95744	0.398233	33.2311	243.637	48.852
Artery_Tibial	ENSG00000182534.13	5	-0.0275262	2.8527e-05	0.000752342	-0.0404178	-0.0146346	3.77104	0.437878	0.00599776	0.809892	-0.0187148	0.836683	1.8278	0.608904	31.0772	505.808	66.2047
Artery_Tibial	ENSG00000182632.15	4	0.00401161	0.387326	0.648449	-0.0050836	0.0131068	3.21679	0.359392	-0.0223172	0.458226	0.0189715	0.624671	2.3093	0.315168	32.7382	366.349	102.321
Artery_Tibial	ENSG00000182670.13	5	0.00267282	0.725882	0.873857	-0.0122687	0.0176143	2.8553	0.582325	0.0187686	0.291809	-0.00631889	0.682874	1.85454	0.603139	37.9569	718.431	48.7109
Artery_Tibial	ENSG00000182841.12	4	-0.0045542	0.651492	0.832579	-0.0243156	0.0152072	0.943479	0.814925	0.000526776	0.97804	-0.00239087	0.245239	0.845905	0.65511	31.4199	184.733	54.6692
Artery_Tibial	ENSG00000182919.14	6	-0.00189325	0.791482	0.907603	-0.0159284	0.0121419	6.72218	0.242136	0.00350224	0.874895	-0.00244555	0.204873	6.61075	0.157945	31.7686	692.433	52.1353
Artery_Tibial	ENSG00000182923.16	3	-0.0438984	1.26712e-05	0.000391253	-0.0636064	-0.0241904	0.765078	0.682127	-0.0781398	0.106687	0.0132155	0.530129	0.242798	0.622192	32.7653	466.12	64.9497
Artery_Tibial	ENSG00000182986.12	7	0.0134321	0.0264295	0.129814	0.0015725	0.0252917	6.63975	0.35545	0.0330382	0.0412221	-0.00917641	0.805019	4.96018	0.420759	33.5167	640.016	51.4618
Artery_Tibial	ENSG00000183036.10	5	-0.00232237	0.739049	0.880348	-0.0159867	0.011342	1.45291	0.834949	-0.0285079	0.294371	0.0111655	0.680983	0.459933	0.927602	31.6746	282.007	32.7922
Artery_Tibial	ENSG00000183060.15	5	-0.00737872	0.202884	0.460609	-0.0187359	0.00397849	3.47534	0.481638	-0.00798585	0.715681	0.000328255	0.023043	3.47437	0.324101	38.5108	497.47	56.1784
Artery_Tibial	ENSG00000183172.8	5	-0.0135892	0.141208	0.374214	-0.0316917	0.00451331	7.95207	0.0933496	-0.00102919	0.973301	-0.00620423	0.335512	7.48286	0.0580006	38.6445	1326.25	52.2699
Artery_Tibial	ENSG00000183255.11	3	-0.00438361	0.707061	0.863987	-0.0272457	0.0184785	2.18459	0.335446	0.0209768	0.312005	-0.0112149	0.86059	0.000132388	0.99082	39.0399	316.565	42.111
Artery_Tibial	ENSG00000183281.14	4	-0.00378714	0.576525	0.789803	-0.0170782	0.00950397	0.630565	0.889401	-0.0177294	0.872041	0.0102556	0.100982	0.614461	0.735481	33.1111	286.495	47.2807
Artery_Tibial	ENSG00000183346.6	6	-0.00105415	0.84948	0.936438	-0.0119409	0.00983258	1.37832	0.92667	0.00577067	0.554972	-0.0046145	0.603807	0.658468	0.95635	36.4644	615.453	51.6776
Artery_Tibial	ENSG00000183426.16	7	0.00484725	0.475045	0.720168	-0.00845318	0.0181477	9.0438	0.171129	-0.0544574	0.0715694	0.035622	0.954079	5.03301	0.411865	32.885	96.2143	53.7789
Artery_Tibial	ENSG00000183506.17	3	0.0145109	0.0771021	0.262515	-0.00157779	0.0305995	1.28587	0.525748	0.00281756	0.936101	0.00586783	0.268911	1.15003	0.283543	39.8313	105.417	82.8445
Artery_Tibial	ENSG00000183527.11	3	0.0139966	0.104577	0.314289	-0.00290532	0.0308985	5.31467	0.070135	-0.0873734	0.605192	0.0456739	0.453376	3.8981	0.0483408	40.2066	303.622	43.4079
Artery_Tibial	ENSG00000183571.10	6	-0.00421616	0.544324	0.767911	-0.0178459	0.00941355	5.12785	0.400478	0.00221425	0.929735	-0.00279142	0.212117	5.03669	0.283553	30.8128	225.183	44.7214
Artery_Tibial	ENSG00000183605.16	6	-0.0078866	0.164027	0.409869	-0.0189938	0.00322064	7.01332	0.219651	0.000348151	0.983097	-0.00494924	0.410759	6.5369	0.16248	34.9814	1296.38	45.7979
Artery_Tibial	ENSG00000183617.4	3	-0.00959883	0.309805	0.578893	-0.0281226	0.00892497	1.71866	0.423445	0.0174918	0.443834	-0.0109506	0.807311	0.0217263	0.882818	34.0977	820.337	35.2314
Artery_Tibial	ENSG00000183628.12	3	-0.0195541	0.173573	0.421788	-0.0477177	0.00860951	0.493772	0.78123	-0.0325346	0.424354	0.00510353	0.266631	0.377731	0.53882	36.4785	59.4886	44.8571
Artery_Tibial	ENSG00000183793.13	8	-0.0129275	0.102417	0.310767	-0.028441	0.00258601	14.5672	0.0419651	0.0378155	0.31608	-0.0252415	0.830052	11.087	0.0857244	35.1784	73.7953	41.2295
Artery_Tibial	ENSG00000183844.16	4	-0.00700638	0.661869	0.839678	-0.0384063	0.0243935	12.0428	0.00723808	0.0794419	0.13699	-0.0383471	0.904285	5.04353	0.0803179	32.9356	95.2725	39.5405
Artery_Tibial	ENSG00000184117.11	3	0.0207916	0.071672	0.250651	-0.0018327	0.0434159	1.65793	0.4365	-0.0311266	0.670487	0.0171312	0.528192	1.09237	0.295946	31.0848	263.813	62.8627
Artery_Tibial	ENSG00000184156.16	3	-0.00331252	0.565003	0.781667	-0.0145953	0.00797027	0.298558	0.861329	-0.000326884	0.982081	-0.00219439	0.176747	0.248667	0.618015	50.2134	160.127	80.8313
Artery_Tibial	ENSG00000184182.18	3	-0.0141492	0.371004	0.633178	-0.0451487	0.0168503	0.304097	0.858946	-0.0334032	0.408272	0.00458505	0.395554	0.0357551	0.850022	31.9433	259.264	33.7549
Artery_Tibial	ENSG00000184203.7	3	0.0595715	0.00123991	0.0140379	0.0234183	0.0957247	0.401399	0.818158	0.0791028	0.477305	-0.0038511	0.141218	0.369742	0.543145	35.6245	120.963	39.1398
Artery_Tibial	ENSG00000184206.11	3	0.0156009	0.0152562	0.0886695	0.00299818	0.0282036	13.7067	0.00105591	-0.127412	0.00120278	0.0961119	0.999771	0.132986	0.715355	42.5699	129.963	88.6255
Artery_Tibial	ENSG00000184227.7	4	-0.0198219	0.00607838	0.0468727	-0.0339827	-0.00566121	1.36175	0.714525	-0.0373008	0.175409	0.00904755	0.489476	0.928753	0.628527	32.6773	137.783	82.6794
Artery_Tibial	ENSG00000184274.3	4	-0.034373	0.00278388	0.0261881	-0.0568999	-0.0118461	7.14022	0.0675604	-0.0171453	0.577185	-0.0067932	0.462838	5.9981	0.0498344	32.284	449.477	39.056
Artery_Tibial	ENSG00000184441.4	3	0.00508536	0.659804	0.838435	-0.0175577	0.0277285	1.55194	0.460258	0.0388564	0.335307	-0.0101467	0.617888	0.788041	0.374693	39.9194	159.131	120.174
Artery_Tibial	ENSG00000184470.20	3	-0.0334665	0.00628545	0.0479418	-0.0574713	-0.00946176	3.21492	0.200396	-0.0655654	0.297173	0.010312	0.408324	2.49657	0.114094	31.7921	91.0713	55.3583
Artery_Tibial	ENSG00000184517.11	3	0.00135626	0.907346	0.964151	-0.0214832	0.0241957	1.38407	0.500557	-0.00423075	0.971297	0.00194146	0.0381572	1.38091	0.239946	38.4341	116.03	49.9001
Artery_Tibial	ENSG00000184584.12	3	0.0220503	0.129498	0.356632	-0.00645589	0.0505564	1.39116	0.498784	0.00947125	0.768281	0.0042574	0.345857	1.15861	0.281754	30.79	311.07	40.2043
Artery_Tibial	ENSG00000184811.3	5	0.00624782	0.571794	0.78647	-0.0154098	0.0279055	0.135142	0.997817	0.0140503	0.763972	-0.00202366	0.136248	0.105695	0.991145	35.6585	82.7562	49.9582
Artery_Tibial	ENSG00000184860.9	3	-0.00982958	0.224237	0.485862	-0.0256816	0.00602249	0.0357428	0.982287	-0.00412402	0.896253	-0.00284686	0.148032	0.000920529	0.975796	31.3715	144.38	33.9819
Artery_Tibial	ENSG00000184923.12	3	0.00641617	0.328066	0.594932	-0.00644196	0.0192743	0.37227	0.830161	0.0068071	0.904429	-0.000266471	0.00553895	0.372222	0.541796	53.9051	187.379	140.887
Artery_Tibial	ENSG00000184983.9	3	0.00037279	0.962741	0.986427	-0.0152682	0.0160138	7.27375	0.0263346	-0.0204114	0.333085	0.0145742	0.796163	2.7819	0.095335	52.4727	705.997	94.0953
Artery_Tibial	ENSG00000185043.10	3	0.0219263	0.099406	0.305677	-0.00415474	0.0480074	0.482319	0.785716	-0.00307898	0.939127	0.00690945	0.488831	0.0506459	0.821943	34.2556	162.845	117.885
Artery_Tibial	ENSG00000185187.12	6	0.00715475	0.34531	0.61086	-0.00770452	0.022014	1.29305	0.935645	0.0189863	0.278292	-0.00488515	0.546435	0.731328	0.94741	36.6406	451.687	47.7125
Artery_Tibial	ENSG00000185201.16	5	0.0218693	0.0427604	0.179663	0.00071326	0.0430253	3.72143	0.445017	0.0359511	0.254347	-0.00560078	0.368796	3.45597	0.326517	36.5264	138.37	45.2301
Artery_Tibial	ENSG00000185290.3	3	0.0167886	0.0604482	0.224758	-0.000737297	0.0343146	10.5517	0.0051135	-0.0173879	0.831474	0.0151023	0.341741	8.82514	0.00297108	37.2036	82.6353	62.6689
Artery_Tibial	ENSG00000185324.21	5	0.009165	0.176339	0.426016	-0.00412019	0.0224502	2.96177	0.564243	0.00434021	0.73059	0.00211807	0.350191	2.75563	0.430856	35.0667	532.06	70.6618
Artery_Tibial	ENSG00000185485.14	5	0.00745892	0.406286	0.664311	-0.0101451	0.0250629	5.76845	0.217121	0.0244038	0.63821	-0.00662411	0.260836	5.56287	0.134926	31.1753	113.102	34.1005
Artery_Tibial	ENSG00000185619.18	6	0.00413784	0.544467	0.768017	-0.00924346	0.0175192	2.05106	0.842036	0.0106455	0.530966	-0.00312542	0.324238	1.87612	0.75853	33.6084	557.588	72.5044
Artery_Tibial	ENSG00000185684.12	6	-0.00960917	0.322157	0.588677	-0.0286324	0.00941404	8.95776	0.110761	0.00444277	0.836667	-0.00736708	0.540548	7.87975	0.0960837	30.6892	502.498	46.4451
Artery_Tibial	ENSG00000185689.15	3	-0.000359029	0.968283	0.988073	-0.0180563	0.0173382	1.98154	0.37129	-0.0516796	0.169922	0.0222027	0.839645	0.0106707	0.917726	32.637	323.7	91.2252
Artery_Tibial	ENSG00000185808.13	7	-0.0121421	0.0669022	0.239308	-0.02513	0.000845773	5.08448	0.533025	-0.00640767	0.785352	-0.00252047	0.200553	5.01967	0.413484	32.4135	567.443	38.367
Artery_Tibial	ENSG00000185904.11	5	0.00515492	0.248747	0.514018	-0.00360481	0.0139146	3.39438	0.494119	-0.0151209	0.645266	0.0140317	0.466777	3.00543	0.390789	31.0304	368.803	54.0118
Artery_Tibial	ENSG00000186184.16	4	-0.0205763	0.275633	0.544329	-0.0575689	0.0164164	6.57098	0.0869048	-0.00241031	0.951915	-0.0058659	0.410864	5.7346	0.0568521	30.7107	467.752	39.3758
Artery_Tibial	ENSG00000186212.3	4	0.0156058	0.118865	0.339094	-0.00400674	0.0352183	12.1446	0.00690378	0.0601424	1.28778e-05	-0.0320656	0.999467	0.149093	0.928164	44.5611	504.122	48.3419
Artery_Tibial	ENSG00000186235.10	4	0.00784991	0.14094	0.37412	-0.00260008	0.0182999	1.86016	0.601931	-0.00858804	0.67538	0.0119477	0.59352	1.17109	0.556802	34.8219	161.229	69.2808
Artery_Tibial	ENSG00000186283.13	4	0.02189	0.0148452	0.0868438	0.00427863	0.0395013	1.25289	0.740348	-0.0016375	0.961116	0.00779763	0.532759	0.724398	0.696144	31.1644	194.07	59.8035
Artery_Tibial	ENSG00000186417.13	3	0.0322554	0.0278929	0.134439	0.00350349	0.0610074	0.261833	0.877291	0.0463048	0.444683	-0.0037151	0.188903	0.204706	0.650949	41.7504	72.3511	43.2998
Artery_Tibial	ENSG00000186453.12	4	0.0271451	0.0145408	0.0857341	0.0053727	0.0489174	5.23012	0.155701	-0.00733091	0.868038	0.0129928	0.582596	3.93595	0.139739	31.2678	132.462	59.4024
Artery_Tibial	ENSG00000186470.13	4	0.00691151	0.342376	0.607924	-0.00735554	0.0211786	0.773649	0.855759	0.00182805	0.867923	0.00282101	0.462854	0.392794	0.821686	32.8876	992.395	41.1657
Artery_Tibial	ENSG00000186567.12	4	0.0317931	0.0742049	0.256248	-0.00310953	0.0666957	8.25895	0.0409524	0.0665774	0.297851	-0.0130815	0.433558	7.09327	0.0288215	44.0427	83.3252	66.5187
Artery_Tibial	ENSG00000186715.10	4	0.00437417	0.548252	0.770323	-0.00990545	0.0186538	1.98972	0.574542	0.0705509	0.252902	-0.0371137	0.719856	0.823331	0.662546	32.8574	145.78	59.8148
Artery_Tibial	ENSG00000186867.10	3	0.00063472	0.937983	0.976076	-0.0153543	0.0166237	0.296013	0.862426	-0.0064113	0.686693	0.00368007	0.394487	0.0292527	0.864197	31.6304	58.3632	32.5354
Artery_Tibial	ENSG00000187010.19	5	0.00620187	0.170665	0.418573	-0.00267026	0.015074	1.07644	0.897992	0.00678679	0.538567	-0.000465984	0.0463441	1.07306	0.783581	32.2508	954.078	43.5823
Artery_Tibial	ENSG00000187105.8	4	-0.00331741	0.709929	0.865199	-0.0207982	0.0141634	4.67324	0.197348	0.0404952	0.320935	-0.0181742	0.728094	2.9143	0.232899	36.2874	140.006	46.2444
Artery_Tibial	ENSG00000187193.8	3	0.00118371	0.915002	0.967574	-0.0205535	0.0229209	1.51838	0.468045	0.0286387	0.387543	-0.00866365	0.620621	0.745668	0.387851	33.047	334.764	38.4715
Artery_Tibial	ENSG00000187486.5	3	0.00185496	0.828437	0.926538	-0.0149218	0.0186317	0.125671	0.939098	-0.00742749	0.805579	0.00394769	0.251622	0.0227714	0.880053	38.7609	271.711	48.8012
Artery_Tibial	ENSG00000187624.8	4	0.00209027	0.715522	0.868052	-0.00915093	0.0133315	5.95926	0.113609	-0.00915375	0.456167	0.0107157	0.697943	3.88847	0.143096	38.9914	2252.72	57.3024
Artery_Tibial	ENSG00000187630.15	4	-0.0105799	0.29206	0.561326	-0.0302611	0.00910119	1.55904	0.668712	-0.013652	0.493433	0.0013461	0.141592	1.52721	0.465983	32.802	265.02	39.827
Artery_Tibial	ENSG00000187741.14	3	-0.00312969	0.654519	0.834794	-0.0168373	0.0105779	0.0367927	0.981772	0.000282977	0.989301	-0.00185962	0.136089	0.0074153	0.931377	36.3141	337.62	66.5017
Artery_Tibial	ENSG00000187758.7	3	-0.0346565	0.000444942	0.00665839	-0.0539981	-0.0153149	17.0419	0.000199252	0.0170413	0.877588	-0.0197319	0.379399	13.688	0.000215831	37.7825	138.337	38.44
Artery_Tibial	ENSG00000187764.11	5	-0.00972942	0.222044	0.482789	-0.0253458	0.00588693	3.9617	0.411213	0.0382618	0.304003	-0.0176725	0.813117	2.21969	0.528081	32.8409	78.0768	41.2319
Artery_Tibial	ENSG00000187953.10	3	-0.017785	0.0365552	0.16182	-0.0344579	-0.00111211	0.0573364	0.971739	0.0433755	0.877336	-0.0362597	0.172363	0.00992837	0.920629	36.4222	178.664	90.0092
Artery_Tibial	ENSG00000187987.9	3	-0.0187585	0.00338724	0.0304092	-0.0313057	-0.00621133	0.576247	0.749669	-0.0108791	0.542928	-0.00469218	0.363019	0.353535	0.552119	31.5975	420.569	41.775
Artery_Tibial	ENSG00000188000.3	3	0.00685711	0.244904	0.510111	-0.00470076	0.018415	1.20532	0.547354	-0.00053421	0.954977	0.00735094	0.682143	0.207575	0.648674	30.8593	428.682	39.1478
Artery_Tibial	ENSG00000188086.13	3	-0.00793265	0.289851	0.559559	-0.0226218	0.00675651	0.58503	0.746384	0.0233228	0.761045	-0.0247025	0.31783	0.417336	0.518269	35.3015	199.957	49.3229
Artery_Tibial	ENSG00000188130.13	3	-0.0336535	0.0347912	0.156641	-0.0649025	-0.00240457	1.15985	0.55994	0.0609219	0.594039	-0.0270201	0.596614	0.461642	0.496858	34.6559	110.609	68.7793
Artery_Tibial	ENSG00000188157.14	3	-0.00645346	0.738379	0.880111	-0.0443233	0.0314164	2.71906	0.256782	-0.0787407	0.372885	0.0185093	0.605098	1.57737	0.20914	37.7676	51.8183	41.4132
Artery_Tibial	ENSG00000188234.13	3	0.00581186	0.469329	0.716229	-0.00993092	0.0215546	0.661691	0.718316	-0.127992	0.690287	0.0741698	0.323094	0.488061	0.484793	55.205	141.016	59.4144
Artery_Tibial	ENSG00000188321.13	5	-0.0177967	0.0021284	0.0212622	-0.0291523	-0.00644116	1.51503	0.823975	-0.0162047	0.0983542	-0.00135914	0.159533	1.47451	0.688165	30.7591	847.691	49.4218
Artery_Tibial	ENSG00000188372.14	5	-0.00105738	0.757742	0.890454	-0.00777625	0.0056615	1.25698	0.868631	0.00666775	0.4323	-0.00894505	0.679988	0.268083	0.965915	33.8336	711.513	50.6233
Artery_Tibial	ENSG00000188573.7	5	0.00248256	0.519872	0.751481	-0.00507829	0.0100434	2.18051	0.702599	-0.000631652	0.933595	0.00241067	0.366788	1.95278	0.582264	32.1232	678.684	59.5623
Artery_Tibial	ENSG00000188599.17	4	0.0146185	0.0993441	0.305568	-0.00276683	0.0320039	3.61438	0.306227	0.00294928	0.919409	0.00602632	0.331721	3.31045	0.191049	41.6927	168.015	101.779
Artery_Tibial	ENSG00000188732.10	3	-0.00547799	0.680922	0.849712	-0.0315882	0.0206322	0.594013	0.743039	-0.044014	0.396572	0.00981186	0.557488	0.00425275	0.948004	31.3899	152.586	36.326
Artery_Tibial	ENSG00000188818.12	6	0.0194288	0.0570182	0.21631	-0.00057978	0.0394375	6.61796	0.250638	-0.0277157	0.377903	0.0231177	0.882476	4.10415	0.392094	36.4537	58.3082	46.5924
Artery_Tibial	ENSG00000188820.12	3	-0.0252191	0.0106101	0.0696074	-0.0445628	-0.00587544	1.24984	0.535304	0.00131698	0.960233	-0.00957763	0.721248	0.0766754	0.781854	39.522	76.7324	51.9922
Artery_Tibial	ENSG00000188859.6	3	-0.0128147	0.50378	0.74025	-0.0503829	0.0247535	1.44359	0.485879	0.0574842	0.56697	-0.0213406	0.524319	0.934844	0.333607	35.7127	40.9364	37.5508
Artery_Tibial	ENSG00000188906.14	4	-0.0370568	0.0016849	0.0178499	-0.0601816	-0.0139321	1.16121	0.762323	-0.0118087	0.699043	-0.00615581	0.629842	0.358073	0.836075	41.2716	178.793	58.3949
Artery_Tibial	ENSG00000189129.13	5	0.0241096	0.0766508	0.261495	-0.00258064	0.0507999	3.29216	0.510175	0.0582806	0.38134	-0.00662728	0.400019	3.0157	0.389211	39.02	109.047	64.5738
Artery_Tibial	ENSG00000189157.13	3	0.00623103	0.464876	0.712294	-0.0104793	0.0229414	1.54284	0.462356	0.0344069	0.309932	-0.0114489	0.609726	0.804753	0.369676	43.1484	147.037	47.597
Artery_Tibial	ENSG00000189190.9	4	0.0170896	0.00425225	0.0359301	0.00537322	0.028806	3.03261	0.386624	0.0817103	0.318603	-0.0437084	0.571145	2.30975	0.315097	34.3836	368.517	89.3233
Artery_Tibial	ENSG00000189223.14	6	-0.000839939	0.852835	0.937985	-0.0097145	0.00803462	7.17795	0.207739	0.00561282	0.671997	-0.00501708	0.3996	6.71716	0.151612	33.2595	637.532	53.374
Artery_Tibial	ENSG00000189269.12	4	-0.00693554	0.17168	0.419737	-0.0168808	0.0030097	1.3431	0.718924	0.00191288	0.908641	-0.0056034	0.422649	1.03257	0.596734	47.8947	354.621	58.7753
Artery_Tibial	ENSG00000189306.10	4	0.0105088	0.124073	0.347139	-0.00288404	0.0239016	2.61745	0.454438	-0.00653094	0.690908	0.00984095	0.746065	1.31593	0.517904	31.4886	133.03	84.1098
Artery_Tibial	ENSG00000189339.11	6	0.00688745	0.180888	0.432207	-0.0032014	0.0169763	4.92108	0.425587	0.00449979	0.701165	0.00167177	0.18396	4.85539	0.30246	42.7163	1084.16	49.9693
Artery_Tibial	ENSG00000189366.9	5	-0.0211951	3.11834e-06	0.000131398	-0.0301042	-0.0122861	4.22012	0.377035	-0.000354237	0.983358	-0.0164113	0.796322	2.60431	0.456734	32.6321	554.425	51.1296
Artery_Tibial	ENSG00000196126.11	6	-0.0657639	9.59391e-08	7.14508e-06	-0.0899275	-0.0416003	1.24956	0.940035	-0.0196449	0.762518	-0.0108576	0.530018	0.727544	0.947889	36.1562	140.175	85.0252
Artery_Tibial	ENSG00000196151.10	3	-0.00755905	0.40982	0.667413	-0.0255344	0.0104163	0.242644	0.885749	0.00957245	0.881604	-0.00753434	0.212303	0.170121	0.680005	43.0337	318.48	72.8556
Artery_Tibial	ENSG00000196196.2	3	-0.0137338	0.263533	0.531329	-0.0378088	0.0103412	1.31113	0.519149	-0.0306477	0.334051	0.005643	0.436873	0.976809	0.322988	31.9365	121.725	32.9728
Artery_Tibial	ENSG00000196204.11	4	-0.00206257	0.741836	0.881793	-0.0143342	0.0102091	3.73305	0.29177	-0.0207202	0.0873065	0.0122049	0.917637	0.715405	0.699281	31.7232	409.388	74.1229
Artery_Tibial	ENSG00000196220.15	3	-0.00165741	0.819516	0.92118	-0.0158946	0.0125798	3.3557	0.186775	0.030729	0.243507	-0.0216521	0.803795	1.25663	0.26229	31.4396	326.57	37.2995
Artery_Tibial	ENSG00000196247.11	4	-0.0052361	0.67984	0.848835	-0.0301041	0.0196319	8.01191	0.0457662	-0.0198246	0.66479	0.00576123	0.264509	7.57939	0.0226025	43.7475	234.422	55.1267
Artery_Tibial	ENSG00000196275.13	4	0.00773033	0.4742	0.719313	-0.0134405	0.0289012	4.85419	0.182791	-0.00401507	0.914433	0.00718696	0.26224	4.59654	0.100433	43.5129	494.034	55.0152
Artery_Tibial	ENSG00000196295.11	6	0.00760159	0.0977253	0.302793	-0.00139539	0.0165986	1.09735	0.954338	0.00164151	0.905385	0.00524147	0.352748	0.887965	0.926281	30.6887	1722.55	41.9767
Artery_Tibial	ENSG00000196313.11	3	-0.00945725	0.39085	0.651473	-0.0310589	0.0121444	0.759157	0.68415	-0.0317373	0.265394	0.00803896	0.603472	0.0403281	0.84084	30.7126	420.315	48.9393
Artery_Tibial	ENSG00000196365.11	5	-0.00504481	0.561401	0.779204	-0.0220701	0.0119805	1.93287	0.748105	0.000257272	0.990111	-0.00200773	0.221476	1.85377	0.603305	31.3346	455.276	33.9922
Artery_Tibial	ENSG00000196372.12	3	-0.00197013	0.900515	0.960796	-0.0328587	0.0289184	13.6433	0.0010899	-0.0305974	0.902295	0.00699066	0.0939942	13.4557	0.000244258	33.8177	56.8788	49.849
Artery_Tibial	ENSG00000196381.10	3	-0.0510075	0.000379308	0.00583594	-0.0791366	-0.0228784	0.273549	0.872167	-0.0144741	0.892172	-0.00970521	0.270119	0.154328	0.694433	37.9335	99.7832	42.4946
Artery_Tibial	ENSG00000196391.10	3	0.000428743	0.971023	0.989309	-0.0227041	0.0235616	3.09924	0.212329	-0.0577438	0.552978	0.0191587	0.456753	2.26295	0.132501	34.8017	132.818	95.2576
Artery_Tibial	ENSG00000196417.12	4	0.000357017	0.972199	0.989727	-0.0197217	0.0204358	3.88171	0.274524	-0.0240671	0.557497	0.00837411	0.464793	3.25579	0.196342	32.1368	166.961	38.845
Artery_Tibial	ENSG00000196418.12	3	-0.00394194	0.587824	0.796931	-0.0181969	0.010313	1.79979	0.406612	0.0249384	0.582214	-0.01723	0.482869	1.26781	0.260179	34.9116	256.379	34.9899
Artery_Tibial	ENSG00000196458.10	4	-0.000976141	0.963826	0.986758	-0.0431614	0.0412091	11.2393	0.0104999	-0.0805189	0.177598	0.0240779	0.839234	5.66638	0.058825	32.5393	280.141	70.4367
Artery_Tibial	ENSG00000196502.11	3	-0.0021567	0.875804	0.948438	-0.0292028	0.0248894	2.18768	0.334929	0.0160101	0.746638	-0.00676778	0.308506	1.89005	0.169197	44.1353	67.9767	56.596
Artery_Tibial	ENSG00000196670.13	3	0.0325095	0.0211126	0.110969	0.00487792	0.0601411	4.97417	0.0831521	0.108114	0.00355682	-0.0239886	0.972469	0.116983	0.73233	31.2094	128.967	52.6928
Artery_Tibial	ENSG00000196705.8	3	-0.01496	0.300824	0.569867	-0.0432985	0.0133786	1.44186	0.486301	-0.0175533	0.485536	0.0020187	0.112189	1.41372	0.23444	42.2556	329.443	81.2868
Artery_Tibial	ENSG00000196735.11	9	-0.0303789	0.000845048	0.0104386	-0.0482186	-0.0125393	11.4862	0.175642	-0.0281279	0.39983	-0.000675782	0.0561473	11.4781	0.119083	30.8215	202.39	81.07
Artery_Tibial	ENSG00000196756.11	4	0.00276311	0.677266	0.847573	-0.010249	0.0157752	0.509414	0.916818	0.0140726	0.450259	-0.00855414	0.483874	0.0877862	0.957056	33.236	1193.03	52.529
Artery_Tibial	ENSG00000196981.3	4	0.0133004	0.15392	0.394935	-0.00498261	0.0315834	1.18198	0.757329	0.037361	0.290989	-0.00728986	0.519178	0.684985	0.709999	30.7011	161.029	53.5841
Artery_Tibial	ENSG00000197020.10	4	-0.0244865	2.96982e-08	2.62104e-06	-0.0331445	-0.0158286	2.4715	0.480464	-0.0171998	0.129506	-0.00591457	0.514392	1.98526	0.370602	33.9089	1813.65	65.4552
Artery_Tibial	ENSG00000197083.11	3	-0.00474569	0.230059	0.493327	-0.0124955	0.00300413	4.21273	0.12168	0.00566856	0.514388	-0.0108088	0.844513	1.39606	0.237384	34.0714	708.982	249.412
Artery_Tibial	ENSG00000197128.11	3	-0.00327867	0.684595	0.85216	-0.0190986	0.0125412	1.60288	0.448683	-0.0299346	0.186629	0.0117428	0.791775	0.0191519	0.889932	30.902	250.83	44.9528
Artery_Tibial	ENSG00000197134.11	5	-0.0143978	0.00600949	0.0464835	-0.0246696	-0.00412607	4.07012	0.3966	0.0271995	0.401653	-0.025485	0.806193	2.38168	0.497054	31.4664	194.848	57.851
Artery_Tibial	ENSG00000197181.11	3	0.00553352	0.404996	0.662879	-0.00749048	0.0185575	1.81754	0.403021	-0.0183798	0.333576	0.0131342	0.820654	0.0145043	0.90414	39.7557	357.205	40.7096
Artery_Tibial	ENSG00000197226.12	3	-0.00293462	0.751367	0.886879	-0.0210883	0.015219	2.01915	0.364375	0.00326498	0.901941	-0.00283707	0.210274	1.8851	0.169756	40.3362	238.71	59.8392
Artery_Tibial	ENSG00000197345.12	7	-0.00652981	0.242074	0.506935	-0.0174701	0.0044105	2.31736	0.888322	-0.00938681	0.462819	0.00160867	0.196169	2.25566	0.812756	30.9426	2065.68	49.1196
Artery_Tibial	ENSG00000197417.7	3	0.00266865	0.729115	0.87568	-0.012435	0.0177723	0.876927	0.645027	0.0194772	0.329501	-0.00778058	0.638301	0.0449431	0.832109	32.111	255.862	78.1199
Artery_Tibial	ENSG00000197562.9	3	-0.0136159	0.104425	0.314087	-0.030051	0.00281911	0.43342	0.805163	-0.0407084	0.554174	0.0132815	0.308355	0.27611	0.599263	52.8891	306.849	207.212
Artery_Tibial	ENSG00000197563.10	3	0.00215112	0.828891	0.926653	-0.0173567	0.0216589	3.11092	0.211092	0.043766	0.0909078	-0.0170003	0.918384	0.0784976	0.779344	42.2274	139.279	76.0176
Artery_Tibial	ENSG00000197586.12	3	-0.022555	0.0801871	0.268871	-0.0478218	0.00271188	4.97806	0.0829906	0.100154	0.105647	-0.0404015	0.957329	0.869658	0.35105	52.1414	141.631	90.5419
Artery_Tibial	ENSG00000197599.12	6	0.0140525	0.0279339	0.134492	0.00152305	0.026582	1.90127	0.862631	0.0106849	0.474087	0.00184726	0.197159	1.83893	0.765352	38.4169	267.018	65.8278
Artery_Tibial	ENSG00000197608.11	3	0.028414	0.11121	0.325736	-0.00655034	0.0633783	0.473287	0.789273	0.00607885	0.903695	0.00492966	0.365605	0.247139	0.619097	45.4493	164.043	51.5824
Artery_Tibial	ENSG00000197728.9	8	0.00419804	0.501977	0.738907	-0.00805727	0.0164533	18.5304	0.00979296	0.015098	0.320822	-0.00885822	0.570951	16.7812	0.0101218	31.1006	4123.26	47.888
Artery_Tibial	ENSG00000197782.14	4	0.00988215	0.477304	0.721492	-0.0173729	0.0371372	7.40357	0.0600885	0.0121913	0.887456	-0.00165352	0.0218159	7.40081	0.0247136	39.1458	281.548	46.2566
Artery_Tibial	ENSG00000197822.10	3	-0.00100966	0.897358	0.959142	-0.0163499	0.0143306	2.48821	0.288198	0.00151736	0.940968	-0.00232074	0.122016	2.43092	0.118963	40.0189	65.5971	60.1906
Artery_Tibial	ENSG00000197915.5	5	0.00704916	0.224158	0.485736	-0.004317	0.0184153	1.96713	0.741804	0.0160622	0.511452	-0.00546494	0.295489	1.82331	0.609875	35.5641	157.339	48.1578
Artery_Tibial	ENSG00000197927.12	8	-0.00276367	0.581292	0.792642	-0.0125854	0.0070581	8.48222	0.291996	0.00139062	0.915796	-0.0026164	0.270564	8.3164	0.215827	30.7367	770.893	35.5699
Artery_Tibial	ENSG00000197958.12	5	-0.00146367	0.92895	0.972692	-0.0336369	0.0307096	9.17468	0.0568785	0.00144397	0.982955	-0.000850081	0.0357473	9.16855	0.0271319	34.3706	579.062	52.8284
Artery_Tibial	ENSG00000197969.11	5	-0.00552083	0.509792	0.744932	-0.0219366	0.0108949	9.2993	0.0540387	-0.000773564	0.976409	-0.00257028	0.154701	9.18276	0.0269571	43.5132	977.905	86.1368
Artery_Tibial	ENSG00000197978.9	3	0.0158692	0.0570577	0.216387	-0.000476156	0.0322145	2.03502	0.361493	-0.0595325	0.314246	0.034897	0.802068	0.377454	0.538969	41.603	180.825	72.8823
Artery_Tibial	ENSG00000198015.12	3	4.35373e-05	0.996148	0.998508	-0.0176301	0.0177172	0.474612	0.78875	-0.0208245	0.606264	0.00918845	0.403788	0.193865	0.659719	49.246	357.855	56.7243
Artery_Tibial	ENSG00000198089.15	3	-0.0363707	0.0233756	0.118985	-0.0678121	-0.00492927	0.615237	0.735196	-0.143949	0.504372	0.0303511	0.383156	0.364909	0.545793	30.6279	96.751	39.7138
Artery_Tibial	ENSG00000198099.8	3	0.0115579	0.27626	0.544984	-0.00924843	0.0323643	0.280983	0.868931	0.0244683	0.471456	-0.00515087	0.310828	0.121	0.727953	33.2969	107.384	39.0318
Artery_Tibial	ENSG00000198168.8	4	0.00843767	0.563879	0.781043	-0.0202191	0.0370945	4.06847	0.254165	0.012405	0.775069	-0.00103673	0.0798696	4.04812	0.132118	32.7567	264.876	45.9994
Artery_Tibial	ENSG00000198185.11	4	-0.0121373	0.12442	0.347598	-0.0276199	0.00334526	4.89823	0.179403	-0.0328103	0.143279	0.0148107	0.675916	3.29581	0.192452	35.3129	921.253	53.7005
Artery_Tibial	ENSG00000198189.10	4	-0.0041835	0.813357	0.917967	-0.0389129	0.0305459	1.15803	0.763087	0.00331049	0.938734	-0.00172529	0.151391	1.12159	0.570755	33.6963	88.7846	46.3378
Artery_Tibial	ENSG00000198464.13	3	-0.0117091	0.407204	0.665133	-0.0393983	0.0159801	0.190679	0.909064	-0.00546821	0.837909	-0.0026247	0.216703	0.115041	0.734477	30.8961	51.0531	38.6076
Artery_Tibial	ENSG00000198468.7	5	-0.00436287	0.267739	0.535693	-0.0120784	0.00335271	3.45143	0.485302	0.00347078	0.71954	-0.00650709	0.625117	2.66401	0.446377	33.9647	1057.16	43.109
Artery_Tibial	ENSG00000198496.10	4	-0.0194271	3.16428e-06	0.000133084	-0.0275983	-0.011256	2.63778	0.450904	-0.00940602	0.651588	-0.010011	0.377871	2.35213	0.30849	31.0755	1409.97	38.0926
Artery_Tibial	ENSG00000198502.5	13	-0.0169997	0.0037028	0.0325257	-0.0284792	-0.00552006	27.6574	0.00620676	-0.00510393	0.678833	-0.00734834	0.726124	24.9427	0.0092944	34.7438	1117.65	44.524
Artery_Tibial	ENSG00000198515.13	3	0.0025941	0.693675	0.857297	-0.0103145	0.0155027	1.22148	0.542949	0.0396547	0.262911	-0.0227515	0.713066	0.0875309	0.76734	53.8023	224.711	53.835
Artery_Tibial	ENSG00000198682.12	3	0.0162331	0.131645	0.359977	-0.00487021	0.0373365	0.142201	0.931368	0.015151	0.826561	0.000297832	0.0126401	0.14195	0.70635	34.7007	84.857	35.0118
Artery_Tibial	ENSG00000198732.10	3	-0.0214057	0.00026215	0.00433378	-0.0328998	-0.00991164	1.8111	0.40432	-0.00540935	0.789141	-0.00938946	0.592957	1.07329	0.300202	40.2853	391.927	49.1041
Artery_Tibial	ENSG00000198754.5	4	-0.0100672	0.419825	0.676385	-0.0345257	0.0143914	7.34429	0.0616972	-0.231965	0.0830193	0.105655	0.903639	3.08275	0.214087	31.5881	48.7583	41.9415
Artery_Tibial	ENSG00000198791.11	3	-0.0116879	0.592851	0.799493	-0.0545296	0.0311538	4.24369	0.119811	0.001363	0.988576	-0.00259477	0.123251	4.14401	0.0417821	32.7914	85.1178	39.5302
Artery_Tibial	ENSG00000198848.12	3	-0.00640124	0.486447	0.728458	-0.0244282	0.0116257	3.51061	0.172854	-0.0517558	0.0514586	0.0252293	0.931118	0.201157	0.653788	40.878	175.527	43.251
Artery_Tibial	ENSG00000198912.10	3	-0.00395345	0.502657	0.739299	-0.0155131	0.00760621	3.24694	0.197213	0.0368257	0.250709	-0.031015	0.805979	1.20847	0.271636	34.5124	453.194	78.8642
Artery_Tibial	ENSG00000198931.10	3	0.0271817	0.184946	0.437462	-0.0130054	0.0673688	0.526862	0.768411	0.00481605	0.898043	0.00607133	0.522298	0.022756	0.880093	33.0446	166.185	38.2095
Artery_Tibial	ENSG00000198933.9	4	-0.0197616	0.0555365	0.212596	-0.0399908	0.000467646	4.51596	0.210871	-0.073586	0.0259107	0.0216605	0.907989	1.67713	0.432331	32.5624	513.689	40.7702
Artery_Tibial	ENSG00000198948.11	3	0.0143327	0.18742	0.440997	-0.00697706	0.0356424	2.86736	0.23843	0.00610867	0.919716	0.00356078	0.113143	2.81046	0.0936513	36.1165	135.873	102.187
Artery_Tibial	ENSG00000198951.11	3	0.00691344	0.493828	0.733117	-0.0128899	0.0267168	0.538724	0.763867	-0.0324756	0.757591	0.0174493	0.293149	0.397281	0.528497	37.0991	248.399	51.1246
Artery_Tibial	ENSG00000199332.1	6	0.0157267	0.00430748	0.0362602	0.00492923	0.0265242	2.55143	0.76873	-0.00901527	0.651774	0.014146	0.802441	0.89111	0.925833	32.6581	131.416	72.4142
Artery_Tibial	ENSG00000203364.2	3	-0.00313267	0.756578	0.88997	-0.0229403	0.016675	1.22742	0.541338	0.0472716	0.341547	-0.0181234	0.699696	0.154582	0.694194	32.61	75.4996	42.8851
Artery_Tibial	ENSG00000203791.14	6	0.00633818	0.43392	0.687579	-0.00953732	0.0222137	0.434359	0.99433	-0.00383483	0.918238	0.00315361	0.219719	0.356544	0.985878	39.0353	256.406	49.6391
Artery_Tibial	ENSG00000203875.10	7	0.00055119	0.922991	0.970028	-0.0106245	0.0117269	8.56442	0.199597	-0.00111983	0.958952	0.00110447	0.0638999	8.55343	0.128258	32.0875	2345.07	38.4774
Artery_Tibial	ENSG00000204084.12	3	-0.0571701	1.38649e-12	5.35877e-10	-0.0729845	-0.0413557	7.83731	0.0198678	-0.101003	0.000849191	0.0195836	0.885692	2.24332	0.134193	41.9179	187.482	176.205
Artery_Tibial	ENSG00000204104.11	3	-0.0360598	0.0631257	0.230572	-0.0740923	0.00197265	3.56398	0.168303	0.10736	0.241611	-0.0275853	0.890524	1.00062	0.317161	38.5041	44.784	40.2095
Artery_Tibial	ENSG00000204138.12	4	-0.00848504	0.206686	0.465657	-0.0216552	0.00468514	1.94235	0.584458	0.0110669	0.512467	-0.0113148	0.792774	0.351651	0.838764	43.3456	464.113	101.348
Artery_Tibial	ENSG00000204147.9	3	0.00135585	0.86334	0.943061	-0.0140831	0.0167948	2.45901	0.292438	0.0243423	0.262547	-0.0133833	0.746181	1.06813	0.301368	34.0784	173.256	47.8206
Artery_Tibial	ENSG00000204173.10	3	0.00892622	0.295054	0.564787	-0.00778192	0.0256344	0.989989	0.609574	0.0620226	0.431363	-0.0208543	0.50197	0.530858	0.466246	41.4078	74.1592	51.5733
Artery_Tibial	ENSG00000204228.3	3	0.0393181	0.00566101	0.0445899	0.0114656	0.0671705	0.669944	0.715358	-0.00139319	0.980521	0.0104265	0.538679	0.127257	0.721293	31.0205	119.744	43.4148
Artery_Tibial	ENSG00000204351.11	5	0.000258649	0.985877	0.995366	-0.0283807	0.028898	22.2559	0.000178229	-0.0310467	0.195952	0.0217361	0.874824	12.4768	0.00591604	42.6472	1029.52	50.4074
Artery_Tibial	ENSG00000204463.12	5	0.0432625	0.00623718	0.0477523	0.0122601	0.0742649	17.2046	0.00176379	-0.0318541	0.146065	0.029919	0.999755	3.13697	0.370985	31.7405	514.602	66.0984
Artery_Tibial	ENSG00000204516.9	11	0.00203526	0.776152	0.899328	-0.011994	0.0160645	30.6005	0.000682782	0.00375583	0.834725	-0.000920578	0.0838321	30.5629	0.000351712	30.9451	675.505	42.9049
Artery_Tibial	ENSG00000204520.12	15	0.00207928	0.769398	0.896309	-0.0118219	0.0159805	36.9476	0.000751343	0.0126065	0.465828	-0.00482609	0.497513	35.7123	0.000657506	30.9975	664.449	43.9132
Artery_Tibial	ENSG00000204525.16	17	-0.0256214	0.000493954	0.00718436	-0.040035	-0.0112078	30.2906	0.0165523	-0.0404248	0.104236	0.00485786	0.467339	29.5243	0.0137571	31.6688	435.937	44.1355
Artery_Tibial	ENSG00000204528.3	10	-0.00179161	0.846156	0.93449	-0.0198898	0.0163065	49.9815	1.08591e-07	-0.0168667	0.470519	0.00968493	0.519787	47.0504	1.49985e-07	30.9241	396.443	55.6381
Artery_Tibial	ENSG00000204531.17	10	-0.0166116	0.0610347	0.226084	-0.0339922	0.00076902	39.5054	9.33751e-06	0.0357413	0.153695	-0.0301786	0.971355	24.7124	0.00173887	34.7161	201.489	77.0471
Artery_Tibial	ENSG00000204536.13	10	-0.00458542	0.782784	0.903169	-0.0371842	0.0280134	47.1114	3.74152e-07	0.0405056	0.507249	-0.0153909	0.5579	43.8714	6.017e-07	35.4317	223.839	41.0488
Artery_Tibial	ENSG00000204538.3	8	-0.000328648	0.960242	0.985248	-0.0132504	0.0125931	23.4285	0.001435	-0.0142046	0.507834	0.00986094	0.505232	21.7395	0.00134973	33.8909	290.25	89.2115
Artery_Tibial	ENSG00000204540.10	11	0.000697534	0.916928	0.968322	-0.0124098	0.0138048	39.4362	2.12896e-05	-0.00841074	0.638178	0.00594382	0.41935	38.1428	1.64327e-05	32.689	537.784	51.4725
Artery_Tibial	ENSG00000204604.9	5	-0.00540704	0.485407	0.7279	-0.0205979	0.00978379	3.03795	0.551495	0.0286858	0.202752	-0.0157288	0.893111	0.438329	0.932216	38.1305	165.174	64.3163
Artery_Tibial	ENSG00000204618.8	3	-0.00833207	0.426036	0.681542	-0.028848	0.0121839	0.904858	0.636081	-0.00785622	0.719396	-0.000190734	0.0197734	0.904244	0.341646	33.5941	135.499	36.5085
Artery_Tibial	ENSG00000204622.11	3	-0.00762692	0.400176	0.658689	-0.0253951	0.0101413	1.8467	0.397186	-0.0494123	0.132951	0.0247624	0.813786	0.0993867	0.752567	37.131	364.775	53.6753
Artery_Tibial	ENSG00000204623.9	6	0.00332433	0.806461	0.915023	-0.0232706	0.0299192	4.76578	0.445129	-0.0366536	0.419494	0.00954129	0.64383	3.91442	0.417711	44.3468	129.152	57.8291
Artery_Tibial	ENSG00000204644.9	7	-0.00315103	0.645069	0.830491	-0.0165587	0.0102567	22.4248	0.00101388	0.00486889	0.73373	-0.00636243	0.483166	20.6863	0.000928366	43.5661	1556.36	51.2722
Artery_Tibial	ENSG00000204650.14	11	0.0106551	3.28936e-06	0.000137314	0.00616579	0.0151443	2.97516	0.982003	0.00904009	0.0910487	0.00146712	0.261668	2.86356	0.969459	37.0312	2110.95	168.82
Artery_Tibial	ENSG00000204792.2	7	-0.00246132	0.485563	0.727991	-0.00937874	0.0044561	1.75877	0.940494	0.00203232	0.782323	-0.00352679	0.513757	1.27395	0.93759	31.3587	3207.9	36.4861
Artery_Tibial	ENSG00000204839.8	3	-0.0131294	0.218975	0.478765	-0.0340632	0.00780448	0.719847	0.69773	0.0070937	0.895171	-0.00691547	0.29847	0.572962	0.449084	34.1171	137.342	54.3347
Artery_Tibial	ENSG00000204920.10	4	-0.00935028	0.266859	0.534457	-0.0258556	0.007155	4.84662	0.183379	-0.0222924	0.232259	0.00843992	0.57144	3.69024	0.158006	33.7266	250.507	64.1996
Artery_Tibial	ENSG00000204954.9	3	-0.00945975	0.192222	0.446676	-0.0236778	0.00475825	0.386089	0.824445	0.00171957	0.936025	-0.00695833	0.42083	0.0785105	0.779326	49.0492	238.2	74.0856
Artery_Tibial	ENSG00000205078.5	7	0.00141959	0.700615	0.860554	-0.00581686	0.00865604	4.08664	0.664953	0.00235104	0.776859	-0.000643944	0.0997842	4.07092	0.539251	33.5968	1154.33	56.3311
Artery_Tibial	ENSG00000205106.4	4	-0.000673793	0.966307	0.987451	-0.0319381	0.0305905	9.21061	0.0266179	0.0550947	0.397991	-0.0201353	0.623619	6.62041	0.0365088	31.6391	103.161	36.4968
Artery_Tibial	ENSG00000205352.10	3	-0.0488867	8.98272e-05	0.00188898	-0.0733512	-0.0244222	0.084227	0.958761	-0.0431009	0.0761312	-0.00212367	0.218594	0.00722815	0.932247	31.9717	681.325	58.864
Artery_Tibial	ENSG00000205488.8	3	-0.00902515	0.360604	0.624037	-0.028374	0.0103237	6.44694	0.0398167	0.0744438	0.0401494	-0.0311634	0.983209	0.728809	0.39327	43.5022	169.287	45.3175
Artery_Tibial	ENSG00000205560.12	4	-0.00851507	0.291841	0.561177	-0.0243479	0.00731775	2.98057	0.394631	-0.0332536	0.0774198	0.0110701	0.854133	0.865622	0.648683	31.9583	234.85	99.578
Artery_Tibial	ENSG00000205583.13	4	0.0159102	0.00832167	0.0584831	0.00409262	0.0277278	0.536394	0.910826	0.00541748	0.790432	0.00623846	0.409988	0.246069	0.884233	44.9829	250.224	51.1608
Artery_Tibial	ENSG00000205710.3	3	-0.00521539	0.390159	0.650855	-0.0171107	0.0066799	5.70882	0.0575899	-0.0389327	0.0121245	0.0313834	0.981746	0.137229	0.711052	57.5061	369.101	86.3771
Artery_Tibial	ENSG00000205959.3	5	0.0225466	0.012279	0.0767591	0.00489878	0.0401943	1.43585	0.837941	0.0266899	0.430662	-0.00129731	0.100984	1.41974	0.700913	31.799	127.33	68.5283
Artery_Tibial	ENSG00000206053.12	5	-0.00865477	0.602349	0.805563	-0.0412117	0.0239022	15.6913	0.00346262	0.0419063	0.0139274	-0.0274944	0.999419	3.17313	0.365695	31.79	948.361	40.9722
Artery_Tibial	ENSG00000206077.10	4	-0.0111821	0.360836	0.624147	-0.0351667	0.0128025	4.81335	0.185986	-0.0166408	0.660011	0.0044782	0.124742	4.75476	0.0927933	35.6666	117.909	46.8875
Artery_Tibial	ENSG00000206127.10	5	-0.0031538	0.514173	0.747479	-0.0126292	0.00632164	2.84521	0.584054	0.00332227	0.803957	-0.00449747	0.396175	2.57595	0.461722	31.1832	397.395	47.8757
Artery_Tibial	ENSG00000206341.7	8	0.0104215	0.13579	0.366448	-0.00327188	0.0241149	17.0461	0.0171016	0.00732375	0.768434	0.00184912	0.103967	16.9977	0.00929179	30.9992	216.042	67.0822
Artery_Tibial	ENSG00000206344.7	9	0.0521569	3.44553e-06	0.000142506	0.0301364	0.0741773	19.1688	0.0139823	0.00251651	0.934117	0.0170066	0.915953	13.4385	0.0621176	34.4025	222.443	66.1823
Artery_Tibial	ENSG00000206503.12	6	0.0127585	0.123221	0.346048	-0.00346463	0.0289817	2.22063	0.81785	0.0334677	0.0736241	-0.00864075	0.782929	0.697007	0.951698	34.4681	356.213	85.1949
Artery_Tibial	ENSG00000211643.2	3	-0.00294959	0.726037	0.87395	-0.019448	0.0135488	3.37983	0.184535	-0.0540575	0.0804076	0.0294354	0.91417	0.428936	0.512511	48.1725	139.146	65.7326
Artery_Tibial	ENSG00000212127.5	4	0.0172709	0.168228	0.415006	-0.00729535	0.0418372	8.04915	0.0450068	0.00438831	0.923856	0.00545058	0.233479	7.7093	0.021181	35.5881	294.542	45.5978
Artery_Tibial	ENSG00000212283.1	3	0.00480921	0.374808	0.636617	-0.00581146	0.0154299	0.725688	0.695695	0.00384015	0.821244	0.000639532	0.0479691	0.722069	0.395466	36.2377	362.25	36.6248
Artery_Tibial	ENSG00000213024.11	3	-0.044769	0.00666524	0.0501728	-0.0771101	-0.0124278	5.5219	0.0632317	-0.0362867	0.74465	-0.00226561	0.0646981	5.48575	0.0191721	40.8786	55.0428	42.4117
Artery_Tibial	ENSG00000213077.5	6	-0.00351692	0.647792	0.831437	-0.0186057	0.0115718	12.3382	0.0304358	-0.0153338	0.447624	0.00708703	0.478056	11.191	0.024499	30.7423	502.618	31.8048
Artery_Tibial	ENSG00000213221.4	4	0.00691659	0.561902	0.779514	-0.0164556	0.0302887	5.58347	0.133731	-0.0194119	0.177852	0.0135003	0.978493	0.298248	0.861462	41.2811	242.667	95.8976
Artery_Tibial	ENSG00000213347.10	3	-0.0262422	0.0336721	0.153366	-0.050458	-0.00202642	1.59886	0.449586	-0.0319574	0.553114	0.00177734	0.0881996	1.57948	0.208836	49.6571	138.25	60.9382
Artery_Tibial	ENSG00000213433.5	3	0.00541246	0.474958	0.72013	-0.00943594	0.0202609	2.09852	0.350196	-0.0448893	0.215548	0.0253008	0.844136	0.0846228	0.771128	30.8765	157.068	33.6951
Artery_Tibial	ENSG00000213462.4	6	-0.00417796	0.501554	0.738479	-0.0163626	0.00800669	6.64667	0.248271	0.00483153	0.785568	-0.00496352	0.41622	6.18272	0.185912	31.33	742.883	40.7601
Artery_Tibial	ENSG00000213640.3	7	0.00537528	0.246986	0.512088	-0.00372496	0.0144755	8.84131	0.182701	0.00450367	0.741562	0.000652939	0.054825	8.83295	0.115915	31.525	720.09	37.1623
Artery_Tibial	ENSG00000213760.10	3	-0.00228995	0.768906	0.896058	-0.0175661	0.0129862	0.145323	0.929915	0.0038137	0.844486	-0.00425689	0.268165	0.0278897	0.867368	34.185	324.616	41.2006
Artery_Tibial	ENSG00000213846.5	3	0.016862	0.291123	0.560758	-0.0144444	0.0481684	7.40536	0.0246574	0.0195618	0.860672	-0.000736589	0.0209865	7.40024	0.00652153	30.9042	56.3513	32.9163
Artery_Tibial	ENSG00000213901.10	4	0.0189769	0.0963235	0.300134	-0.00338946	0.0413432	0.113831	0.990128	0.0273221	0.327883	-0.00270699	0.256653	0.00662411	0.996693	34.9101	175.932	47.908
Artery_Tibial	ENSG00000214026.10	3	0.0151284	0.00706875	0.0522281	0.00412035	0.0261364	0.0364389	0.981946	0.0153521	0.171062	-0.000161832	0.0183886	0.0359077	0.849706	52.2875	707.63	62.9258
Artery_Tibial	ENSG00000214078.12	4	-0.0038166	0.646981	0.831134	-0.0201508	0.0125176	8.90983	0.0305141	-0.0246859	0.00478713	0.0175685	0.995784	0.721547	0.697137	30.7601	1407.96	148.242
Artery_Tibial	ENSG00000214087.8	3	0.00169574	0.807362	0.91521	-0.011935	0.0153265	0.64307	0.725035	0.00814251	0.539107	-0.00487871	0.432101	0.316858	0.573502	33.4009	811.128	43.7588
Artery_Tibial	ENSG00000214113.10	4	0.0315692	0.000263257	0.00434888	0.0146127	0.0485258	2.78952	0.425228	0.00928143	0.697157	0.00857769	0.684045	1.7839	0.409855	43.6572	118.252	77.3305
Artery_Tibial	ENSG00000214253.8	3	-0.0228699	0.266229	0.533654	-0.0631871	0.0174473	0.488971	0.783107	0.013547	0.937354	-0.0135808	0.168519	0.443686	0.505349	37.5922	235.604	50.0609
Artery_Tibial	ENSG00000214331.8	3	0.0103909	0.302552	0.571649	-0.00936304	0.0301449	0.578348	0.748882	0.00321658	0.86244	0.00411111	0.354622	0.366571	0.54488	32.7371	103.47	34.3055
Artery_Tibial	ENSG00000214401.4	3	0.00878402	0.192099	0.446664	-0.00441472	0.0219828	3.22502	0.199386	0.0898156	0.0512893	-0.0443136	0.924516	0.0654646	0.798059	45.7663	168.616	159.698
Artery_Tibial	ENSG00000214425.7	9	-0.0129971	2.50261e-05	0.000680837	-0.0190414	-0.00695286	2.47688	0.962801	-0.0111982	0.122672	-0.001339	0.215882	2.40182	0.934307	37.3133	967.215	83.6407
Artery_Tibial	ENSG00000214435.7	7	0.00799879	0.0870736	0.282888	-0.00116367	0.0171612	8.27804	0.218433	-0.00928761	0.270592	0.0120896	0.979984	2.86752	0.720402	34.1317	1119.73	44.4119
Artery_Tibial	ENSG00000214595.11	4	0.00132264	0.804387	0.91368	-0.00914404	0.0117893	0.471761	0.92505	-0.00255355	0.835968	0.00232861	0.272674	0.35018	0.839382	31.7254	493.685	40.7955
Artery_Tibial	ENSG00000214659.4	3	-0.00503739	0.535711	0.762472	-0.0209794	0.0109047	42.6598	5.45183e-10	0.122063	0.652955	-0.0658698	0.365716	34.7875	3.67721e-09	34.032	196.005	46.6261
Artery_Tibial	ENSG00000214765.8	4	0.00984921	0.41424	0.6711	-0.0137946	0.033493	2.31643	0.50938	0.000451653	0.98919	0.00382603	0.23953	2.21356	0.330621	31.0444	343.585	63.7404
Artery_Tibial	ENSG00000214776.10	4	-0.00190176	0.668218	0.843295	-0.0105985	0.006795	2.3666	0.499883	0.00901507	0.559395	-0.00889585	0.539485	1.82195	0.402131	36.1419	769.742	48.4137
Artery_Tibial	ENSG00000214826.5	4	0.00325304	0.604936	0.807145	-0.00907181	0.0155779	2.59175	0.458938	-0.00779775	0.750172	0.00576285	0.361416	2.33428	0.311256	45.495	231.057	73.2219
Artery_Tibial	ENSG00000215039.6	3	0.0179748	0.167548	0.414043	-0.00755182	0.0435014	0.493377	0.781384	0.0303457	0.557418	-0.00355808	0.195194	0.432303	0.510861	32.619	193.192	82.4888
Artery_Tibial	ENSG00000215146.4	5	0.0015567	0.816217	0.919241	-0.0115711	0.0146845	4.57335	0.333939	0.00413045	0.854782	-0.00139498	0.0965901	4.55101	0.207786	30.8811	349.152	41.6475
Artery_Tibial	ENSG00000215190.9	4	0.00649043	0.401569	0.659872	-0.00867489	0.0216558	7.52812	0.0568403	-0.0525934	0.0940322	0.0483259	0.944146	2.6618	0.264239	56.2197	829.256	109.354
Artery_Tibial	ENSG00000215252.11	4	0.0243215	0.035916	0.159955	0.00159888	0.0470442	5.30804	0.150582	0.00966251	0.765076	0.00593448	0.381568	4.72229	0.094312	52.1777	96.0668	64.3633
Artery_Tibial	ENSG00000215256.3	3	-0.0261974	0.086334	0.281505	-0.0561357	0.00374087	2.61209	0.27089	0.11223	0.19994	-0.080797	0.891622	0.0343701	0.852922	31.5265	194.596	56.7951
Artery_Tibial	ENSG00000215399.2	3	-0.00500391	0.733355	0.87793	-0.0337931	0.0237852	2.74136	0.253934	0.00723389	0.943633	-0.00331949	0.097962	2.70045	0.10032	32.1094	50.866	44.4114
Artery_Tibial	ENSG00000215424.9	3	-0.000112434	0.994185	0.997656	-0.030348	0.0301232	0.518583	0.771598	-0.0116448	0.714388	0.00354264	0.321416	0.346859	0.555896	33.9833	149.431	36.8696
Artery_Tibial	ENSG00000215533.8	3	-0.0352454	1.97922e-05	0.000571754	-0.0514338	-0.0190569	9.15093	0.0103015	-0.0377184	0.586989	0.00110921	0.0304464	9.13762	0.00250407	31.0187	93.6675	56.4772
Artery_Tibial	ENSG00000215630.6	3	-0.00630454	0.338152	0.604435	-0.0192053	0.00659625	0.31283	0.855204	-0.0524181	0.596865	0.0316058	0.35902	0.0953676	0.757461	49.3476	198.286	53.1347
Artery_Tibial	ENSG00000215790.6	3	-0.00623254	0.486526	0.728458	-0.0237876	0.0113225	0.256527	0.879622	6.63652e-05	0.996565	-0.00544641	0.384297	0.0045736	0.946081	30.6996	303.959	83.0353
Artery_Tibial	ENSG00000215837.7	6	-0.00511372	0.321303	0.588104	-0.0152195	0.00499202	3.77842	0.581739	0.00542508	0.683125	-0.00566052	0.610412	3.03819	0.551455	42.548	219.484	46.1823
Artery_Tibial	ENSG00000215845.10	5	-0.00674561	0.198161	0.454627	-0.01702	0.00352876	1.85975	0.761534	0.000138758	0.98676	-0.00549941	0.709422	0.742809	0.863091	35.5985	773.635	50.39
Artery_Tibial	ENSG00000215908.10	4	-0.00936246	0.635427	0.824677	-0.0480674	0.0293425	8.54047	0.0360676	-0.124902	0.0250422	0.0423653	0.967238	2.60454	0.271914	32.9758	46.1022	33.193
Artery_Tibial	ENSG00000216901.1	3	-0.0108713	0.0247003	0.123809	-0.0203578	-0.00138474	0.00575763	0.997125	-0.00842561	0.908142	-0.00219787	0.0267764	0.00463098	0.945745	34.3676	494.894	54.2243
Artery_Tibial	ENSG00000216937.13	3	-0.00970705	0.346015	0.611385	-0.0298965	0.0104824	0.343596	0.842149	-0.0139505	0.794736	0.00175524	0.0642705	0.337093	0.561512	46.6507	160.36	51.2334
Artery_Tibial	ENSG00000217702.2	5	-0.00629063	0.193149	0.447759	-0.0157652	0.00318392	2.52117	0.640848	-0.0174164	0.192013	0.0112922	0.628731	1.72176	0.632107	35.5316	660.289	45.5789
Artery_Tibial	ENSG00000218510.6	8	-0.0153242	0.0109123	0.0709687	-0.0271234	-0.00352497	14.6513	0.0407377	-0.00798004	0.508576	-0.00559224	0.52285	13.5132	0.0355734	31.1011	2305.15	41.1924
Artery_Tibial	ENSG00000218537.1	7	-0.0225032	0.00883306	0.0609342	-0.0393474	-0.00565909	36.7488	1.97095e-06	-0.0271647	0.339021	0.00384667	0.137998	36.5281	7.44636e-07	33.532	1595.47	47.5005
Artery_Tibial	ENSG00000219607.3	3	0.0803721	1.53167e-05	0.000458418	0.0439421	0.116802	2.4217	0.297944	0.0108572	0.83563	0.0177706	0.844722	0.402079	0.526018	32.2554	49.7983	46.1466
Artery_Tibial	ENSG00000219626.8	4	-0.0291029	0.10082	0.307872	-0.0638648	0.00565909	10.5238	0.0146001	0.0354752	0.121141	-0.0290029	0.99806	0.918147	0.631869	32.313	349.7	45.5213
Artery_Tibial	ENSG00000219755.1	4	0.0140257	0.0179262	0.0988081	0.00241258	0.0256389	3.7927	0.284736	0.0113802	0.39862	0.00177991	0.183151	3.69364	0.157738	32.5235	507.508	38.3735
Artery_Tibial	ENSG00000221838.9	3	-0.0224265	0.0106211	0.0696588	-0.0396307	-0.00522242	11.8838	0.00262708	0.0568554	0.481641	-0.0325288	0.690804	5.84226	0.0156457	34.568	305.698	51.961
Artery_Tibial	ENSG00000221923.8	4	-0.00172095	0.676411	0.847053	-0.00980258	0.00636069	2.57871	0.461234	-0.00158438	0.91012	-0.000114451	0.00823551	2.57857	0.275468	37.1302	1581.15	64.3217
Artery_Tibial	ENSG00000221947.7	7	0.00663721	0.0763205	0.260785	-0.000702192	0.0139766	5.32469	0.502893	3.5375e-05	0.998008	0.00558341	0.371222	5.08691	0.405366	36.4911	1282.1	42.5085
Artery_Tibial	ENSG00000222014.5	5	0.0101286	0.105572	0.315798	-0.00213747	0.0223946	4.08328	0.394853	0.000618892	0.969371	0.00546671	0.484333	3.57915	0.310641	33.5232	346.609	41.2823
Artery_Tibial	ENSG00000223496.2	6	-0.0132525	0.0189846	0.102896	-0.0243251	-0.00217993	7.01892	0.219237	-0.0229042	0.150824	0.00721303	0.48656	6.34185	0.175032	33.4964	2048.48	43.767
Artery_Tibial	ENSG00000223534.1	7	-0.0445316	4.32429e-05	0.00104405	-0.0658746	-0.0231887	9.56923	0.144004	-0.0509318	0.135588	0.00246193	0.158563	9.49324	0.0909354	31.3965	257.422	43.978
Artery_Tibial	ENSG00000223704.1	3	0.0234147	0.0877571	0.284039	-0.00346437	0.0502937	1.00851	0.603957	0.140627	0.249355	-0.0273963	0.666075	0.07489	0.784346	33.5355	47.873	36.231
Artery_Tibial	ENSG00000223745.7	7	0.0111745	0.13662	0.367617	-0.00353943	0.0258884	4.82719	0.56616	0.030752	0.0521378	-0.00974738	0.839725	2.85557	0.722242	33.2536	976.146	50.3773
Artery_Tibial	ENSG00000223768.1	3	-0.0271556	0.0475173	0.192482	-0.0540138	-0.000297312	5.13047	0.0769011	0.133282	0.0753899	-0.0539701	0.970523	0.39092	0.531816	34.5097	83.1656	48.1106
Artery_Tibial	ENSG00000223813.2	3	0.0309906	0.000333027	0.00524629	0.0140625	0.0479186	6.07431	0.0479711	0.0368367	0.296191	-0.00371613	0.162877	5.82801	0.0157729	31.1334	137.884	45.5023
Artery_Tibial	ENSG00000223855.1	6	-0.011512	0.180803	0.432174	-0.0283717	0.00534768	9.02911	0.107909	0.00470509	0.705923	-0.0100283	0.895594	5.44176	0.244897	31.4295	1410.47	46.1521
Artery_Tibial	ENSG00000223891.5	5	0.0032267	0.858684	0.940807	-0.0322926	0.038746	8.66974	0.0699059	0.0714133	0.0109212	-0.0173516	0.993157	1.35613	0.71585	32.4704	123.989	74.3351
Artery_Tibial	ENSG00000223969.5	4	-0.00223819	0.827252	0.925883	-0.02234	0.0178636	9.08941	0.0281254	-0.0198818	0.141223	0.0141618	0.899455	3.87041	0.144395	31.5831	299.486	35.8077
Artery_Tibial	ENSG00000224086.5	3	0.00944948	0.203689	0.461968	-0.00512095	0.0240199	1.45663	0.482722	0.0307101	0.122785	-0.00981388	0.750568	0.13015	0.718277	33.5323	565.085	36.1686
Artery_Tibial	ENSG00000224183.1	3	0.00690632	0.185074	0.437545	-0.00330738	0.01712	0.761509	0.683345	-0.0108765	0.643951	0.0155456	0.561597	0.16105	0.688191	30.8682	585.472	38.8239
Artery_Tibial	ENSG00000224205.1	4	-0.0304951	0.000224783	0.0038436	-0.0466954	-0.0142948	8.11088	0.0437748	-0.0179254	0.5088	-0.0100585	0.379411	7.2256	0.0269762	35.5041	656.384	40.2704
Artery_Tibial	ENSG00000224557.7	6	0.000599034	0.901802	0.961272	-0.00891654	0.0101146	4.19251	0.522045	-0.00806971	0.440767	0.0050968	0.650077	3.31878	0.505963	30.9823	583.512	47.8558
Artery_Tibial	ENSG00000224597.9	3	0.00312637	0.577133	0.790227	-0.00786327	0.014116	0.698729	0.705136	-0.0869745	0.607084	0.0631157	0.405979	0.414621	0.519633	79.3047	522.633	106.969
Artery_Tibial	ENSG00000224609.6	3	-0.0207389	0.000171845	0.00310415	-0.0315576	-0.00992027	3.71891	0.155758	-0.0355453	0.044529	0.0106143	0.648668	1.99017	0.158323	31.167	427.495	44.152
Artery_Tibial	ENSG00000224635.1	4	0.0011694	0.813779	0.917967	-0.00856076	0.0108996	2.13671	0.544523	-0.00992984	0.393861	0.00950144	0.707919	1.0267	0.598487	37.5849	528.424	49.8296
Artery_Tibial	ENSG00000224713.4	3	-0.0251601	0.0322471	0.14865	-0.0481892	-0.00213106	1.83508	0.399501	-0.0309131	0.482135	0.00191871	0.11143	1.79974	0.179743	35.3274	320.949	52.9709
Artery_Tibial	ENSG00000224769.1	4	-0.00231178	0.778702	0.901072	-0.0184357	0.0138121	6.35384	0.0956082	0.0101875	0.756984	-0.00874615	0.308854	5.88906	0.0526268	32.8928	445.187	45.2329
Artery_Tibial	ENSG00000224796.1	3	-0.0119131	0.225196	0.487232	-0.0311649	0.00733879	3.80529	0.149174	-0.0175068	0.816114	0.00221827	0.061231	3.78297	0.0517768	32.8896	149.947	50.4562
Artery_Tibial	ENSG00000224897.6	6	0.00323086	0.485038	0.727492	-0.00583842	0.0123001	3.16095	0.675188	0.0110038	0.344335	-0.00478445	0.533398	2.63094	0.621353	36.8541	579.089	42.5794
Artery_Tibial	ENSG00000224905.6	5	-0.0147734	0.105523	0.31578	-0.0326619	0.00311519	5.09467	0.277721	-0.0449356	0.187065	0.0154187	0.642738	3.97246	0.264453	31.0469	124.416	43.2653
Artery_Tibial	ENSG00000225138.7	10	-0.00799955	0.0376443	0.165271	-0.0155421	-0.000456962	2.38663	0.983778	-0.00287049	0.748759	-0.00319431	0.473702	1.9851	0.981465	30.7372	697.595	44.4444
Artery_Tibial	ENSG00000225217.1	3	-0.0225973	0.04037	0.172672	-0.0442027	-0.00099187	2.33127	0.311725	0.00463548	0.85755	-0.0105506	0.756411	0.971565	0.32429	30.8032	203.167	57.6575
Artery_Tibial	ENSG00000225234.1	3	0.0198648	0.00620335	0.0475258	0.00563878	0.0340909	0.746062	0.688644	-0.012088	0.778066	0.016617	0.550294	0.174669	0.675995	46.0118	293.462	52.1452
Artery_Tibial	ENSG00000225282.1	4	-0.0323468	4.04361e-11	8.97481e-09	-0.041949	-0.0227445	0.617277	0.892466	-0.0267612	0.11699	-0.00374986	0.267304	0.500627	0.778557	31.3672	410.197	51.8562
Artery_Tibial	ENSG00000225398.3	7	0.0334893	1.09481e-05	0.000349606	0.0185633	0.0484153	3.87949	0.69298	0.0229957	0.354662	0.00396249	0.342765	3.68259	0.595956	35.6096	265.679	50.0743
Artery_Tibial	ENSG00000225434.2	4	-0.00369518	0.384283	0.645424	-0.0120195	0.00462913	1.33342	0.721213	0.00687022	0.522525	-0.00823714	0.71565	0.18724	0.910629	32.8494	766.122	39.7221
Artery_Tibial	ENSG00000225449.3	8	-0.000974561	0.875753	0.948438	-0.013191	0.0112419	9.1849	0.239652	-0.00328895	0.834336	0.00128693	0.1293	9.14452	0.165612	31.1393	671.041	47.177
Artery_Tibial	ENSG00000225484.6	3	0.00618349	0.596409	0.801637	-0.0167019	0.0290688	2.61978	0.26985	0.0703748	0.0887155	-0.0285513	0.894454	0.00010634	0.991772	41.2976	186.089	45.9523
Artery_Tibial	ENSG00000225851.1	9	0.0121564	0.166446	0.413044	-0.00506255	0.0293754	27.6859	0.000537819	-0.0688537	0.00018569	0.0435183	0.999995	6.9862	0.430318	31.395	288.527	40.7015
Artery_Tibial	ENSG00000226278.1	8	0.013129	0.0217788	0.11317	0.00191275	0.0243452	10.5493	0.15952	0.0116063	0.305975	0.00112343	0.127164	10.5045	0.104952	32.6244	2301.67	42.1491
Artery_Tibial	ENSG00000226329.2	5	-0.0184384	0.0217491	0.113081	-0.0341869	-0.00268981	1.72265	0.786599	-0.0134846	0.643567	-0.00192682	0.140367	1.69138	0.638852	31.197	205.312	42.4967
Artery_Tibial	ENSG00000226332.2	3	0.0168397	0.163054	0.408336	-0.00682208	0.0405015	12.7218	0.0017278	0.117765	0.640181	-0.0384069	0.315055	10.9236	0.000949445	32.4605	90.4971	41.6246
Artery_Tibial	ENSG00000226334.1	3	-0.004015	0.496612	0.735016	-0.0155903	0.00756032	2.50021	0.286475	0.0233449	0.204105	-0.0146263	0.883975	0.0300372	0.862406	36.9232	244.461	52.726
Artery_Tibial	ENSG00000226416.1	5	0.0142177	0.0117847	0.0747127	0.00315324	0.0252823	3.17488	0.528998	0.0298911	0.0901909	-0.00868061	0.651633	2.29548	0.513387	31.4251	165.389	52.7759
Artery_Tibial	ENSG00000226496.2	4	-0.0113712	0.0869743	0.28273	-0.0243925	0.00165019	3.41354	0.33215	-0.00257868	0.970342	-0.00474974	0.101569	3.38596	0.18397	36.7616	220.247	73.2147
Artery_Tibial	ENSG00000226686.7	6	0.0201439	6.66788e-06	0.000238233	0.0113781	0.0289097	4.9398	0.423272	0.00250457	0.871069	0.0130351	0.767648	3.51339	0.475845	33.7108	824.257	42.2497
Artery_Tibial	ENSG00000226742.3	3	0.00238935	0.807371	0.91521	-0.0168177	0.0215965	2.79796	0.246848	0.0287265	0.234812	-0.00999198	0.772933	1.13778	0.286122	37.8881	205.342	48.199
Artery_Tibial	ENSG00000226752.9	10	4.04393e-05	0.989737	0.996873	-0.00612134	0.00620222	9.06318	0.431463	-0.00165544	0.846122	0.00141901	0.170921	9.01068	0.341395	31.2426	4197.34	48.0662
Artery_Tibial	ENSG00000226824.6	6	0.00547346	0.142135	0.375463	-0.00183485	0.0127818	5.66179	0.340531	0.0285781	0.095726	-0.0220122	0.83114	3.76875	0.438206	31.0725	1386.02	53.62
Artery_Tibial	ENSG00000226856.5	3	0.00843249	0.320099	0.586917	-0.00819038	0.0250554	0.29369	0.863428	0.0275606	0.504309	-0.0103415	0.364166	0.0694585	0.792127	32.2292	68.2788	42.2181
Artery_Tibial	ENSG00000226864.2	3	-0.00351174	0.506107	0.741917	-0.0138633	0.00683982	5.37269	0.0681296	0.0171535	0.355007	-0.0151261	0.779832	2.14626	0.142917	31.5431	582.896	34.8708
Artery_Tibial	ENSG00000227124.8	3	0.0103804	0.217199	0.476741	-0.00610667	0.0268675	3.1854	0.203376	-0.0242016	0.628812	0.0202228	0.523727	2.1132	0.146034	31.7886	490.708	74.4342
Artery_Tibial	ENSG00000227141.2	4	-0.00686268	0.560798	0.778994	-0.0299873	0.016262	1.00142	0.800909	-0.0416416	0.327846	0.0094547	0.604979	0.277987	0.870234	31.8757	144.454	41.9504
Artery_Tibial	ENSG00000227262.3	4	-0.0137911	0.0313897	0.145716	-0.026351	-0.00123123	2.39567	0.494441	0.0119244	0.53425	-0.0144045	0.844984	0.373491	0.829655	32.0541	128.454	63.3314
Artery_Tibial	ENSG00000227354.6	3	0.0107966	0.0385522	0.167811	0.000568659	0.0210245	1.78641	0.409342	0.00125164	0.893606	0.00938259	0.780801	0.276797	0.598808	62.8797	737.336	77.0236
Artery_Tibial	ENSG00000227438.1	3	0.0123602	0.183313	0.435495	-0.00584595	0.0305663	3.13801	0.208253	0.090703	0.0530683	-0.0382947	0.911721	0.232522	0.62966	41.8066	72.2416	43.9451
Artery_Tibial	ENSG00000227775.3	3	-0.00894375	0.227836	0.490483	-0.0234795	0.00559201	0.0311992	0.984521	0.0330828	0.973318	-0.0371684	0.0338922	0.0293938	0.863873	37.2681	708.418	59.0859
Artery_Tibial	ENSG00000227827.3	3	-0.00340842	0.568885	0.784388	-0.0151347	0.00831784	2.06252	0.356558	0.00528607	0.850709	-0.00694435	0.253748	1.86703	0.171816	32.2221	266.129	58.5006
Artery_Tibial	ENSG00000227953.6	3	-0.0234956	0.0629119	0.230215	-0.0482564	0.00126523	0.336916	0.844967	0.0217628	0.78497	-0.0168584	0.434488	0.00666528	0.934932	32.4739	65.5732	35.1342
Artery_Tibial	ENSG00000228078.1	7	0.00939937	0.0386634	0.168001	0.000489971	0.0183088	3.46505	0.748614	0.0128124	0.301864	-0.00227455	0.232442	3.37769	0.64197	32.3881	161.78	39.9052
Artery_Tibial	ENSG00000228252.9	5	0.00175248	0.668367	0.843295	-0.00626541	0.00977036	4.0343	0.401384	0.0147718	0.15778	-0.00999054	0.823548	2.20704	0.530563	39.5075	561.456	57.8929
Artery_Tibial	ENSG00000228290.6	5	-0.00152617	0.88131	0.951157	-0.0215601	0.0185078	0.870779	0.928715	-0.0213533	0.559605	0.00529157	0.427367	0.552481	0.907219	30.7568	184.66	35.3982
Artery_Tibial	ENSG00000228340.5	3	4.14841e-05	0.995483	0.998412	-0.0143218	0.0144048	0.46584	0.792217	0.0128133	0.791088	-0.00709912	0.210627	0.394484	0.529952	36.1383	91.0542	42.5559
Artery_Tibial	ENSG00000228451.3	3	-0.0015294	0.766316	0.894751	-0.0116156	0.00855674	2.0334	0.361787	-0.0292339	0.153793	0.0241498	0.837397	0.0835502	0.772543	64.1364	363.549	199.421
Artery_Tibial	ENSG00000228506.1	5	-0.00560856	0.46821	0.715416	-0.0207625	0.00954538	11.3365	0.0230312	0.0142023	0.677861	-0.0136203	0.450107	10.1294	0.0174975	37.3393	936.961	54.147
Artery_Tibial	ENSG00000228649.8	5	-0.0214695	0.00389148	0.0336816	-0.0360459	-0.00689314	2.91965	0.571361	-0.0206308	0.264188	-0.000348609	0.0395479	2.91719	0.40457	35.9876	456.862	39.7047
Artery_Tibial	ENSG00000228695.10	3	-0.00536389	0.245659	0.510738	-0.0144194	0.00369159	0.968843	0.616054	-0.026823	0.248153	0.0234443	0.654191	0.0800669	0.777207	140.257	683.867	143.322
Artery_Tibial	ENSG00000228716.6	7	-0.000928474	0.871218	0.946722	-0.0121539	0.010297	0.245327	0.999719	-0.00431628	0.805268	0.00152586	0.162248	0.203397	0.999077	34.8365	347.14	44.7537
Artery_Tibial	ENSG00000228775.7	3	0.00491649	0.423562	0.679573	-0.00712483	0.0169578	5.18375	0.0748797	-0.0289217	0.526877	0.0216441	0.554703	3.27547	0.0703226	31.1777	415.035	36.9206
Artery_Tibial	ENSG00000228782.7	3	0.0317235	0.000201585	0.00354983	0.0149959	0.0484511	4.34046	0.114151	-0.0616008	0.213213	0.0477148	0.944445	0.675119	0.411273	48.5885	177.974	72.9308
Artery_Tibial	ENSG00000229043.2	6	-0.000222266	0.956002	0.984003	-0.00811824	0.00767371	2.791	0.732168	-0.0092854	0.389601	0.00668713	0.634626	1.97167	0.74097	30.7836	1147	55.7046
Artery_Tibial	ENSG00000229367.1	5	0.00949501	0.0576322	0.218086	-0.000307479	0.0192975	4.18392	0.381687	0.000656434	0.95807	0.00793204	0.565027	3.47742	0.323703	40.3301	706.36	44.3449
Artery_Tibial	ENSG00000229391.7	12	0.0233717	1.67518e-08	1.58449e-06	0.0152535	0.0314899	13.3044	0.273895	-0.00734615	0.577115	0.0171389	0.985032	7.38415	0.688749	32.7568	458.843	133.428
Artery_Tibial	ENSG00000229413.2	4	-0.0231506	0.0680015	0.241928	-0.0480133	0.0017121	8.03555	0.0452826	0.0128852	0.854487	-0.0169154	0.399926	7.06458	0.0292379	32.3835	328.332	37.8476
Artery_Tibial	ENSG00000229980.4	3	0.0122281	0.288569	0.558381	-0.010355	0.0348113	4.74167	0.0934029	-0.0708673	0.49542	0.0268651	0.5842	2.85272	0.0912194	41.098	161.474	44.0227
Artery_Tibial	ENSG00000230074.1	5	0.0097947	0.188121	0.441678	-0.00479112	0.0243805	3.29759	0.509315	0.00469354	0.808537	0.00180694	0.225882	3.20947	0.360443	31.3415	301.596	38.6856
Artery_Tibial	ENSG00000230084.5	3	-0.00171975	0.876382	0.948701	-0.0233881	0.0199486	0.246614	0.883992	0.00655404	0.936309	-0.00234133	0.0810902	0.236249	0.626929	31.8003	54.8073	40.0853
Artery_Tibial	ENSG00000230091.6	5	0.00520545	0.393484	0.653714	-0.00675083	0.0171617	6.8658	0.143152	0.0123431	0.382151	-0.00509863	0.433864	6.18691	0.102862	36.1235	453.269	54.7335
Artery_Tibial	ENSG00000230373.8	4	-0.0311777	2.88645e-06	0.000123248	-0.0442383	-0.0181171	2.49891	0.475488	-0.0369939	0.0566443	0.00301406	0.253409	2.37492	0.304995	34.2883	381.142	76.1144
Artery_Tibial	ENSG00000230438.6	5	0.000628155	0.928034	0.972403	-0.0130031	0.0142594	8.40448	0.0778361	0.0168043	0.281051	-0.0102924	0.749413	5.83641	0.119846	31.6729	587.382	49.8748
Artery_Tibial	ENSG00000230487.7	4	0.0347366	0.000362359	0.00562535	0.0156449	0.0538283	0.380324	0.944277	0.0216224	0.437598	0.00502685	0.384711	0.127778	0.938109	32.9253	106.866	62.8194
Artery_Tibial	ENSG00000230513.1	4	-0.00798498	0.121515	0.343267	-0.0180921	0.00212211	2.94929	0.39951	0.00810738	0.569947	-0.0110185	0.773493	1.48662	0.475537	65.6735	764.356	101.904
Artery_Tibial	ENSG00000230521.1	6	0.00107265	0.891081	0.956217	-0.0142802	0.0164255	12.8303	0.0250218	-0.016894	0.329469	0.012518	0.751333	9.62736	0.0471951	34.6651	669.841	64.7927
Artery_Tibial	ENSG00000230658.1	5	-0.00171213	0.682469	0.850695	-0.00991488	0.00649062	2.26831	0.686544	0.00518509	0.671547	-0.00569888	0.451689	1.90796	0.591728	30.7813	1198.37	46.866
Artery_Tibial	ENSG00000230715.3	6	-0.010694	0.317113	0.584647	-0.0316451	0.0102572	12.7166	0.0261844	-0.0356302	0.374133	0.0111009	0.483425	11.5063	0.0214258	31.8303	635.587	42.0446
Artery_Tibial	ENSG00000230795.3	9	-0.00126377	0.843579	0.933069	-0.0138168	0.0112893	23.8116	0.00246455	-0.000397977	0.985051	-0.000574543	0.0343466	23.8052	0.00123271	35.2536	358.035	75.7132
Artery_Tibial	ENSG00000230836.1	3	-0.00366525	0.501523	0.738479	-0.0143538	0.00702334	1.22662	0.541556	0.00406347	0.769059	-0.00499297	0.456545	0.857445	0.354455	32.8191	455.612	51.6504
Artery_Tibial	ENSG00000231074.8	3	-0.0172334	0.0630749	0.230515	-0.035406	0.000939254	8.11958	0.0172526	-0.0395432	0.532739	0.0102003	0.29762	7.0851	0.00777275	45.1703	215.412	121.194
Artery_Tibial	ENSG00000231106.2	5	0.000977939	0.826529	0.925351	-0.00776804	0.00972392	5.37627	0.250821	0.0162351	0.308234	-0.0133527	0.681491	4.03719	0.257476	31.5802	918.079	53.856
Artery_Tibial	ENSG00000231160.9	5	0.00156461	0.855281	0.939385	-0.0152492	0.0183784	4.40349	0.354145	0.0159274	0.765443	-0.0057704	0.215661	4.29623	0.231202	42.4986	250.692	57.5808
Artery_Tibial	ENSG00000231365.5	7	-0.00119383	0.815771	0.919136	-0.0112367	0.00884908	1.69744	0.945319	-0.0115641	0.302682	0.00524082	0.701183	0.617973	0.987166	33.6683	893.829	45.1565
Artery_Tibial	ENSG00000231389.7	3	0.037303	0.0198535	0.106168	0.00591218	0.0686939	0.78744	0.674543	-0.0113576	0.844178	0.0115828	0.619214	0.0192769	0.889576	40.3302	108.611	106.422
Artery_Tibial	ENSG00000231443.2	3	-0.000471648	0.967024	0.987643	-0.0228325	0.0218892	0.295619	0.862596	-0.0317478	0.649411	0.0131263	0.350117	0.089571	0.764723	31.6646	85.0219	38.6842
Artery_Tibial	ENSG00000231500.6	3	-0.00331945	0.795735	0.909046	-0.0284517	0.0218128	0.566403	0.753368	0.00527189	0.808195	-0.00415054	0.37599	0.326131	0.567946	31.7611	627.902	46.358
Artery_Tibial	ENSG00000231663.1	3	0.00915733	0.175377	0.424533	-0.0040872	0.0224019	0.618481	0.734004	-0.00449729	0.809502	0.00857007	0.567696	0.00185691	0.965628	45.147	436.055	146.461
Artery_Tibial	ENSG00000231672.6	3	-0.00370372	0.723378	0.872107	-0.0242128	0.0168054	50.0949	1.32445e-11	0.311031	1.04601e-11	-0.103001	1	0.131803	0.71657	34.7507	140.374	42.201
Artery_Tibial	ENSG00000231742.5	5	0.00580035	0.380258	0.64179	-0.00715636	0.0187571	5.58653	0.232227	0.00143487	0.941684	0.00250822	0.190602	5.48026	0.139824	31.6462	472.728	35.5555
Artery_Tibial	ENSG00000231760.4	6	0.00422403	0.311813	0.580413	-0.00396139	0.0124095	6.00039	0.306181	-0.0107266	0.31811	0.0130739	0.863336	3.78527	0.435846	30.6454	1246.4	43.2221
Artery_Tibial	ENSG00000231887.6	6	0.0159331	0.00217982	0.0216643	0.00574299	0.0261232	6.23917	0.283637	0.0118741	0.46341	0.00278133	0.211447	6.12896	0.189722	32.9541	346.475	46.8781
Artery_Tibial	ENSG00000231925.11	4	0.00868666	0.442488	0.694722	-0.013482	0.0308554	2.89206	0.408568	-0.0642743	0.282029	0.0272994	0.786372	1.3454	0.51033	31.3241	249.523	35.5884
Artery_Tibial	ENSG00000231943.7	3	0.0289775	0.00439986	0.0369545	0.00903531	0.0489198	0.901909	0.63702	0.0414364	0.157654	-0.0058402	0.349449	0.696702	0.403894	31.0689	126.383	31.58
Artery_Tibial	ENSG00000232229.5	4	0.0122615	0.0442059	0.183376	0.000317907	0.0242051	5.29721	0.151284	0.00258515	0.800717	0.0101069	0.748286	3.19709	0.20219	31.668	974.061	49.8712
Artery_Tibial	ENSG00000232388.4	3	0.00513084	0.730929	0.876544	-0.0241118	0.0343735	6.31126	0.0426116	0.171297	0.562864	-0.0442038	0.427725	4.78528	0.028704	39.599	123.728	71.6486
Artery_Tibial	ENSG00000232615.4	3	0.00995354	0.0534146	0.207655	-0.000146399	0.0200535	3.88446	0.143384	0.0132536	0.526728	-0.00233477	0.142361	3.76336	0.0523872	36.8263	470.613	40.5246
Artery_Tibial	ENSG00000232629.8	13	0.0156431	0.00627289	0.0479276	0.00442536	0.0268608	24.5241	0.0172463	0.013503	0.437731	0.00121866	0.104185	24.4859	0.0108331	33.4544	1073.67	60.7975
Artery_Tibial	ENSG00000232653.8	4	0.0162138	0.110077	0.324343	-0.00367452	0.0361022	1.5729	0.665551	0.0190723	0.688278	-0.00105764	0.0490775	1.56911	0.456323	40.6309	182.542	84.091
Artery_Tibial	ENSG00000232807.2	3	0.0267186	0.0142771	0.0847592	0.00534597	0.0480912	0.144872	0.930125	0.00484197	0.940727	0.00821613	0.266715	0.028755	0.865346	31.8538	119.807	50.2654
Artery_Tibial	ENSG00000232926.1	4	-0.00100159	0.89614	0.958504	-0.0160398	0.0140366	0.438704	0.932136	-0.00893515	0.694709	0.00349265	0.288716	0.301707	0.859974	31.8666	107.602	73.3763
Artery_Tibial	ENSG00000233217.2	4	0.0038038	0.560325	0.778723	-0.00899812	0.0166057	4.98998	0.172533	0.0325468	0.17761	-0.019585	0.781173	2.84163	0.241516	35.0323	470.283	60.2217
Artery_Tibial	ENSG00000233327.10	5	-0.00277339	0.628009	0.820392	-0.013992	0.0084452	6.2796	0.179218	-0.0198704	0.0711857	0.0129507	0.91388	3.16861	0.366352	32.7481	853.081	47.9641
Artery_Tibial	ENSG00000233429.9	4	0.00723024	0.381047	0.642601	-0.00894728	0.0234078	5.64885	0.130002	0.0310008	0.0100143	-0.0150791	0.977376	0.451725	0.797828	32.6155	513.268	68.2445
Artery_Tibial	ENSG00000233621.1	8	-0.0193065	0.00131892	0.0147169	-0.031088	-0.00752506	8.69251	0.275493	-0.0277721	0.0634966	0.00387094	0.467	8.16368	0.226355	30.6887	579.017	41.2301
Artery_Tibial	ENSG00000233927.4	3	0.0472722	0.000626541	0.00849552	0.0201799	0.0743645	1.21437	0.544883	0.10968	0.101294	-0.0185696	0.659364	0.306334	0.579938	35.0791	421.542	36.9993
Artery_Tibial	ENSG00000233930.3	5	0.0188718	0.00716846	0.0527909	0.00511606	0.0326276	4.47853	0.3451	0.000186522	0.995995	0.00962457	0.392892	4.11579	0.24923	31.2436	299.797	31.8858
Artery_Tibial	ENSG00000234171.2	5	-0.0197599	0.00177649	0.0185745	-0.0321521	-0.00736776	6.70921	0.152077	-0.0079047	0.574867	-0.00719265	0.655118	5.17127	0.159677	33.6398	1001.39	46.7987
Artery_Tibial	ENSG00000234327.7	6	0.0129499	0.0257476	0.127498	0.00156813	0.0243317	3.26625	0.659013	0.0068516	0.557657	0.00376479	0.452409	2.9046	0.573915	35.5774	137.029	55.0607
Artery_Tibial	ENSG00000234336.6	3	-0.0040932	0.696279	0.85835	-0.0246454	0.016459	6.87897	0.0320812	0.0571898	0.0255544	-0.0246433	0.991274	0.000879854	0.976336	30.9432	187.197	48.1239
Artery_Tibial	ENSG00000234353.2	3	-0.0119499	0.20572	0.46407	-0.0304587	0.00655886	1.37539	0.502732	-0.0332095	0.112296	0.00837264	0.745432	0.0773365	0.78094	41.8358	362.63	59.2886
Artery_Tibial	ENSG00000234585.6	4	-0.00494499	0.263099	0.530768	-0.0136056	0.00371557	1.31173	0.726349	0.00819729	0.527383	-0.0110117	0.718847	0.150226	0.927639	32.0863	834.878	47.8864
Artery_Tibial	ENSG00000234692.1	3	0.00368685	0.573592	0.787766	-0.00915338	0.0165271	2.24635	0.325245	-0.430355	0.153175	0.230041	0.850411	0.169917	0.680185	48.2031	145.744	73.8245
Artery_Tibial	ENSG00000234719.8	6	0.00597309	0.105016	0.314894	-0.00124899	0.0131952	4.63763	0.461682	0.0168216	0.0266652	-0.0086704	0.897952	1.96439	0.742309	31.6982	1707.78	44.4795
Artery_Tibial	ENSG00000234745.10	7	0.0662102	0.0111532	0.0720107	0.0150768	0.117344	19.5068	0.00338802	0.0423353	0.75625	0.00407737	0.142064	19.3826	0.00163083	33.7047	92.7358	42.9288
Artery_Tibial	ENSG00000234840.1	4	-0.00550083	0.388246	0.649306	-0.0179966	0.00699498	1.05563	0.787796	0.00280666	0.913021	-0.00360813	0.261428	0.94424	0.623679	34.5753	150.658	55.5343
Artery_Tibial	ENSG00000235098.8	4	0.0011726	0.907949	0.964438	-0.0187042	0.0210494	2.21087	0.529811	-0.0282917	0.323849	0.0180109	0.727993	1.00427	0.605237	35.5848	330.686	42.6797
Artery_Tibial	ENSG00000235172.7	3	0.0159051	0.00691459	0.0514281	0.00436336	0.0274468	1.8529	0.395957	0.0278023	0.0109263	-0.00804243	0.804001	0.180959	0.67055	37.4984	255.356	43.6143
Artery_Tibial	ENSG00000235241.1	6	0.00292856	0.731695	0.87702	-0.013812	0.0196691	6.68401	0.245221	0.0309428	0.497532	-0.0147008	0.469216	6.08621	0.192802	31.2399	89.1703	62.0278
Artery_Tibial	ENSG00000235290.1	4	0.0106528	0.272431	0.540889	-0.00837173	0.0296773	5.96358	0.113396	0.0179103	0.494928	-0.00374737	0.242229	5.69284	0.0580518	31.0517	139.469	43.5997
Artery_Tibial	ENSG00000235750.9	3	-0.0290093	0.0046237	0.0383547	-0.0490849	-0.00893362	7.50585	0.0234491	-0.0701918	0.207944	0.0194372	0.578182	4.56214	0.0326861	32.5829	153.114	94.3986
Artery_Tibial	ENSG00000235821.1	3	-0.0154005	0.00897334	0.0615719	-0.0269518	-0.00384916	4.61028	0.0997446	0.00811383	0.875519	-0.0131997	0.358462	3.78906	0.0515887	39.383	290.777	114.945
Artery_Tibial	ENSG00000236209.1	6	-0.00291466	0.482405	0.725868	-0.0110472	0.00521789	1.62446	0.898275	0.00195428	0.822569	-0.00338223	0.474774	1.22084	0.874655	31.73	1332.93	34.5402
Artery_Tibial	ENSG00000236384.7	3	0.000974468	0.863306	0.943061	-0.010119	0.0120679	1.13203	0.567783	-0.0114418	0.643755	0.0074583	0.393805	0.86628	0.351987	40.2333	263.077	74.8346
Artery_Tibial	ENSG00000236397.3	8	0.0132296	0.000307587	0.00491459	0.00604456	0.0204146	5.06446	0.652097	0.00641297	0.512281	0.00500655	0.547487	4.50011	0.609324	37.1933	1206.26	52.6547
Artery_Tibial	ENSG00000236611.1	3	0.0146417	0.0738581	0.255387	-0.00141276	0.0306962	0.0330889	0.983592	0.00712037	0.865858	0.00380463	0.144342	8.68994e-09	0.999926	31.0673	140.381	34.5581
Artery_Tibial	ENSG00000236682.1	5	0.00247702	0.533927	0.760713	-0.00532796	0.010282	4.61697	0.328903	0.0055598	0.553627	-0.00290103	0.291682	4.41117	0.220352	39.4266	1197.89	50.487
Artery_Tibial	ENSG00000237399.7	5	0.0192288	0.00354683	0.0315889	0.0063038	0.0321537	1.69648	0.791357	0.0297234	0.129673	-0.00511968	0.430048	1.37372	0.711706	31.9682	645.152	45.6018
Artery_Tibial	ENSG00000237510.7	3	0.00837653	0.278037	0.546972	-0.00675861	0.0235117	4.46484	0.107268	0.071191	0.0208176	-0.0400758	0.964848	0.0270692	0.869316	31.2615	85.6962	41.6829
Artery_Tibial	ENSG00000237541.3	10	0.0170568	7.36414e-08	5.7721e-06	0.0108453	0.0232683	5.74749	0.7649	0.00761125	0.438574	0.00694964	0.690156	4.71615	0.787439	48.4735	742.572	129.654
Artery_Tibial	ENSG00000237651.6	9	-0.00429122	0.375768	0.637668	-0.013787	0.00520459	15.0483	0.0582122	-0.00570135	0.688911	0.00103742	0.0846408	15.0241	0.0356917	33.2243	4334.04	52.1756
Artery_Tibial	ENSG00000237669.1	7	-0.00136844	0.813379	0.917967	-0.0127299	0.00999302	7.20452	0.302347	0.00579723	0.863122	-0.00438321	0.171763	7.13733	0.210626	35.559	195.644	49.9039
Artery_Tibial	ENSG00000237753.1	3	0.00554492	0.403619	0.66164	-0.00746774	0.0185576	1.69234	0.429055	0.0250398	0.131818	-0.0130203	0.799409	0.0542758	0.815783	45.047	676.092	58.6581
Artery_Tibial	ENSG00000237975.6	4	-0.00421666	0.333522	0.600733	-0.0127628	0.00432949	0.580682	0.90084	-0.00793323	0.480758	0.00262811	0.279896	0.452289	0.797603	34.5802	720.954	85.7776
Artery_Tibial	ENSG00000238078.1	4	0.00762397	0.469955	0.716611	-0.0130565	0.0283044	11.5593	0.0090558	0.0263818	0.629701	-0.0119013	0.275303	10.8843	0.00433017	49.3598	612.441	57.4284
Artery_Tibial	ENSG00000238083.7	3	0.0104976	0.0313778	0.145691	0.000937871	0.0200574	2.90718	0.23373	0.0201637	0.326542	-0.00792059	0.386015	2.31756	0.12792	58.6077	687.38	136.469
Artery_Tibial	ENSG00000238142.1	6	0.0018358	0.860447	0.941322	-0.0186306	0.0223022	7.65745	0.176152	-0.00139268	0.974181	0.00131324	0.06213	7.64584	0.105448	34.2894	69.9566	64.1161
Artery_Tibial	ENSG00000238286.1	3	0.00100566	0.876042	0.948569	-0.0116302	0.0136415	1.36794	0.504611	0.0142185	0.449155	-0.00807946	0.545999	0.807291	0.368922	33.5299	181.164	46.3451
Artery_Tibial	ENSG00000238287.1	4	0.00300141	0.677967	0.847865	-0.0111655	0.0171683	5.96508	0.113322	0.0307098	0.0161988	-0.0174915	0.982141	0.355126	0.837308	40.8346	359.013	46.5991
Artery_Tibial	ENSG00000239257.1	7	0.00240186	0.634183	0.823905	-0.00749112	0.0122948	8.40865	0.209667	0.011745	0.309424	-0.00632622	0.633087	7.23126	0.204001	32.1831	916.629	38.1436
Artery_Tibial	ENSG00000239335.4	3	0.002074	0.693671	0.857297	-0.00824637	0.0123944	0.010689	0.99467	0.000451566	0.978482	0.00114022	0.0813123	0.000267289	0.986956	34.8634	356.044	52.4576
Artery_Tibial	ENSG00000239672.7	4	0.0488999	0.000114319	0.00228291	0.0240575	0.0737424	3.99115	0.262421	0.0324597	0.487003	0.00468192	0.289946	3.73315	0.154652	42.0921	562.475	56.8155
Artery_Tibial	ENSG00000239704.10	7	0.00798931	0.171499	0.419613	-0.00346215	0.0194408	4.94733	0.550586	0.00798107	0.623673	3.82238e-06	0.000433075	4.94733	0.422342	33.1575	552.967	56.7612
Artery_Tibial	ENSG00000240053.8	5	-0.0721668	0.0517808	0.203502	-0.144891	0.00055703	21.5297	0.000248578	0.102168	0.27337	-0.0344755	0.950224	9.43049	0.0240825	33.3153	238.247	52.8641
Artery_Tibial	ENSG00000240288.7	4	0.0185427	0.00459152	0.0381923	0.00572048	0.031365	1.43364	0.697668	0.00188319	0.915957	0.00869956	0.684334	0.426826	0.807823	36.249	216.096	52.5896
Artery_Tibial	ENSG00000240344.8	6	-0.0202082	0.00671416	0.0504201	-0.0348197	-0.00559672	13.2416	0.0212168	0.00747526	0.404401	-0.0218513	0.999672	0.338192	0.987217	32.9255	1770.2	45.0642
Artery_Tibial	ENSG00000240356.6	8	0.0275989	3.70335e-08	3.23027e-06	0.0177718	0.037426	5.00879	0.65889	0.0235318	0.108025	0.00215406	0.232498	4.92139	0.553935	33.1892	914.731	60.1907
Artery_Tibial	ENSG00000240563.1	3	-0.00118638	0.851431	0.937372	-0.0136015	0.0112287	3.61023	0.164455	0.0201442	0.507599	-0.012396	0.540743	2.33263	0.126687	50.4457	221.415	56.1859
Artery_Tibial	ENSG00000240875.5	6	-0.00423326	0.449849	0.701465	-0.015213	0.00674649	5.7643	0.329834	-0.00785649	0.658465	0.00198255	0.172297	5.69683	0.222962	33.7376	466.263	51.9223
Artery_Tibial	ENSG00000240972.1	6	-0.0290459	2.81038e-07	1.75488e-05	-0.0401308	-0.0179611	10.3452	0.0660235	-0.0148637	0.335034	-0.0113768	0.677379	8.31228	0.0807859	31.4865	867.109	39.6799
Artery_Tibial	ENSG00000241015.2	6	0.0153149	0.000373998	0.0057661	0.00687801	0.0237518	4.34586	0.500768	0.0248996	0.0200775	-0.00711399	0.671601	3.39065	0.494698	31.5174	343.956	56.8683
Artery_Tibial	ENSG00000241106.6	7	-0.0133842	0.159461	0.403297	-0.03203	0.00526161	26.3811	0.000189029	-0.0056859	0.799345	-0.00498304	0.301536	25.6124	0.000106084	30.8599	440.073	57.9617
Artery_Tibial	ENSG00000241170.2	3	0.0301995	0.00142051	0.0155884	0.0116473	0.0487517	3.04724	0.217922	0.0563796	0.341185	-0.00893303	0.352283	2.5209	0.112347	33.353	177.053	40.6014
Artery_Tibial	ENSG00000241288.7	3	0.0279815	0.0105567	0.0694625	0.00653375	0.0494293	0.685763	0.709722	0.0899445	0.632721	-0.0265251	0.258437	0.577005	0.447489	33.6914	144.138	126.183
Artery_Tibial	ENSG00000241644.2	3	-0.00512561	0.684408	0.852023	-0.0298418	0.0195906	2.61007	0.271163	-0.0515293	0.104394	0.0164958	0.888982	0.0704013	0.790753	41.2479	87.9601	59.7486
Artery_Tibial	ENSG00000241839.9	4	-0.00919609	0.273246	0.541636	-0.0256471	0.00725492	5.22478	0.156059	-0.00622554	0.843086	-0.00151381	0.0795858	5.19883	0.0743171	31.3945	585.942	78.9524
Artery_Tibial	ENSG00000241945.7	4	0.000532788	0.889372	0.955272	-0.00697444	0.00804002	2.05197	0.56169	0.0100804	0.51042	-0.0105653	0.480331	1.63742	0.441	36.1414	996.493	89.2781
Artery_Tibial	ENSG00000242147.1	3	-0.0219174	0.0663362	0.237987	-0.0453128	0.00147798	2.68031	0.261805	0.478596	0.145004	-0.156072	0.87278	0.354204	0.551743	33.4521	58.9617	34.8843
Artery_Tibial	ENSG00000242294.6	6	-0.00966887	0.371359	0.633503	-0.0308681	0.0115304	21.8555	0.000557767	-0.025874	0.247415	0.012677	0.59674	18.606	0.000939106	36.4323	1243.61	46.2916
Artery_Tibial	ENSG00000242441.7	8	-0.00226586	0.50648	0.742222	-0.0089508	0.00441908	4.8792	0.674702	-0.00476732	0.55209	0.00166968	0.269729	4.76034	0.574898	32.0948	1597.08	54.8886
Artery_Tibial	ENSG00000242485.5	3	0.000767192	0.974849	0.990658	-0.0469261	0.0484605	0.886567	0.641925	-0.0107782	0.911574	0.00209836	0.0977999	0.871467	0.350549	39.8547	152.432	43.106
Artery_Tibial	ENSG00000242516.1	6	0.000539833	0.918192	0.968572	-0.00976143	0.0108411	8.26993	0.141974	-0.00604906	0.751066	0.00551929	0.28311	8.00672	0.0913323	34.5448	342.698	57.2813
Artery_Tibial	ENSG00000242600.8	6	-0.0118746	0.0199789	0.106483	-0.0218774	-0.00187188	2.95351	0.707154	-0.0130641	0.272243	0.000836427	0.0881103	2.94126	0.567703	43.1167	449.208	61.6815
Artery_Tibial	ENSG00000242616.3	5	-0.00317227	0.67597	0.846832	-0.0180479	0.0117033	1.86503	0.760566	-0.0258217	0.180903	0.008627	0.798206	0.235686	0.971633	34.8639	701.168	38.4314
Artery_Tibial	ENSG00000243225.2	4	0.00814963	0.065532	0.236254	-0.000523741	0.016823	1.17223	0.759673	0.00733049	0.555631	0.000646952	0.0561779	1.16726	0.55787	35.9612	920.509	56.9638
Artery_Tibial	ENSG00000243302.3	3	-0.0238873	0.0237374	0.120362	-0.0445909	-0.00318365	7.7979	0.0202631	0.104209	0.574783	-0.0458045	0.513294	5.25536	0.0218793	39.2152	289.652	45.154
Artery_Tibial	ENSG00000243317.7	3	0.00303395	0.766732	0.89481	-0.0170112	0.0230791	3.0314	0.219654	-0.0103333	0.757629	0.00594052	0.351715	2.50929	0.113177	38.2777	474.45	44.535
Artery_Tibial	ENSG00000243646.9	3	0.0296342	0.0400206	0.171836	0.00135032	0.057918	12.2427	0.00219545	-0.630913	0.0422297	0.173142	0.966972	2.20815	0.137283	31.1843	71.5714	59.4637
Artery_Tibial	ENSG00000243678.11	4	-0.0616478	0.00249797	0.0241287	-0.101609	-0.0216862	6.63734	0.0844006	-0.0214785	0.479252	-0.012078	0.886369	2.94797	0.229011	35.5427	321.526	94.7724
Artery_Tibial	ENSG00000243679.1	3	-0.0174031	0.035936	0.159955	-0.0336639	-0.00114232	3.73824	0.154259	0.0203571	0.798119	-0.0175671	0.370524	3.03239	0.0816177	48.5218	495.953	55.6271
Artery_Tibial	ENSG00000243709.1	4	0.0156195	0.0691249	0.244498	-0.00122338	0.0324624	0.596184	0.897305	-1.76245e-05	0.999497	0.00664616	0.443706	0.250022	0.882487	32.4128	56.5722	42.6915
Artery_Tibial	ENSG00000243753.5	3	0.0310454	0.0187259	0.101838	0.00516308	0.0569276	2.15942	0.339695	0.0628542	0.0290378	-0.011646	0.786209	0.613851	0.433341	33.5601	88.9048	37.1131
Artery_Tibial	ENSG00000244026.6	8	-0.0115386	0.155729	0.39796	-0.0274695	0.0043923	8.12671	0.321554	0.0168685	0.376525	-0.0129967	0.895068	5.49778	0.481725	31.0276	302.015	39.5568
Artery_Tibial	ENSG00000244165.1	3	-0.0160609	0.250784	0.516853	-0.0434708	0.011349	3.58361	0.166659	0.0531353	0.174583	-0.0217266	0.941636	0.000335947	0.985377	41.0838	120.101	68.7321
Artery_Tibial	ENSG00000244480.1	3	-0.00120367	0.90526	0.96315	-0.0210251	0.0186178	3.75057	0.153311	-0.0663423	0.532386	0.03019	0.465203	2.70747	0.0998792	38.8857	144.448	39.3443
Artery_Tibial	ENSG00000244560.6	4	0.0318301	0.0846377	0.278314	-0.00434843	0.0680087	6.44795	0.0917379	-0.051406	0.166372	0.0284286	0.982777	0.774463	0.678934	48.2776	88.9633	68.9015
Artery_Tibial	ENSG00000244701.1	3	-0.00117745	0.917	0.968322	-0.0233222	0.0209673	0.0190718	0.990509	0.00206877	0.944699	-0.00145927	0.0936243	0.00523942	0.942296	41.5119	127.091	65.5071
Artery_Tibial	ENSG00000244879.6	6	-0.000800461	0.907929	0.964438	-0.014366	0.0127651	11.0467	0.050461	-0.0152151	0.455383	0.00909152	0.550651	9.66407	0.0464829	35.3844	3286.21	61.0012
Artery_Tibial	ENSG00000245468.3	3	-0.00583747	0.576074	0.789355	-0.0263001	0.0146251	2.29037	0.318165	0.0268777	0.266377	-0.0189596	0.866336	0.0409398	0.839654	37.364	126.488	67.5132
Artery_Tibial	ENSG00000245532.7	3	0.00496277	0.643264	0.829806	-0.0160392	0.0259648	1.59542	0.45036	-0.00340152	0.926944	0.00362188	0.190556	1.50774	0.219484	32.199	533.36	44.1256
Artery_Tibial	ENSG00000245812.2	3	0.0121331	0.387324	0.648449	-0.0153752	0.0396413	0.150843	0.927353	0.0419492	0.814934	-0.00754271	0.132535	0.122994	0.72581	37.2528	66.5179	56.8186
Artery_Tibial	ENSG00000245958.6	4	0.0377404	0.000351699	0.0054941	0.0170432	0.0584376	12.5763	0.00564846	0.0348366	0.466651	0.00195712	0.0502463	12.5514	0.00188147	37.4615	541.113	62.0854
Artery_Tibial	ENSG00000246067.7	4	-0.00448947	0.724383	0.87275	-0.0294441	0.0204652	6.35021	0.0957608	-0.000832655	0.984812	-0.00133733	0.0712814	6.3249	0.0423219	31.053	161.366	52.6971
Artery_Tibial	ENSG00000246174.7	3	0.0043668	0.401616	0.6599	-0.00583753	0.0145711	1.95189	0.376836	-0.00175196	0.960347	0.00458218	0.140762	1.89237	0.168934	40.9256	744.504	54.2319
Artery_Tibial	ENSG00000246375.2	3	0.00504767	0.327478	0.594516	-0.00505567	0.015151	2.6462	0.266309	-0.00772624	0.48778	0.00988209	0.804391	0.971338	0.324347	33.8834	359.542	211.384
Artery_Tibial	ENSG00000246982.6	4	0.00385613	0.650072	0.832129	-0.0128036	0.0205158	4.20148	0.240513	0.00688519	0.779325	-0.00185668	0.108139	4.16301	0.124742	31.4147	338.721	36.7132
Artery_Tibial	ENSG00000247081.7	3	0.020449	0.100366	0.307191	-0.00394379	0.0448417	2.697	0.259629	0.0388247	0.499649	-0.00662212	0.265606	2.41859	0.119903	31.0045	34.3455	33.3267
Artery_Tibial	ENSG00000247572.7	3	0.00395685	0.451162	0.702331	-0.00633577	0.0142495	0.13525	0.934611	0.00129059	0.923942	0.00250861	0.169488	0.0894346	0.764897	36.2592	630.464	123.329
Artery_Tibial	ENSG00000247903.1	3	0.0276097	0.00154325	0.016646	0.0105198	0.0446997	2.01675	0.364812	0.0180922	0.295445	0.00458197	0.505125	1.37576	0.240824	35.2374	230.55	38.9216
Artery_Tibial	ENSG00000247982.6	5	0.0094616	0.105672	0.315981	-0.002	0.0209232	1.40029	0.844145	0.0159073	0.3637	-0.00348542	0.303814	1.24782	0.74156	32.9472	851.342	47.3061
Artery_Tibial	ENSG00000248124.7	3	0.00817248	0.512466	0.7465	-0.016282	0.032627	2.30205	0.316312	0.0642645	0.662458	-0.0244148	0.298863	2.00651	0.156625	33.1457	143.333	47.385
Artery_Tibial	ENSG00000248265.1	6	0.0104737	0.181101	0.432348	-0.00487586	0.0258232	18.9657	0.00195065	0.0278205	0.309841	-0.0114884	0.493651	17.08	0.00186497	30.9068	734.846	64.9062
Artery_Tibial	ENSG00000248275.1	3	-0.00650909	0.341296	0.606923	-0.0199154	0.00689726	1.40516	0.495306	0.0135483	0.881718	-0.0145119	0.174996	1.33966	0.247093	36.6627	1238.79	41.8561
Artery_Tibial	ENSG00000248333.8	3	0.0673001	0.00717526	0.0528235	0.0182389	0.116361	2.22738	0.328346	-0.0514865	0.575814	0.0256588	0.820226	0.427887	0.513028	31.3716	62.4558	53.4305
Artery_Tibial	ENSG00000248429.5	3	0.00802268	0.272311	0.540826	-0.00630122	0.0223466	4.76351	0.0923885	0.0313964	0.266123	-0.0148253	0.637773	2.60278	0.106676	48.8165	805.21	78.6561
Artery_Tibial	ENSG00000248508.6	3	-0.0187812	0.0173556	0.0968535	-0.0342538	-0.00330868	2.19152	0.334286	-0.0432739	0.0230451	0.0122037	0.842501	0.19344	0.660068	35.8326	412.224	37.5851
Artery_Tibial	ENSG00000248514.1	3	-0.000223202	0.969038	0.988529	-0.0114937	0.0110473	1.34634	0.510088	0.0217008	0.519981	-0.0184892	0.490521	0.911207	0.339794	34.1119	374.236	38.9402
Artery_Tibial	ENSG00000248544.2	5	-0.00575232	0.365684	0.628259	-0.0182158	0.00671119	8.33521	0.0800427	-0.0209037	0.00715723	0.0112207	0.982022	2.73694	0.433986	44.0403	1154.55	91.1691
Artery_Tibial	ENSG00000248734.2	4	0.0189825	0.156117	0.398437	-0.00725048	0.0452155	12.4725	0.00592814	-0.0441597	0.468993	0.0284001	0.710946	7.98487	0.0184547	32.4023	138.25	72.8785
Artery_Tibial	ENSG00000248994.1	3	-0.0116786	0.0264599	0.129906	-0.021992	-0.00136514	1.48278	0.47645	0.00451768	0.775974	-0.0104751	0.720451	0.313503	0.575538	49.0129	265.709	87.5499
Artery_Tibial	ENSG00000249087.6	3	-0.017559	0.0298115	0.140958	-0.0333995	-0.00171842	1.23068	0.540458	-0.0322867	0.0634277	0.0107302	0.661025	0.316371	0.573797	33.8293	324.894	55.9716
Artery_Tibial	ENSG00000249476.1	3	0.00446688	0.513335	0.746994	-0.00892696	0.0178607	7.58384	0.0225523	-0.0406831	0.115094	0.0262756	0.937525	1.69644	0.192754	32.0977	359.746	40.9397
Artery_Tibial	ENSG00000249706.1	3	-0.0432817	5.02534e-06	0.000187755	-0.0618697	-0.0246937	2.72106	0.256525	-0.0813314	0.0261858	0.0146211	0.722864	1.24757	0.264016	35.2748	74.4973	37.9183
Artery_Tibial	ENSG00000249846.6	4	0.00154963	0.858592	0.940807	-0.0154974	0.0185967	6.98505	0.0723758	-0.0274118	0.229615	0.0181488	0.822525	3.6584	0.160542	35.5365	474.747	53.1535
Artery_Tibial	ENSG00000250091.2	3	-0.0597896	6.00571e-10	8.83786e-08	-0.0787202	-0.0408591	13.9359	0.000941568	-0.00256147	0.980835	-0.021253	0.42566	10.5938	0.00113465	32.8379	241.576	52.7315
Artery_Tibial	ENSG00000250155.1	3	9.99219e-05	0.990609	0.99712	-0.0165396	0.0167395	0.683809	0.710416	0.00578821	0.8788	-0.00221622	0.122195	0.660169	0.4165	33.771	108.401	38.1938
Artery_Tibial	ENSG00000250312.6	4	-0.00286775	0.652988	0.833648	-0.0153689	0.00963336	4.03652	0.257548	-0.00109143	0.97405	-0.00120014	0.0434129	4.03054	0.133284	34.2058	542.217	73.2668
Artery_Tibial	ENSG00000250334.5	3	0.00610271	0.483898	0.726919	-0.0109834	0.0231888	0.619563	0.733607	0.00843142	0.732256	-0.000979826	0.0804692	0.609357	0.43503	31.8644	286.507	51.1736
Artery_Tibial	ENSG00000250470.1	3	-0.0309902	7.78547e-07	4.1554e-05	-0.043284	-0.0186964	0.074573	0.9634	-0.0273367	0.136595	-0.00249433	0.167642	0.0297653	0.863024	33.2813	274.092	34.2675
Artery_Tibial	ENSG00000250490.1	4	0.00902815	0.157683	0.400761	-0.00349556	0.0215519	2.03461	0.565254	0.0215813	0.382783	-0.00628065	0.400776	1.75844	0.415106	48.7442	271.064	84.7432
Artery_Tibial	ENSG00000250506.7	3	0.0142259	0.195175	0.450384	-0.00729778	0.0357495	7.22044	0.0270459	-0.0240583	0.781815	0.0185615	0.356833	5.94459	0.0147625	31.385	161.189	130.169
Artery_Tibial	ENSG00000250535.1	3	0.0221345	4.73374e-05	0.0011301	0.0114711	0.0327979	13.3961	0.00123332	-0.000973969	0.907291	0.0249843	0.999725	0.160803	0.688418	30.8287	241.758	173.03
Artery_Tibial	ENSG00000250565.6	6	0.00829393	0.133672	0.363258	-0.00254487	0.0191327	4.68188	0.455924	-0.0135765	0.400369	0.0098574	0.850682	2.60267	0.62635	34.9804	430.301	51.8491
Artery_Tibial	ENSG00000250731.1	5	-0.0181694	0.000794531	0.0100457	-0.0287847	-0.007554	3.97132	0.409902	-0.0367514	0.00959156	0.0120537	0.843502	1.96358	0.580001	31.3235	162.72	40.558
Artery_Tibial	ENSG00000250786.1	4	0.0231208	0.0136133	0.0822787	0.00475425	0.0414873	3.8299	0.280427	0.0271221	0.33536	-0.00156155	0.123543	3.78418	0.150757	34.8892	190.421	93.5217
Artery_Tibial	ENSG00000250986.1	3	0.000118398	0.993009	0.997561	-0.0263641	0.0266009	3.14527	0.207498	-0.086421	0.305309	0.0247199	0.704852	1.50061	0.220577	34.7766	89.1414	34.8859
Artery_Tibial	ENSG00000251136.8	3	0.0207052	0.00589318	0.0458547	0.00596795	0.0354424	0.845417	0.65527	0.0405002	0.114251	-0.00996323	0.580581	0.193473	0.660042	80.62	205.889	153.336
Artery_Tibial	ENSG00000251364.6	3	0.0144284	0.0351336	0.157708	0.00100571	0.0278511	1.65091	0.438036	-0.0205157	0.471467	0.0187697	0.793617	0.0542917	0.815757	48.91	378.095	65.9151
Artery_Tibial	ENSG00000251405.2	5	-0.00594362	0.342865	0.608263	-0.0182252	0.00633792	8.19672	0.0846323	-0.0198425	0.00759605	0.0105595	0.979313	2.84371	0.416356	36.7791	1186.41	71.1191
Artery_Tibial	ENSG00000251417.2	5	0.00849603	0.275292	0.544016	-0.00676756	0.0237596	7.19764	0.125805	-0.00904037	0.808482	0.00951616	0.37118	6.67754	0.0829177	31.3894	244.131	42.6398
Artery_Tibial	ENSG00000251474.6	3	0.0159479	0.177189	0.427331	-0.00721492	0.0391108	6.02744	0.0491087	-0.00986899	0.873841	0.012772	0.353552	4.97967	0.0256468	31.4536	195.624	74.4669
Artery_Tibial	ENSG00000251532.1	4	-0.000499226	0.963061	0.986427	-0.0216266	0.0206282	7.14144	0.0675237	-0.0114624	0.848078	0.00576588	0.148947	7.01772	0.0299311	31.2252	116.606	59.8901
Artery_Tibial	ENSG00000251600.5	3	-0.00178579	0.795718	0.909046	-0.0153052	0.0117337	3.10215	0.212019	-0.0647513	0.0866318	0.0399774	0.909859	0.230306	0.631297	42.7833	300.731	43.8472
Artery_Tibial	ENSG00000251615.3	4	-0.0160322	0.165109	0.411424	-0.0386695	0.00660501	1.62143	0.65454	-0.0353048	0.156301	0.00605037	0.6176	0.858461	0.65101	35.5386	137.517	63.1591
Artery_Tibial	ENSG00000251661.3	5	0.00815086	0.19592	0.451613	-0.00420191	0.0205036	2.711	0.60729	-0.0218015	0.407088	0.0156482	0.759271	1.33469	0.720913	34.9716	180.691	58.3672
Artery_Tibial	ENSG00000253210.1	3	0.0113552	0.0322745	0.148745	0.000960133	0.0217503	0.864046	0.649194	0.0606012	0.404574	-0.0429329	0.502935	0.402849	0.525621	31.6967	641.714	36.4197
Artery_Tibial	ENSG00000253540.5	3	0.00521016	0.6466	0.831134	-0.0170624	0.0274827	1.89135	0.388416	-0.0377377	0.75947	0.0204561	0.274388	1.68393	0.194403	32.1706	81.2823	49.5077
Artery_Tibial	ENSG00000253671.1	5	-0.00904915	0.498217	0.735837	-0.0352356	0.0171373	8.75902	0.0674132	0.0236363	0.29292	-0.0120807	0.905584	4.53254	0.209406	30.7277	469.05	40.0986
Artery_Tibial	ENSG00000253771.5	4	-0.00687795	0.299543	0.569015	-0.0198723	0.00611641	2.07635	0.556711	0.00413481	0.852318	-0.00475089	0.396595	1.80646	0.405258	36.4465	141.722	76.3686
Artery_Tibial	ENSG00000254109.5	3	0.00512623	0.717397	0.868914	-0.0226331	0.0328856	4.50848	0.104953	-0.152444	0.0559513	0.0404893	0.955314	0.47803	0.489316	31.5221	179.087	91.8437
Artery_Tibial	ENSG00000254152.1	3	-0.0052648	0.342013	0.607655	-0.0161245	0.00559489	3.59716	0.165534	0.0142944	0.26359	-0.0149847	0.910367	0.716198	0.397394	40.1154	575.261	60.7064
Artery_Tibial	ENSG00000254415.3	3	-0.0159669	0.0728451	0.252899	-0.0334129	0.00147906	0.869215	0.647519	-0.0300568	0.0937131	0.00735946	0.63459	0.0499999	0.823063	30.8904	161.529	31.2283
Artery_Tibial	ENSG00000254427.1	5	0.00814445	0.215109	0.474293	-0.00473254	0.0210215	7.08107	0.131665	0.0224481	0.254061	-0.00780737	0.562456	5.89645	0.116758	35.0098	232.576	69.1561
Artery_Tibial	ENSG00000254521.6	3	0.0105884	0.0797466	0.26838	-0.00125579	0.0224327	2.24208	0.32594	0.143015	0.165658	-0.0942821	0.801509	0.588641	0.442945	34.9445	292.987	62.1833
Artery_Tibial	ENSG00000254614.2	6	0.00502574	0.199139	0.455549	-0.00264576	0.0126972	2.71993	0.743068	0.00216788	0.864778	0.00236134	0.186509	2.66427	0.615481	31.3359	1063.5	46.5052
Artery_Tibial	ENSG00000254635.5	3	0.0266256	0.00207796	0.0208823	0.00967606	0.0435751	12.6642	0.0017783	-0.0262624	0.605327	0.0212793	0.743859	5.53144	0.0186777	39.6404	321.204	63.025
Artery_Tibial	ENSG00000254682.1	4	-0.0048691	0.461617	0.710034	-0.0178322	0.00809399	0.782057	0.853754	-0.0157823	0.487084	0.00655257	0.384561	0.529727	0.767311	31.8051	470.42	37.4974
Artery_Tibial	ENSG00000254851.1	5	-0.0111148	0.197912	0.454289	-0.0280346	0.00580499	22.101	0.000191355	0.0237234	0.19255	-0.0357881	0.959233	9.22708	0.0264193	49.8822	1130.04	57.1576
Artery_Tibial	ENSG00000254860.5	3	0.0147731	0.00581079	0.0454344	0.00427569	0.0252706	3.21965	0.199922	0.0137365	0.54671	0.000830865	0.0399958	3.21158	0.073119	32.3156	622.515	65.0548
Artery_Tibial	ENSG00000254912.2	3	0.00612372	0.337696	0.603967	-0.00639523	0.0186427	0.594019	0.743037	-0.00101476	0.95034	0.0060192	0.366093	0.367219	0.544524	31.2866	407.41	33.2127
Artery_Tibial	ENSG00000255050.1	3	0.00151907	0.853457	0.938274	-0.0145999	0.017638	0.532031	0.766427	-0.0113275	0.570027	0.00656851	0.520505	0.0320197	0.857984	31.9605	271.61	36.0492
Artery_Tibial	ENSG00000255185.5	3	-0.00696701	0.424727	0.680334	-0.0240733	0.0101393	2.20628	0.331828	-0.0661387	0.105385	0.028702	0.861917	0.00708285	0.93293	51.302	440.56	51.355
Artery_Tibial	ENSG00000255200.1	4	0.00724425	0.179311	0.430231	-0.00332889	0.0178174	1.88183	0.597291	0.00252398	0.883102	0.0030041	0.227925	1.79793	0.406991	33.0008	432.835	71.2586
Artery_Tibial	ENSG00000255284.1	5	-0.00599226	0.62223	0.816911	-0.0298299	0.0178454	19.179	0.000724779	0.0102012	0.832489	-0.0103107	0.273904	18.4253	0.000359377	31.2349	679.62	33.8759
Artery_Tibial	ENSG00000255310.2	3	0.0190035	0.0418268	0.177097	0.000702867	0.0373042	1.21165	0.545625	0.0237591	0.690607	-0.00222775	0.0644544	1.20377	0.272569	36.1873	77.2674	36.9652
Artery_Tibial	ENSG00000255328.1	3	-0.0135689	0.0511974	0.202013	-0.0272083	7.05805e-05	3.16229	0.20574	0.0880996	0.415376	-0.0670013	0.654413	1.67352	0.195787	33.2358	196.04	44.5818
Artery_Tibial	ENSG00000255374.3	3	-0.000999477	0.856884	0.940228	-0.0118618	0.00986286	0.316012	0.853845	-0.156652	0.728653	0.106796	0.269703	0.197173	0.657012	36.4324	259.962	165.378
Artery_Tibial	ENSG00000255389.1	5	0.0131632	0.147501	0.383974	-0.00464894	0.0309753	10.9793	0.0267977	-0.0133516	0.378686	0.0163094	0.950691	4.79807	0.187195	31.9636	347.701	48.1898
Artery_Tibial	ENSG00000255418.5	4	0.0103625	0.132371	0.360861	-0.00313424	0.0238593	3.05241	0.383615	0.0140165	0.495007	-0.00166558	0.154389	2.99562	0.22362	34.5175	293.702	41.437
Artery_Tibial	ENSG00000255495.1	3	0.0213922	0.0419765	0.177411	0.000776153	0.0420082	2.53111	0.282082	-0.0395222	0.328082	0.0267294	0.881511	0.0939281	0.759242	35.6473	127.389	51.353
Artery_Tibial	ENSG00000255513.1	3	-0.000713878	0.891468	0.95622	-0.0109682	0.00954047	1.03046	0.597365	0.00983614	0.56428	-0.00878637	0.48407	0.608433	0.435378	220.902	318.523	281.304
Artery_Tibial	ENSG00000255583.2	5	-0.00161682	0.711917	0.866035	-0.0101981	0.00696442	4.07401	0.396082	0.00708302	0.531472	-0.00575191	0.598748	3.29918	0.347757	42.2759	848.821	48.2143
Artery_Tibial	ENSG00000255769.7	3	0.0201691	0.00861424	0.0598437	0.00512123	0.035217	3.09819	0.21244	0.00436979	0.880336	0.0132809	0.447461	2.29023	0.130191	64.8091	120.831	75.4632
Artery_Tibial	ENSG00000256250.1	3	0.00103078	0.846639	0.934839	-0.00941496	0.0114765	5.3898	0.067549	0.00622783	0.847024	-0.00364024	0.138023	5.23167	0.0221793	31.164	476.191	37.5972
Artery_Tibial	ENSG00000256274.1	3	-0.00828019	0.0853243	0.279637	-0.0177123	0.00115194	0.728813	0.694609	-0.00162211	0.881463	-0.0052912	0.505053	0.263059	0.608026	31.5615	666.443	58.395
Artery_Tibial	ENSG00000256576.2	3	-0.00960777	0.181632	0.433026	-0.0237054	0.00448989	2.39888	0.301363	-0.0537532	0.185269	0.0247733	0.731636	1.0781	0.299122	32.3668	273.04	33.6812
Artery_Tibial	ENSG00000256628.3	3	-0.00372673	0.624147	0.817978	-0.0186339	0.0111805	4.09518	0.129045	-0.00401886	0.931712	0.000141893	0.00526133	4.09501	0.0430101	33.922	166.246	56.3712
Artery_Tibial	ENSG00000257176.2	5	0.00270241	0.582243	0.793262	-0.00692588	0.0123307	4.1524	0.385774	0.000197532	0.985855	0.00155796	0.205288	4.06076	0.254978	32.6333	906.727	53.3185
Artery_Tibial	ENSG00000257252.5	3	-0.00136159	0.815711	0.919115	-0.0128119	0.0100887	8.22628	0.0163563	0.0253464	0.188765	-0.0187572	0.882781	2.38161	0.122771	31.74	244.574	45.2949
Artery_Tibial	ENSG00000257431.1	4	-0.0189458	0.00409191	0.034921	-0.0318798	-0.00601191	3.47531	0.323979	-0.0192312	0.216683	0.000207174	0.0171093	3.47451	0.176003	39.9526	165.349	69.1136
Artery_Tibial	ENSG00000257551.1	3	0.0145223	0.0214351	0.111981	0.00214825	0.0268964	2.49539	0.287166	-0.0123848	0.706345	0.0161271	0.599963	1.46082	0.2268	34.7787	309.845	37.3682
Artery_Tibial	ENSG00000257681.1	5	0.00952535	0.205446	0.46384	-0.00521917	0.0242699	2.85963	0.581584	-0.000821989	0.963753	0.00433165	0.470684	2.46393	0.481846	31.4982	679.538	56.1595
Artery_Tibial	ENSG00000257800.1	3	0.00347648	0.549668	0.771185	-0.00791288	0.0148658	3.71879	0.155767	0.120817	0.0670725	-0.0809429	0.925809	0.53101	0.466183	56.3939	436.734	70.7865
Artery_Tibial	ENSG00000257890.1	5	-0.00323014	0.674977	0.84652	-0.018328	0.0118677	8.04317	0.0900097	-0.0478818	0.00645323	0.0244973	0.992433	0.910048	0.823002	31.2109	200.548	64.1484
Artery_Tibial	ENSG00000258181.1	3	-0.00649036	0.260253	0.527352	-0.0177898	0.00480911	1.62813	0.443053	-0.000776052	0.968145	-0.00364004	0.247481	1.48089	0.223635	33.9286	311.658	53.8411
Artery_Tibial	ENSG00000258289.8	6	0.0164493	0.0357695	0.159603	0.00109353	0.0318051	6.5227	0.258625	-0.00197951	0.910925	0.00883516	0.751056	4.8958	0.298157	36.9496	1355.8	48.9693
Artery_Tibial	ENSG00000258602.1	5	0.00702587	0.0991526	0.305149	-0.00132504	0.0153768	4.24984	0.373249	0.0120101	0.295794	-0.00397365	0.36621	3.95094	0.266811	34.1829	1376.34	40.8216
Artery_Tibial	ENSG00000259005.1	3	-0.00571893	0.540875	0.765777	-0.0240494	0.0126115	2.79264	0.247506	0.0452918	0.269102	-0.0183033	0.799613	1.058	0.303672	47.2754	122.758	56.8445
Artery_Tibial	ENSG00000259065.1	9	-0.0167536	0.000111018	0.00223287	-0.0252491	-0.00825809	11.4342	0.17829	-0.0115437	0.178736	-0.00376437	0.522999	10.6638	0.153972	31.7018	954.501	46.7077
Artery_Tibial	ENSG00000259205.2	6	0.0114316	0.00840837	0.0588303	0.00292925	0.019934	0.957569	0.965915	0.0185387	0.565735	-0.00590093	0.175841	0.908196	0.923382	30.7954	738.65	46.3846
Artery_Tibial	ENSG00000259207.7	3	0.0188711	0.366682	0.629251	-0.022102	0.0598441	5.30505	0.0704732	0.0528362	0.806145	-0.00724507	0.128493	5.1698	0.0229829	47.5932	85.6459	54.5293
Artery_Tibial	ENSG00000259262.1	3	-0.0038511	0.667097	0.84269	-0.0213991	0.0136969	1.08032	0.582656	0.035963	0.360645	-0.0155585	0.701334	0.000175269	0.989437	31.5045	81.5324	45.7983
Artery_Tibial	ENSG00000259363.5	6	0.00122121	0.842324	0.932353	-0.0108114	0.0132538	13.2884	0.0208211	-0.0191599	0.298204	0.0152886	0.757496	9.90566	0.0420472	43.0237	380.756	102.198
Artery_Tibial	ENSG00000259429.5	7	0.0103421	0.042995	0.180254	0.000326011	0.0203582	5.73265	0.453795	-0.0226575	0.310461	0.0205927	0.870848	3.42999	0.634006	32.2411	777.831	50.0519
Artery_Tibial	ENSG00000259511.2	3	0.0153325	0.0361463	0.160517	0.000990181	0.0296749	6.04084	0.0487808	0.0940639	0.00451473	-0.0401266	0.985194	0.101424	0.750128	31.4343	121.081	42.6634
Artery_Tibial	ENSG00000259520.5	6	0.00986116	0.0383172	0.167145	0.000530708	0.0191916	6.6469	0.248253	-0.0135073	0.316109	0.0176145	0.931547	3.32716	0.504641	38.3095	982.937	45.142
Artery_Tibial	ENSG00000259658.4	3	-0.00921507	0.283871	0.55356	-0.0260685	0.00763835	4.79368	0.0910053	-0.0534239	0.57553	0.0194307	0.362294	3.9236	0.0476129	34.329	165.152	86.6084
Artery_Tibial	ENSG00000259673.5	3	0.00199945	0.844079	0.933254	-0.0179257	0.0219247	7.40693	0.024638	0.0668796	0.013199	-0.0256283	0.990554	0.670397	0.412913	37.24	215.945	41.4803
Artery_Tibial	ENSG00000259683.1	3	0.00341626	0.74074	0.881472	-0.0168203	0.0236528	1.95012	0.377169	0.089261	0.636635	-0.0350922	0.351199	1.61512	0.203773	32.4673	208.346	41.2487
Artery_Tibial	ENSG00000259728.5	4	-0.0029654	0.750085	0.886217	-0.0212121	0.0152813	7.20194	0.0657323	0.012353	0.818845	-0.00834356	0.228416	6.91074	0.0315757	48.7667	340.924	73.5509
Artery_Tibial	ENSG00000259828.1	3	-0.00717845	0.426277	0.681669	-0.0248631	0.0105062	3.85574	0.145457	-0.0477336	0.203797	0.016389	0.74416	1.6829	0.194539	39.9252	132.693	61.447
Artery_Tibial	ENSG00000259845.1	3	-0.00740501	0.342587	0.608105	-0.0226975	0.00788745	0.0115958	0.994219	-0.000782779	0.990012	-0.00282199	0.0850048	0.000202369	0.98865	47.3078	78.3935	47.669
Artery_Tibial	ENSG00000259865.1	5	0.00851806	0.363067	0.625874	-0.00983753	0.0268736	1.86355	0.760837	0.000224758	0.992227	0.00290837	0.305936	1.70883	0.634972	39.5605	269.09	51.3528
Artery_Tibial	ENSG00000259972.2	3	-0.00321993	0.823861	0.924148	-0.0315733	0.0251335	6.20466	0.0449444	-0.0493455	0.64901	0.0122006	0.344762	5.17331	0.0229365	39.447	130.72	49.8267
Artery_Tibial	ENSG00000259982.1	5	-0.0118517	0.017643	0.0978481	-0.0216405	-0.00206299	3.96183	0.411196	0.00791613	0.65348	-0.0127592	0.757567	2.59544	0.458289	35.0669	415.27	54.487
Artery_Tibial	ENSG00000260088.1	3	0.0171343	0.00122565	0.0139257	0.00674634	0.0275222	7.12735	0.0283345	0.0236084	0.564159	-0.00447235	0.133585	6.93123	0.00847035	54.2227	356.468	120.853
Artery_Tibial	ENSG00000260123.1	4	0.0128539	0.720852	0.870722	-0.0576521	0.08336	49.561	9.90807e-11	0.0119469	0.943938	0.000308197	0.00441067	49.5602	1.73034e-11	40.845	274.63	53.8138
Artery_Tibial	ENSG00000260261.1	3	0.0203238	0.0543676	0.209986	-0.000381017	0.0410285	0.876689	0.645104	0.044353	0.121954	-0.0125727	0.632569	0.0643539	0.799742	62.6379	90.5359	82.5617
Artery_Tibial	ENSG00000260302.1	3	0.00601407	0.285401	0.554992	-0.00502005	0.0170482	3.20305	0.201589	0.00593504	0.775303	6.3125e-05	0.00346664	3.20299	0.0735039	30.9718	302.003	31.4235
Artery_Tibial	ENSG00000260404.3	3	-0.016611	0.0824302	0.273916	-0.0353568	0.00213484	3.08463	0.213886	0.0571906	0.265621	-0.0325515	0.856284	0.946912	0.330507	30.9082	359.451	67.9124
Artery_Tibial	ENSG00000260565.6	3	-0.00896848	0.512038	0.746209	-0.0357776	0.0178407	3.95583	0.138357	0.030861	0.330904	-0.0135996	0.84978	1.28854	0.256317	36.4057	91.8575	81.9075
Artery_Tibial	ENSG00000260581.1	3	0.00992967	0.123677	0.3466	-0.00271177	0.0225711	5.58478	0.0612745	0.00587046	0.807949	0.00269491	0.169155	5.34106	0.0208288	30.7561	337.201	32.4203
Artery_Tibial	ENSG00000260708.1	4	-0.000249839	0.965757	0.987293	-0.0116559	0.0111563	1.91235	0.590797	-0.0110559	0.35365	0.00616361	0.701101	0.833249	0.659268	32.2628	892.103	38.6488
Artery_Tibial	ENSG00000260735.1	4	0.0108331	0.0872015	0.283076	-0.00158102	0.0232471	3.48674	0.322486	0.00359426	0.86957	0.00511588	0.275302	3.28313	0.193677	63.0051	240.383	154.881
Artery_Tibial	ENSG00000260776.5	4	0.0140211	0.0776627	0.263519	-0.00155398	0.0295962	3.16898	0.366298	0.00744933	0.834306	0.00320576	0.152026	3.1118	0.210999	34.718	348.545	50.5098
Artery_Tibial	ENSG00000260992.1	4	0.0378745	0.000398232	0.00608947	0.0169123	0.0588368	3.6035	0.307585	-0.0227033	0.515638	0.022906	0.929166	0.339921	0.843698	36.769	258.758	42.9575
Artery_Tibial	ENSG00000261054.1	3	0.00497457	0.666538	0.84223	-0.0176523	0.0276014	2.65291	0.265417	-0.0286117	0.891174	0.0116248	0.128098	2.58568	0.107834	43.8613	110.571	55.6305
Artery_Tibial	ENSG00000261098.1	3	-0.0295758	0.00741612	0.0539764	-0.0512252	-0.0079264	2.55454	0.278797	0.0354375	0.425972	-0.0234906	0.868363	0.281451	0.595751	40.62	135.874	46.523
Artery_Tibial	ENSG00000261105.5	8	-0.00487861	0.145075	0.380057	-0.0114407	0.00168345	6.89266	0.440141	0.00604222	0.42931	-0.00795879	0.887947	4.36764	0.627055	31.4355	1536	50.1167
Artery_Tibial	ENSG00000261175.5	4	-0.00184217	0.941533	0.977055	-0.051071	0.0473866	15.4118	0.00149649	-0.0052745	0.972225	0.000852264	0.0184606	15.4077	0.000451089	33.2711	119.826	50.0259
Artery_Tibial	ENSG00000261186.2	5	0.00338558	0.552999	0.773068	-0.00779917	0.0145703	1.77073	0.777833	-0.00609146	0.733734	0.00553204	0.423381	1.459	0.691766	36.4977	343.279	39.5233
Artery_Tibial	ENSG00000261286.1	3	0.00575373	0.476868	0.72127	-0.0100994	0.0216068	1.32126	0.516525	-0.0291338	0.370456	0.0161498	0.731825	0.0952047	0.757662	46.9452	64.1661	61.3434
Artery_Tibial	ENSG00000261338.2	4	-0.00826103	0.232631	0.4961	-0.021826	0.00530399	4.71808	0.193644	0.00787088	0.605443	-0.00944324	0.758703	2.79755	0.246899	31.364	463.448	35.0468
Artery_Tibial	ENSG00000261349.1	4	0.00607703	0.230116	0.493328	-0.0038481	0.0160022	1.19134	0.755081	0.0131996	0.429511	-0.00486876	0.345374	0.991227	0.609197	36.5134	576.61	72.6937
Artery_Tibial	ENSG00000261410.1	4	0.00729982	0.239032	0.503228	-0.00485174	0.0194514	2.40629	0.492465	0.0390395	0.674835	-0.0157419	0.267605	2.27338	0.320879	38.016	141.732	77.4813
Artery_Tibial	ENSG00000261455.1	4	0.00745909	0.455468	0.705577	-0.0121295	0.0270477	2.19206	0.533515	-0.0266894	0.540919	0.0142504	0.578402	1.5462	0.46158	31.7269	279.571	37.7011
Artery_Tibial	ENSG00000261490.1	3	-0.015563	0.357252	0.621587	-0.0486963	0.0175703	0.0713841	0.964937	-0.024857	0.713683	0.00211854	0.112659	0.0513137	0.820793	33.934	121.589	38.5671
Artery_Tibial	ENSG00000261526.2	3	-0.0352645	0.00422508	0.0358253	-0.0594242	-0.0111048	0.520607	0.770817	-0.0267767	0.524144	-0.00268247	0.167264	0.476005	0.490238	33.7983	64.7933	34.1183
Artery_Tibial	ENSG00000261556.9	4	-0.0211449	0.00242921	0.023625	-0.0348134	-0.00747638	3.02901	0.387175	-0.000459387	0.986645	-0.012061	0.566539	2.31794	0.313809	31.3134	696.881	32.7661
Artery_Tibial	ENSG00000261613.2	4	0.00752356	0.172625	0.420807	-0.00328868	0.0183358	5.14083	0.16177	0.0152091	0.203403	-0.00642503	0.542099	4.03042	0.133293	34.1612	729.007	62.6841
Artery_Tibial	ENSG00000261616.1	4	0.00112472	0.913562	0.966827	-0.0191838	0.0214332	2.31398	0.509848	-0.039276	0.215861	0.0140474	0.821976	0.499937	0.778825	37.0679	138.422	48.4821
Artery_Tibial	ENSG00000261701.6	3	-0.0340705	0.00140888	0.0155275	-0.0549852	-0.0131558	3.55929	0.168698	0.0140137	0.658678	-0.0208775	0.892493	0.968804	0.324979	33.9633	159.808	53.2979
Artery_Tibial	ENSG00000261707.1	4	0.000796897	0.900668	0.960825	-0.0117165	0.0133102	3.07407	0.380346	0.0149227	0.80394	-0.00802873	0.187306	2.99013	0.224234	32.8026	134.771	53.5323
Artery_Tibial	ENSG00000261770.1	6	0.00529988	0.21273	0.471436	-0.00303623	0.013636	8.03702	0.154207	0.0153083	0.0328423	-0.00828737	0.896216	4.8369	0.304445	37.9355	1044.17	82.285
Artery_Tibial	ENSG00000261783.1	3	-0.0364259	5.77807e-11	1.21053e-08	-0.0473267	-0.0255251	23.1443	9.42482e-06	0.0209407	0.489474	-0.0374474	0.959937	4.43785	0.0351505	36.4632	280.868	52.1928
Artery_Tibial	ENSG00000261794.1	8	-0.00476233	0.286176	0.555815	-0.0135139	0.00398927	3.51783	0.833333	0.00479333	0.655013	-0.00590827	0.672724	2.55819	0.8619	31.2143	307.756	38.9632
Artery_Tibial	ENSG00000261888.1	3	0.00367173	0.715468	0.86804	-0.0160704	0.0234139	3.13235	0.208842	-0.0166745	0.646478	0.00747824	0.462047	2.27089	0.131824	33.8239	285.005	37.5916
Artery_Tibial	ENSG00000262580.5	4	-0.000651955	0.934289	0.974953	-0.01615	0.0148461	1.9162	0.589981	-0.0328535	0.212795	0.0148036	0.799491	0.277532	0.870432	33.2633	353.002	59.7451
Artery_Tibial	ENSG00000262877.4	6	0.00481528	0.471214	0.717752	-0.00828356	0.0179141	3.10788	0.683358	0.0277971	0.0784363	-0.012788	0.891682	0.52929	0.970588	33.3954	497.435	53.5981
Artery_Tibial	ENSG00000263006.6	6	-0.00434399	0.304713	0.573294	-0.0126392	0.00395125	2.52607	0.772564	0.000652391	0.959222	-0.004143	0.321918	2.35378	0.670996	32.0536	635.752	50.0179
Artery_Tibial	ENSG00000263072.6	3	-0.000568997	0.951165	0.981371	-0.0187782	0.0176402	0.994467	0.608211	-0.00592105	0.862138	0.00212522	0.12959	0.967853	0.325216	31.9486	309.596	54.1608
Artery_Tibial	ENSG00000263345.1	4	-0.0119696	0.33753	0.603718	-0.036431	0.0124918	1.05146	0.788802	-0.0120848	0.788142	3.17203e-05	0.00212753	1.05146	0.591125	31.1861	83.6503	54.1529
Artery_Tibial	ENSG00000263432.2	3	0.00807283	0.234576	0.497965	-0.0052384	0.0213841	3.98951	0.136047	-0.131563	0.061882	0.0693866	0.953517	0.025514	0.873093	34.221	164.033	98.6547
Artery_Tibial	ENSG00000263503.1	8	0.011954	4.32674e-05	0.00104405	0.00622456	0.0176835	3.19943	0.865961	0.0063808	0.36962	0.00459872	0.609992	2.46051	0.87286	39.2204	861.208	178.949
Artery_Tibial	ENSG00000263753.6	3	-0.010478	0.0626799	0.229666	-0.0215106	0.000554499	0.486532	0.784063	-0.016249	0.505051	0.00373422	0.192236	0.427331	0.513301	35.0311	407.531	90.1199
Artery_Tibial	ENSG00000263874.2	4	-0.00145026	0.901861	0.961272	-0.0245015	0.0216009	0.399551	0.940335	0.11094	0.541523	-0.0274232	0.464605	0.0154096	0.992325	39.2168	59.2283	49.8717
Artery_Tibial	ENSG00000264070.1	11	0.011284	7.73371e-06	0.000263876	0.006339	0.0162291	4.12969	0.941307	0.00557568	0.360223	0.00487583	0.696543	3.07075	0.961424	31.1419	767.442	65.5884
Artery_Tibial	ENSG00000264247.1	3	-0.0108851	0.23912	0.50332	-0.0290082	0.00723807	1.54601	0.461624	0.0310103	0.486227	-0.0212288	0.663799	0.621147	0.430622	34.9867	226.861	43.2569
Artery_Tibial	ENSG00000264920.1	4	0.00655035	0.649781	0.832129	-0.021724	0.0348247	10.0829	0.0178745	0.0141907	0.712389	-0.00471959	0.176221	9.83894	0.00730302	31.2457	148.414	82.2622
Artery_Tibial	ENSG00000266714.6	4	0.00384945	0.728076	0.874865	-0.0178505	0.0255494	3.1404	0.37048	0.0433495	0.0933454	-0.0125405	0.907788	0.305071	0.858528	39.1453	233.947	42.8624
Artery_Tibial	ENSG00000267108.1	6	0.000276024	0.95223	0.982109	-0.00875462	0.00930667	5.2116	0.390606	0.00417041	0.741693	-0.00271722	0.263187	5.06848	0.280343	32.804	370.286	69.4762
Artery_Tibial	ENSG00000267199.1	7	0.00503951	0.571346	0.786193	-0.0124093	0.0224883	9.38524	0.153043	-0.00596327	0.837772	0.00429966	0.31094	9.09404	0.105371	33.0065	383.202	51.8704
Artery_Tibial	ENSG00000267265.5	3	-0.00235552	0.748341	0.88521	-0.0167456	0.0120346	5.41227	0.0667945	0.047471	0.399647	-0.029022	0.635695	2.96889	0.0848803	36.2318	136.421	37.8075
Artery_Tibial	ENSG00000267368.1	3	0.00479342	0.439011	0.691462	-0.00734687	0.0169337	9.1806	0.0101498	0.0617713	0.0030577	-0.039985	0.995779	0.994466	0.318653	52.4211	181.997	65.4519
Artery_Tibial	ENSG00000267419.2	3	0.010299	0.0466476	0.190231	0.000152825	0.0204451	0.999579	0.606658	0.0246327	0.165968	-0.0108398	0.600541	0.289625	0.590461	33.2577	349.36	41.2663
Artery_Tibial	ENSG00000267594.5	10	-0.00262677	0.565792	0.782295	-0.011592	0.00633846	19.5002	0.02126	0.00421267	0.689082	-0.00512611	0.532096	18.2952	0.0191189	33.0138	1418.76	47.7365
Artery_Tibial	ENSG00000267702.1	4	0.00465192	0.523916	0.75391	-0.00965422	0.0189581	1.18536	0.756519	-0.0181975	0.482462	0.0092186	0.641968	0.340573	0.843423	30.9118	201.744	45.6997
Artery_Tibial	ENSG00000267838.2	3	-0.00915601	0.303764	0.572706	-0.026606	0.00829394	1.28258	0.526612	-0.0108916	0.740744	0.000754616	0.0441623	1.27866	0.258148	48.4951	308.091	58.5921
Artery_Tibial	ENSG00000267980.1	3	-0.00029176	0.97448	0.990519	-0.0181673	0.0175837	7.40953	0.024606	-0.0664315	0.0125261	0.0300918	0.991864	0.406345	0.523831	32.835	77.6091	35.0441
Artery_Tibial	ENSG00000268081.1	3	-0.0150622	0.0101598	0.0674588	-0.0265476	-0.00357682	0.941845	0.624426	-0.0199406	0.218788	0.00278715	0.25305	0.837733	0.360046	34.933	245.61	38.1201
Artery_Tibial	ENSG00000268119.5	3	-0.0112935	0.0524984	0.205385	-0.022709	0.000121961	4.04603	0.132256	-0.0124569	0.762067	0.00068137	0.0235303	4.04252	0.0443676	34.0585	266.875	53.1636
Artery_Tibial	ENSG00000268362.5	3	-0.00627504	0.299582	0.569015	-0.0181313	0.00558122	0.830663	0.660121	-0.0149083	0.244136	0.00623979	0.555928	0.244925	0.620672	35.9338	467.156	41.9312
Artery_Tibial	ENSG00000268758.7	3	-0.0144385	0.0817882	0.272469	-0.0306984	0.00182148	1.32945	0.514416	-0.0336052	0.141684	0.0112166	0.631579	0.520464	0.470644	36.8157	186.775	52.8876
Artery_Tibial	ENSG00000269001.2	4	-0.000712417	0.917704	0.96833	-0.014226	0.0128012	2.09572	0.552778	-0.0261113	0.239917	0.0115705	0.770828	0.649732	0.722624	31.6735	360.311	114.146
Artery_Tibial	ENSG00000269190.5	3	0.0033218	0.772257	0.897676	-0.0191732	0.0258168	1.36141	0.50626	-0.0217683	0.43819	0.00848146	0.67246	0.402809	0.525642	30.6826	170.433	55.1579
Artery_Tibial	ENSG00000269834.5	3	-0.0120838	0.268975	0.537388	-0.0335088	0.00934123	0.68448	0.710178	-0.00668596	0.865381	-0.00207656	0.113274	0.664189	0.415085	34.4231	43.8555	40.0382
Artery_Tibial	ENSG00000269893.6	3	-0.0331852	0.00481623	0.0395478	-0.0562573	-0.0101132	1.88259	0.390122	0.00528652	0.863681	-0.0125726	0.823678	0.0542388	0.815845	51.9992	247.825	123.766
Artery_Tibial	ENSG00000270020.1	4	-0.005515	0.585846	0.795417	-0.0253533	0.0143233	14.1178	0.00274911	-0.0282877	0.124888	0.0160954	0.840154	7.10207	0.0286949	35.8941	290.512	138.642
Artery_Tibial	ENSG00000270028.1	3	-0.0604214	2.08266e-09	2.53733e-07	-0.0801876	-0.0406552	8.71098	0.0128362	0.0100451	0.709922	-0.0276346	0.995089	0.799093	0.371365	30.9561	127.384	31.5664
Artery_Tibial	ENSG00000270055.1	4	-0.0304656	0.00402031	0.0344508	-0.0512236	-0.00970769	0.523604	0.913676	-0.0253665	0.210099	-0.00374414	0.232498	0.436198	0.804046	37.4087	90.4832	48.4361
Artery_Tibial	ENSG00000270127.2	8	0.0112652	0.00222534	0.0220244	0.00404592	0.0184846	5.9814	0.541922	0.0114487	0.270354	-0.000152157	0.0150691	5.98105	0.425316	33.9846	1284.19	46.5149
Artery_Tibial	ENSG00000270179.1	3	0.0199828	0.00901867	0.0617962	0.00498456	0.034981	3.11284	0.21089	0.11794	0.500792	-0.042357	0.424823	2.3688	0.123782	50.5766	99.4208	55.9426
Artery_Tibial	ENSG00000270605.1	3	0.00811352	0.179795	0.43102	-0.00374154	0.0199686	3.48164	0.175377	0.0142201	0.6022	-0.00429333	0.193113	3.28533	0.0699017	33.354	543.09	39.4541
Artery_Tibial	ENSG00000270696.1	3	0.0177031	0.100251	0.307097	-0.00340708	0.0388133	3.42343	0.180556	0.0423018	0.697419	-0.0104992	0.18174	3.25174	0.0713478	31.9349	144.104	35.3641
Artery_Tibial	ENSG00000271335.5	4	-0.000989843	0.907734	0.964362	-0.0177293	0.0157496	7.27229	0.0637073	-0.00400662	0.882935	0.00213795	0.0955374	7.22028	0.0270481	30.7776	770.194	40.8155
Artery_Tibial	ENSG00000271538.5	3	0.000461262	0.937586	0.976031	-0.0110841	0.0120067	3.27324	0.194636	0.0216149	0.101952	-0.0144547	0.926221	0.0763768	0.782269	35.2401	365.687	45.0016
Artery_Tibial	ENSG00000271553.1	3	0.0187051	0.0117023	0.0744141	0.00416269	0.0332474	1.14768	0.563357	-0.00165404	0.945721	0.00972706	0.621156	0.373234	0.541247	58.4913	197.424	130.659
Artery_Tibial	ENSG00000271662.1	3	0.00274099	0.716722	0.868707	-0.012065	0.0175469	0.971358	0.615279	-0.0256363	0.622449	0.0128995	0.418267	0.667916	0.413779	31.2465	102.114	58.2218
Artery_Tibial	ENSG00000271811.1	3	-0.0126671	0.140698	0.373877	-0.0295197	0.00418544	0.989291	0.609787	-0.031946	0.269201	0.00746476	0.515065	0.501546	0.478821	34.5594	131.165	55.9956
Artery_Tibial	ENSG00000272047.1	3	-0.0509828	0.000782363	0.00995359	-0.0807314	-0.0212342	0.980431	0.612494	-0.014295	0.786712	-0.00826419	0.531555	0.454789	0.50007	34.3124	168.87	43.2647
Artery_Tibial	ENSG00000272109.1	3	-0.0383655	2.75065e-06	0.000118352	-0.0544033	-0.0223277	0.420037	0.810569	-0.0639469	0.116756	0.0110241	0.478161	0.00978078	0.921219	35.4056	81.6206	39.7838
Artery_Tibial	ENSG00000272156.1	4	-0.00512449	0.503891	0.740272	-0.0201516	0.00990262	0.670425	0.880137	0.0197925	0.537402	-0.0110938	0.576047	0.0310923	0.984574	32.2268	82.4453	41.3417
Artery_Tibial	ENSG00000272195.1	3	-0.00800971	0.264481	0.532122	-0.0220784	0.00605898	0.35378	0.837872	0.00126817	0.982804	-0.0054987	0.126234	0.328538	0.566521	31.2951	429.071	39.622
Artery_Tibial	ENSG00000272221.1	17	-0.0105045	0.0656163	0.236383	-0.0216876	0.000678577	67.9286	2.2942e-08	-0.00446515	0.790593	-0.00371765	0.29844	67.27	1.36227e-08	30.6354	676.902	57.0235
Artery_Tibial	ENSG00000272240.1	3	0.0280726	0.00178025	0.0185994	0.0104637	0.0456815	5.35006	0.0689047	-0.0567494	0.133095	0.0293371	0.979185	0.00788091	0.929261	44.9647	188.407	68.1242
Artery_Tibial	ENSG00000272279.1	6	0.00178442	0.675528	0.846563	-0.0065711	0.0101399	4.74383	0.447937	0.007508	0.324049	-0.00384504	0.635797	3.92048	0.416875	31.2353	904.856	44.0339
Artery_Tibial	ENSG00000272391.5	3	0.0190863	0.446517	0.698653	-0.0300555	0.0682281	0.720436	0.697524	0.144193	0.489112	-0.0223566	0.454522	0.354955	0.551322	31.778	57.1502	40.266
Artery_Tibial	ENSG00000272462.2	4	0.00874731	0.29632	0.566016	-0.00766892	0.0251635	1.22352	0.747368	0.00950438	0.591475	-0.0003233	0.0386987	1.22117	0.543033	34.7579	364.139	38.0154
Artery_Tibial	ENSG00000272463.1	4	-0.00598653	0.410812	0.668202	-0.0202526	0.00827957	0.168343	0.98253	-0.00751106	0.727753	0.000810968	0.0598309	0.162709	0.921867	31.943	476.363	52.9895
Artery_Tibial	ENSG00000272491.1	4	0.00749606	0.242121	0.506935	-0.00506442	0.0200565	0.573576	0.902454	0.0375813	0.359051	-0.0180472	0.54275	0.0209589	0.989575	33.7693	345.931	45.0735
Artery_Tibial	ENSG00000272501.1	11	-0.00581118	0.550017	0.771278	-0.0248659	0.0132436	29.8411	0.000909416	0.0278469	0.162837	-0.0141199	0.939063	21.4655	0.0107364	31.9969	422.546	45.8378
Artery_Tibial	ENSG00000272505.1	5	-0.0191043	0.0239924	0.121217	-0.0356926	-0.0025161	5.68376	0.224042	-0.0536503	0.00519871	0.014534	0.947216	1.93303	0.586423	31.1859	99.2472	76.4562
Artery_Tibial	ENSG00000272512.1	3	-0.00100245	0.929305	0.972787	-0.0231483	0.0211434	0.0578368	0.971496	0.00500473	0.886161	-0.00234572	0.144092	0.0248635	0.874708	32.5078	220.659	42.8472
Artery_Tibial	ENSG00000272541.1	4	-0.00513323	0.538372	0.764379	-0.0214852	0.0112187	11.0181	0.0116286	0.0125725	0.661641	-0.0151439	0.485123	9.09028	0.0106187	36.5583	886.609	54.9651
Artery_Tibial	ENSG00000272668.1	3	-0.00222388	0.740887	0.881476	-0.015405	0.0109573	0.32045	0.851952	0.00340611	0.85318	-0.003312	0.257553	0.212462	0.644844	33.4845	1097.36	48.9441
Artery_Tibial	ENSG00000272674.3	3	0.0163023	0.014016	0.0838307	0.00329707	0.0293075	0.266702	0.875158	0.0191334	0.379499	-0.00195642	0.1086	0.24806	0.618444	32.3775	426.906	44.5621
Artery_Tibial	ENSG00000272733.1	3	-0.00681126	0.219371	0.479255	-0.0176806	0.00405813	1.27478	0.528671	0.0139232	0.619116	-0.0138543	0.549895	0.704392	0.401312	37.0096	316.21	72.2346
Artery_Tibial	ENSG00000272779.1	4	-0.00948793	0.0974131	0.302076	-0.0207071	0.0017312	2.32661	0.507442	-0.00358686	0.842612	-0.00394981	0.27088	2.195	0.333705	45.5017	191.096	122.999
Artery_Tibial	ENSG00000272823.1	4	0.00860253	0.424986	0.680494	-0.0125314	0.0297365	11.1957	0.0107136	0.0378582	0.460755	-0.0179131	0.442669	9.5512	0.008433	41.1835	576.723	62.1985
Artery_Tibial	ENSG00000272864.1	6	3.37823e-05	0.994728	0.998067	-0.00998688	0.0100544	4.44803	0.486867	0.00102854	0.943588	-0.000572656	0.0587396	4.442	0.34948	31.1678	454.264	36.2812
Artery_Tibial	ENSG00000272871.1	5	0.00197934	0.823913	0.924148	-0.0154551	0.0194138	5.19618	0.267754	-0.00417677	0.929109	0.00222637	0.106884	5.1651	0.160099	35.1059	166.382	56.4818
Artery_Tibial	ENSG00000272950.1	6	0.000675073	0.892321	0.956494	-0.00909913	0.0104493	4.28303	0.509426	0.0167001	0.181329	-0.00917287	0.838161	2.32608	0.676025	34.5616	360.618	47.2846
Artery_Tibial	ENSG00000272977.1	4	-0.0104504	0.187494	0.44108	-0.0259906	0.00508979	0.55258	0.907197	-0.0136295	0.447534	0.00213333	0.15655	0.51358	0.77353	36.4151	412.085	67.0524
Artery_Tibial	ENSG00000273018.5	5	-0.00491086	0.468738	0.715881	-0.0181954	0.00837368	9.41472	0.0515294	-0.0113253	0.523577	0.00457034	0.310869	8.93795	0.0301274	35.9674	814.538	44.0897
Artery_Tibial	ENSG00000273142.1	5	0.0104702	0.16728	0.413921	-0.00438951	0.0253299	3.55791	0.469128	0.0283486	0.252085	-0.00864516	0.552009	2.98218	0.394381	34.4826	401.699	41.3025
Artery_Tibial	ENSG00000273253.2	3	-0.00339479	0.658106	0.837369	-0.0184303	0.0116408	0.603564	0.739499	0.00434834	0.738119	-0.00498648	0.539054	0.0599668	0.806548	50.6592	356.497	52.6897
Artery_Tibial	ENSG00000273295.1	7	-0.0237696	0.00719266	0.0528822	-0.0411027	-0.00643657	35.7263	3.11559e-06	-0.0286654	0.296304	0.00390308	0.151118	35.4688	1.21291e-06	40.4149	1926.58	51.0065
Artery_Tibial	ENSG00000273340.1	3	0.00665209	0.358541	0.622549	-0.00754806	0.0208522	4.98045	0.0828911	0.0650381	0.0521567	-0.0517397	0.927106	1.18115	0.277122	34.4691	258.288	48.2916
Artery_Tibial	ENSG00000273448.1	6	-0.002385	0.770374	0.896762	-0.0183999	0.0136299	7.10665	0.212828	-0.000409923	0.989315	-0.000856168	0.0538959	7.09854	0.130771	30.779	316.993	47.8353
Artery_Tibial	ENSG00000273674.4	3	-0.00763058	0.413034	0.669793	-0.0259011	0.01064	0.484182	0.784985	-0.001866	0.924893	-0.00322318	0.258702	0.375193	0.540187	31.4623	69.4642	37.8594
Artery_Tibial	ENSG00000274031.1	4	0.00145893	0.809361	0.916011	-0.0103936	0.0133115	2.5419	0.467766	0.00227352	0.844339	-0.000799297	0.0692877	2.53233	0.281911	33.3471	240.55	38.2127
Artery_Tibial	ENSG00000274248.1	6	-0.00742588	0.329436	0.596355	-0.0223497	0.00749792	4.21889	0.518351	-0.035926	0.252916	0.00979797	0.650128	3.34497	0.501839	32.0809	173.058	47.8663
Artery_Tibial	ENSG00000274414.1	3	-0.0682345	4.03998e-06	0.000159444	-0.097249	-0.03922	0.267379	0.874862	-0.0851551	0.290394	0.00519298	0.169235	0.221702	0.637746	31.0187	40.9032	33.2096
Artery_Tibial	ENSG00000274471.1	3	-0.00439097	0.763657	0.893606	-0.033013	0.0242311	1.8478	0.396967	-0.0290065	0.517137	0.0163503	0.447864	1.3652	0.242639	32.1803	46.1377	39.9347
Artery_Tibial	ENSG00000274478.1	4	0.0701716	1.86797e-09	2.30078e-07	0.0472832	0.0930599	0.824029	0.843711	0.0747309	0.459071	-0.00106678	0.0362723	0.821961	0.663	31.5433	46.0689	44.3075
Artery_Tibial	ENSG00000274512.5	3	-0.0156225	0.08038	0.269098	-0.0331346	0.00188954	1.09316	0.578927	-0.00757155	0.734829	-0.00464551	0.305611	0.938782	0.332591	31.5261	77.9524	49.5058
Artery_Tibial	ENSG00000274627.1	6	-0.0187019	0.00619788	0.04751	-0.0320937	-0.0053101	5.67784	0.338838	-0.0328027	0.0934882	0.0067964	0.561186	4.93792	0.293727	31.109	785.776	35.3042
Artery_Tibial	ENSG00000274642.1	3	0.00521242	0.594645	0.800419	-0.0139866	0.0244115	3.96324	0.137845	0.114396	0.455992	-0.0618459	0.525593	2.62173	0.10541	35.1831	136.948	50.0169
Artery_Tibial	ENSG00000274828.1	5	-0.00394739	0.59416	0.800214	-0.0184678	0.010573	6.38342	0.172286	-0.00974884	0.591235	0.00301879	0.281322	6.11876	0.105973	32.0168	489.578	81.7726
Artery_Tibial	ENSG00000275765.5	3	0.00615305	0.440157	0.692761	-0.00946985	0.021776	0.960628	0.618589	-0.0120578	0.595422	0.00857685	0.608257	0.227101	0.633682	31.5282	262.207	36.1482
Artery_Tibial	ENSG00000276007.1	6	0.00961288	0.188629	0.442266	-0.00471868	0.0239444	1.03782	0.959458	0.0122125	0.733597	-0.000887598	0.0589894	1.03235	0.904852	30.7586	86.2617	39.3893
Artery_Tibial	ENSG00000276093.1	3	0.00578242	0.306941	0.575743	-0.00531062	0.0168755	2.64075	0.267035	0.0139663	0.386116	-0.00676557	0.440571	1.96969	0.160481	40.258	508.521	64.4209
Artery_Tibial	ENSG00000276234.4	5	0.0124069	0.0175197	0.0974537	0.00217079	0.0226431	3.33614	0.503227	0.00872207	0.55759	0.00220619	0.209932	3.25914	0.35337	31.5278	774.171	60.1612
Artery_Tibial	ENSG00000276293.4	3	0.0703281	1.33154e-06	6.58921e-05	0.0418191	0.098837	9.6616	0.00798012	0.356082	0.000132088	-0.075898	0.998101	0.0164888	0.897826	53.5777	147.618	59.442
Artery_Tibial	ENSG00000276710.4	4	-0.0148448	0.458724	0.707831	-0.0541124	0.0244228	5.62498	0.131352	0.0243482	0.470652	-0.012717	0.827095	2.91633	0.232663	31.3644	51.0843	42.8803
Artery_Tibial	ENSG00000276724.1	5	0.00417819	0.340916	0.606679	-0.00442059	0.012777	1.71171	0.788589	0.0155275	0.366116	-0.00979107	0.505541	1.2449	0.742256	43.4526	358.399	64.4788
Artery_Tibial	ENSG00000276791.1	3	-0.0064246	0.322059	0.588587	-0.0191408	0.00629156	1.6083	0.447468	0.00324947	0.815159	-0.00551981	0.568698	0.988988	0.31999	35.0837	492.678	36.2421
Artery_Tibial	ENSG00000276805.2	3	0.00546587	0.498784	0.736092	-0.0103722	0.0213039	0.301343	0.86013	0.0253174	0.515645	-0.0118938	0.39768	0.0298323	0.862871	64.1453	128.589	72.8761
Artery_Tibial	ENSG00000276855.1	3	0.00491441	0.501445	0.738463	-0.00941436	0.0192432	1.63808	0.440855	0.0295952	0.152043	-0.0121228	0.79844	0.00704053	0.93313	35.3117	345.485	89.6755
Artery_Tibial	ENSG00000277010.1	3	0.00207184	0.792231	0.908086	-0.0133439	0.0174876	1.15503	0.561292	0.0420405	0.566843	-0.0310448	0.416058	0.855123	0.355107	32.6972	110.582	33.9494
Artery_Tibial	ENSG00000277149.4	3	0.00149561	0.764759	0.89418	-0.00830042	0.0112916	2.07189	0.35489	-0.013085	0.270351	0.015335	0.824298	0.238284	0.625448	43.4121	1304.33	76.4613
Artery_Tibial	ENSG00000277258.4	6	-0.00245442	0.832207	0.927729	-0.0251595	0.0202507	16.6127	0.00529598	0.0178702	0.454764	-0.00908861	0.66968	13.4308	0.00935178	33.0751	406.136	50.1029
Artery_Tibial	ENSG00000277402.1	7	0.00638493	0.563823	0.781043	-0.015297	0.0280669	27.1651	0.00013485	-0.0115344	0.658505	0.0103858	0.555357	24.3229	0.000188189	30.974	483.035	42.5753
Artery_Tibial	ENSG00000278090.1	3	-0.0018411	0.854227	0.938457	-0.0214815	0.0177993	3.31766	0.190362	0.0489366	0.104811	-0.0224448	0.925621	0.134026	0.714293	46.9382	107.747	79.7627
Artery_Tibial	ENSG00000278318.4	3	-0.0185682	0.280488	0.549913	-0.0522896	0.0151533	0.326674	0.849305	-0.0446589	0.475454	0.00660931	0.335443	0.138639	0.709638	32.4804	43.116	34.9069
Artery_Tibial	ENSG00000278376.1	5	-0.00619354	0.320302	0.587146	-0.0184079	0.00602084	1.85766	0.761918	-0.0123767	0.334081	0.00318111	0.419243	1.55265	0.670174	33.2468	276.072	36.1306
Artery_Tibial	ENSG00000278416.1	6	0.0106618	0.0222805	0.114898	0.00151882	0.0198047	2.62575	0.757449	-0.00314156	0.795741	0.0102994	0.782066	1.10783	0.893028	34.6983	402.34	43.1972
Artery_Tibial	ENSG00000278616.1	3	-0.00558787	0.499675	0.73695	-0.0218131	0.0106373	3.50538	0.173307	0.0146532	0.811112	-0.0103977	0.266151	3.14213	0.076294	37.0865	277.427	44.7884
Artery_Tibial	ENSG00000278962.1	4	0.0091821	0.28286	0.552449	-0.00757579	0.02594	3.06921	0.381077	0.137177	0.664435	-0.0572219	0.314498	2.83661	0.242124	32.4772	347.599	80.39
Artery_Tibial	ENSG00000278970.1	3	-0.0477456	0.00176354	0.0184734	-0.077668	-0.0178232	3.47366	0.176078	0.00189735	0.952079	-0.0239731	0.92756	0.246812	0.619329	35.4575	142.492	53.5162
Artery_Tibial	ENSG00000279026.1	3	-0.00203656	0.850141	0.936648	-0.0231629	0.0190898	2.37182	0.305468	-0.00608773	0.862089	0.00181722	0.104181	2.33184	0.126752	32.7712	116.532	48.9777
Artery_Tibial	ENSG00000279254.1	5	-0.00348258	0.646772	0.831134	-0.0183777	0.0114126	6.04583	0.195752	-0.0528494	0.024014	0.0216007	0.971164	1.26847	0.736632	36.5006	257.648	82.3007
Artery_Tibial	ENSG00000279267.1	9	0.0212236	8.15127e-06	0.000275606	0.0118993	0.030548	2.94125	0.93799	0.0196581	0.156143	0.000867744	0.0957089	2.92679	0.891691	30.7955	791.386	48.6728
Artery_Tibial	ENSG00000279314.1	3	-0.00370405	0.59995	0.804199	-0.0175462	0.0101381	1.17723	0.555095	0.00740731	0.551586	-0.00663578	0.72201	0.000342907	0.985226	32.4105	178.69	45.3955
Artery_Tibial	ENSG00000279344.1	5	-0.0132984	0.0432407	0.180811	-0.0261927	-0.000404029	5.09583	0.277605	-0.0125366	0.57776	-0.000392347	0.0286606	5.09364	0.165068	39.0376	481.037	39.9322
Artery_Tibial	ENSG00000279347.1	3	0.00385041	0.581772	0.792835	-0.00985091	0.0175517	0.902443	0.63685	0.0358187	0.30047	-0.0150718	0.65462	0.0120843	0.912466	36.9947	132.281	74.6166
Artery_Tibial	ENSG00000279602.1	3	-0.0108314	0.160828	0.405087	-0.0259703	0.00430749	10.9866	0.00411429	-0.113087	0.000382407	0.0789845	0.999069	0.0262535	0.871283	34.7615	148.966	93.916
Artery_Tibial	ENSG00000279656.1	7	0.00100703	0.844364	0.933523	-0.00904695	0.011061	9.4941	0.147637	-0.0144013	0.10675	0.00999848	0.949908	5.37096	0.372304	32.633	1567.96	59.89
Artery_Tibial	ENSG00000279672.1	8	-0.00246057	0.753746	0.888366	-0.0178338	0.0129126	26.6233	0.000389506	-0.00143221	0.953606	-0.000739828	0.0354869	26.6145	0.000170973	33.4878	1787.43	46.8069
Artery_Tibial	ENSG00000279722.1	3	-0.0144419	0.104359	0.314016	-0.0318707	0.00298682	1.19218	0.550962	0.0110161	0.684374	-0.0136572	0.680012	0.203184	0.652163	39.2577	345.638	40.4972
Artery_Tibial	ENSG00000279930.1	4	0.0130432	0.0395408	0.170491	0.00062444	0.025462	1.23847	0.743794	0.0177621	0.128657	-0.00354537	0.369015	1.00774	0.604189	35.4583	220.438	43.3115
Artery_Tibial	ENSG00000280022.1	7	0.0118165	8.23471e-05	0.00176473	0.00593457	0.0176985	2.59386	0.857819	0.00807598	0.341678	0.00318263	0.362197	2.37223	0.795602	38.8449	580.615	174.742
Artery_Tibial	ENSG00000280047.1	3	0.0115557	0.191129	0.445641	-0.00576984	0.0288813	4.54541	0.103033	-0.161319	0.0479805	0.0711162	0.966973	0.00105081	0.97414	57.4987	142.709	98.4279
Artery_Tibial	ENSG00000280063.1	3	-0.026001	0.0629869	0.230389	-0.0534099	0.00140795	5.22828	0.0732308	1.28319	0.0255936	-0.618101	0.977287	0.037946	0.845552	31.7884	146.29	32.0962
Artery_Tibial	ENSG00000280128.1	5	-0.00141117	0.887324	0.954286	-0.0209314	0.0181091	4.89823	0.2979	-0.00575098	0.848719	0.00168309	0.123663	4.85901	0.182417	31.9648	401.924	44.3614
Artery_Tibial	ENSG00000280143.1	4	0.0248805	0.116165	0.334199	-0.00615862	0.0559196	14.6405	0.00215116	-0.0035974	0.923597	0.0145715	0.603063	10.7746	0.00457429	34.4249	672.718	35.6759
Artery_Tibial	ENSG00000280152.1	5	0.00827216	0.668369	0.843295	-0.0295747	0.046119	42.1884	1.52473e-08	-0.0537711	0.118341	0.0326365	0.953503	18.1755	0.000404673	35.329	416.112	50.6136
Artery_Tibial	ENSG00000280159.1	4	-0.00743821	0.390321	0.651029	-0.0244092	0.00953273	0.328615	0.95456	0.00267752	0.965381	-0.00351752	0.131539	0.301187	0.860197	35.3503	80.0045	47.8054
Artery_Tibial	ENSG00000280239.1	5	0.0204898	0.0328528	0.150544	0.00166995	0.0393096	6.79027	0.147395	0.0137261	0.626404	0.00289464	0.205416	6.64023	0.0842933	30.741	393.031	39.0823
Artery_Tibial	ENSG00000280285.1	4	0.000589361	0.927112	0.971987	-0.0120378	0.0132165	2.66312	0.446531	-0.0273544	0.375626	0.0150937	0.645266	1.80667	0.405215	30.7699	146.104	88.707
Artery_Tibial	ENSG00000280302.1	3	-0.0191011	0.058065	0.219073	-0.0388549	0.000652662	4.95039	0.0841468	-0.0160152	0.721824	-0.00155088	0.0630093	4.91964	0.026553	41.1196	114.118	60.5606
Artery_Tibial	ENSG00000280367.1	3	0.00517972	0.447675	0.699583	-0.00819062	0.0185501	1.80205	0.406153	0.0278388	0.228562	-0.012316	0.694968	0.749985	0.386481	42.0539	247.85	51.7385
Artery_Tibial	ENSG00000280385.1	7	-0.00849565	0.064785	0.234319	-0.0175122	0.000520875	5.24867	0.512338	-0.01042	0.411208	0.00110989	0.1298	5.22079	0.389533	41.722	975.024	61.9789
Artery_Tibial	ENSG00000280429.1	4	-0.0645391	0.000113524	0.00227221	-0.0973122	-0.031766	7.41626	0.0597495	-0.0736434	0.596249	0.00235962	0.0527962	7.40004	0.024723	32.1662	58.1722	47.4402
Artery_Tibial	ENSG00000280551.1	4	0.0712258	1.25714e-08	1.21997e-06	0.0466992	0.0957524	2.52964	0.469958	0.103644	0.0745774	-0.00741243	0.432888	2.17366	0.337284	33.9848	68.0093	40.5191
Artery_Tibial	ENSG00000280670.2	5	0.00336083	0.490574	0.731148	-0.00619407	0.0129157	8.05489	0.0895882	0.00587134	0.638767	-0.00245194	0.177477	7.92203	0.0476509	36.8188	2069.69	39.6204
Artery_Tibial	ENSG00000280828.1	5	-0.0162341	0.0471099	0.191489	-0.0322609	-0.000207261	4.42945	0.350995	0.0277142	0.301933	-0.0173264	0.912768	1.50472	0.681182	41.0858	362.047	49.4282
Artery_Tibial	ENSG00000281404.1	3	0.00246303	0.816838	0.919322	-0.0183796	0.0233057	0.237542	0.888011	0.107894	0.666171	-0.0606659	0.326933	0.0595066	0.807278	45.8247	195.85	46.0456
Artery_Tibial	ENSG00000281490.1	5	-0.00365087	0.594363	0.800336	-0.017088	0.00978622	6.56427	0.160785	-0.0187866	0.497978	0.00874832	0.429467	5.92837	0.115147	47.6411	1136.94	67.366
Artery_Tibial	ENSG00000281501.1	4	-0.015777	0.0254388	0.126416	-0.0296146	-0.00193948	3.58929	0.309364	0.000282552	0.983801	-0.0135087	0.807307	1.89239	0.388216	50.541	483.747	58.7433
Artery_Tibial	ENSG00000281831.1	8	-0.00612647	0.336855	0.603147	-0.0186293	0.00637633	15.5023	0.0300736	0.0262943	0.297003	-0.0183779	0.814732	11.9943	0.062097	31.3775	205.917	50.9347
Artery_Tibial	ENSG00000281896.1	4	-0.0119697	0.0995917	0.305954	-0.0262152	0.0022759	1.43744	0.696783	0.00246696	0.953256	-0.00715907	0.272363	1.31615	0.517848	34.1282	489.396	47.3671
Artery_Tibial	ENSG00000282418.1	3	-0.0147375	0.0764213	0.26099	-0.0310397	0.00156475	0.23328	0.889906	-0.00730402	0.679419	-0.00332727	0.366396	0.00607457	0.937876	34.2007	202.39	44.6275
Artery_Tibial	ENSG00000283317.1	3	-0.00105263	0.905321	0.96315	-0.0183981	0.0162929	5.73944	0.0567147	0.20037	0.256815	-0.0955276	0.747161	2.48725	0.114772	30.6486	97.7938	35.0805
Artery_Tibial	ENSG00000283375.1	4	-0.0236539	4.75933e-05	0.00113379	-0.0350528	-0.0122551	2.08338	0.555282	-0.00558035	0.76873	-0.0129482	0.682912	1.08246	0.582031	32.7513	965.165	34.5894
Artery_Tibial	ENSG00000283426.1	8	0.0038084	0.409495	0.667286	-0.00524166	0.0128585	4.62291	0.705871	0.00774572	0.604036	-0.0022072	0.218372	4.54607	0.603201	31.8506	338.614	49.6875
Artery_Tibial	ENSG00000283633.1	3	0.0280061	0.00531454	0.0424122	0.00831304	0.0476992	1.15289	0.561893	-0.0061506	0.865769	0.013444	0.671278	0.198961	0.655561	51.599	58.2663	55.3127
Artery_Tibial	ENSG00000283992.1	3	-0.021094	0.00591802	0.0459841	-0.0361154	-0.0060725	3.83517	0.146961	0.0141793	0.486539	-0.0192204	0.938257	0.345248	0.556816	30.7389	604.512	33.8342
Artery_Tibial	ENSG00000284600.1	4	0.0165316	0.0236122	0.119902	0.00221614	0.030847	4.48918	0.213257	0.640903	0.0688459	-0.398375	0.92373	1.34653	0.510041	32.5391	188.678	40.0016
Brain_Amygdala	ENSG00000179344.16	4	-0.0204739	0.000355057	0.00553883	-0.0317098	-0.009238	0.925837	0.819189	0.000173958	0.994666	-0.0129469	0.584084	0.264011	0.876336	35.982	197.715	42.1197
Brain_Amygdala	ENSG00000196126.11	4	-0.0311606	0.00161959	0.017297	-0.0505346	-0.0117866	3.02055	0.388468	-0.0359626	0.838945	0.00152263	0.0217014	3.01943	0.220973	36.8407	53.5674	39.9678
Brain_Amygdala	ENSG00000204525.16	3	-0.0119405	0.0144304	0.0853076	-0.0215069	-0.00237409	18.6617	8.86488e-05	0.00719821	0.96267	-0.012117	0.0999584	18.3718	1.81728e-05	35.9641	111.723	49.5284
Brain_Amygdala	ENSG00000204650.14	5	0.0150792	3.17315e-05	0.000818378	0.00797586	0.0221826	0.298792	0.989892	0.020157	0.355913	-0.00411658	0.186435	0.243177	0.970335	65.981	239.09	195.051
Brain_Amygdala	ENSG00000214425.7	4	-0.0112712	0.000575396	0.00811747	-0.0176876	-0.00485488	0.0161837	0.999455	-0.0118003	0.528675	0.000520593	0.0228887	0.0153606	0.992349	64.0101	254.166	178.932
Brain_Amygdala	ENSG00000229391.7	5	0.0213941	8.24194e-07	4.36784e-05	0.0128879	0.0299003	2.91739	0.571743	0.0297107	0.304141	-0.00608606	0.228904	2.83275	0.418138	67.457	138.925	89.5795
Brain_Amygdala	ENSG00000230795.3	4	0.000651908	0.912161	0.966122	-0.0109307	0.0122345	8.85691	0.0312551	-0.0350943	0.0107062	0.0329261	0.992745	1.64827	0.438614	38.0883	104.649	51.4029
Brain_Amygdala	ENSG00000236397.3	3	0.0131576	0.00769531	0.0554503	0.00348146	0.0228338	0.592594	0.743566	0.0129547	0.749551	0.000158921	0.00402049	0.592569	0.441427	37.9399	213.457	49.6479
Brain_Amygdala	ENSG00000237541.3	4	0.0129256	0.00162355	0.0172997	0.00488735	0.0209639	1.93349	0.586324	-0.0181546	0.445877	0.0242053	0.814776	0.178291	0.914713	44.2897	127.693	88.1721
Brain_Amygdala	ENSG00000263503.1	4	0.0108173	0.000584335	0.00813973	0.0046519	0.0169827	0.0145574	0.999535	0.0113904	0.527681	-0.000586746	0.0257416	0.0135162	0.993265	55.0498	184.201	141.096
Brain_Amygdala	ENSG00000264070.1	5	0.0111232	0.00122715	0.0139286	0.00437886	0.0178676	1.51163	0.82458	0.0237562	0.227683	-0.0101036	0.485297	1.08713	0.780181	35.8491	95.3238	61.6268
Brain_Anterior_cingulate_cortex_BA24	ENSG00000006282.20	3	0.015765	0.00225159	0.0222254	0.00565039	0.0258797	1.5223	0.467129	0.0445614	0.107558	-0.0228242	0.710164	0.401917	0.526101	34.0082	198.832	85.0107
Brain_Anterior_cingulate_cortex_BA24	ENSG00000144026.11	3	0.00501093	0.351553	0.616412	-0.00553163	0.0155535	6.34604	0.041877	0.04345	0.00862102	-0.0294427	0.986003	0.307477	0.579233	34.9035	40.6036	36.5863
Brain_Anterior_cingulate_cortex_BA24	ENSG00000144115.16	3	-0.00113609	0.767442	0.89502	-0.00866579	0.00639361	1.11621	0.572291	-0.0301989	0.289248	0.0294382	0.696662	0.0567523	0.811705	37.474	176.82	45.5096
Brain_Anterior_cingulate_cortex_BA24	ENSG00000149292.16	3	0.0163227	0.00024554	0.00412305	0.00759809	0.0250472	0.711355	0.700699	0.0411737	0.170334	-0.0166291	0.597303	0.0110978	0.916101	33.9664	168.373	103.437
Brain_Anterior_cingulate_cortex_BA24	ENSG00000177042.14	3	0.0112924	0.0158083	0.0907722	0.00212131	0.0204635	5.05495	0.0798603	-0.084459	0.0533482	0.0659469	0.972411	0.201412	0.653583	37.284	160.552	53.2481
Brain_Anterior_cingulate_cortex_BA24	ENSG00000179344.16	4	-0.0113918	0.040485	0.172933	-0.0222899	-0.000493771	4.44633	0.217128	0.0291	0.246602	-0.0350195	0.898902	1.75819	0.415159	35.8893	179.735	47.02
Brain_Anterior_cingulate_cortex_BA24	ENSG00000196126.11	5	-0.0252255	5.49439e-05	0.00127239	-0.037483	-0.012968	5.17515	0.269794	-0.0749	0.1486	0.0272317	0.665541	3.94893	0.267032	40.8005	93.0689	66.989
Brain_Anterior_cingulate_cortex_BA24	ENSG00000198502.5	3	-0.0143253	0.0011589	0.0133186	-0.0229676	-0.00568303	6.22499	0.0444898	-0.112511	0.0367986	0.101158	0.932889	1.43028	0.231719	38.1866	173.496	131.97
Brain_Anterior_cingulate_cortex_BA24	ENSG00000204623.9	3	-0.00121495	0.887997	0.954552	-0.0181225	0.0156926	5.90516	0.0522047	0.0377514	0.579921	-0.0223299	0.446418	4.37115	0.0365522	42.9189	51.8977	50.4127
Brain_Anterior_cingulate_cortex_BA24	ENSG00000204650.14	6	0.0170478	3.18341e-05	0.000818378	0.00901566	0.0250798	1.23552	0.941425	0.0296432	0.0799714	-0.00790216	0.556765	0.647626	0.957627	57.2642	215.356	166.813
Brain_Anterior_cingulate_cortex_BA24	ENSG00000214425.7	4	-0.0106301	0.00058045	0.00813973	-0.0166857	-0.00457458	0.032468	0.998459	-0.0101294	0.537178	-0.000523362	0.0247785	0.0315032	0.984372	85.5457	364.905	294.876
Brain_Anterior_cingulate_cortex_BA24	ENSG00000223534.1	4	-0.0160782	0.0252659	0.125863	-0.0301633	-0.00199314	7.68311	0.0530355	-0.0449514	0.627532	0.0229563	0.245724	7.32432	0.0256769	40.5054	67.2397	54.9795
Brain_Anterior_cingulate_cortex_BA24	ENSG00000229391.7	7	0.02382	6.27364e-10	9.13223e-08	0.0162697	0.0313703	1.63796	0.94981	0.01495	0.666842	0.00627011	0.20282	1.57191	0.904625	34.0932	119.477	81.6642
Brain_Anterior_cingulate_cortex_BA24	ENSG00000230795.3	3	-0.00101907	0.786887	0.90534	-0.00840692	0.00636878	0.323809	0.850522	-0.0131075	0.543768	0.0129766	0.430411	0.000437901	0.983305	45.4906	128.536	96.0396
Brain_Anterior_cingulate_cortex_BA24	ENSG00000232629.8	4	0.00277734	0.747531	0.884663	-0.0141333	0.019688	11.309	0.0101671	0.0589701	0.0528637	-0.0492959	0.940725	4.06977	0.130695	36.7724	160.336	78.3046
Brain_Anterior_cingulate_cortex_BA24	ENSG00000235615.2	3	-0.00467007	0.352069	0.616733	-0.014506	0.00516588	1.18164	0.553872	-0.00322572	0.974236	-0.00111547	0.0115552	1.18139	0.277072	51.6742	98.6876	58.5187
Brain_Anterior_cingulate_cortex_BA24	ENSG00000237541.3	4	0.012655	0.00302571	0.0279931	0.00428995	0.0210201	1.27437	0.735229	-0.0431459	0.471014	0.0455764	0.650023	0.400825	0.818393	45.701	109.595	63.0806
Brain_Anterior_cingulate_cortex_BA24	ENSG00000240356.6	3	0.014609	0.000627259	0.00849552	0.00623564	0.0229824	0.14769	0.928816	0.0217787	0.259801	-0.00579642	0.296335	0.00300316	0.956297	34.0656	179.956	50.073
Brain_Anterior_cingulate_cortex_BA24	ENSG00000258702.1	3	-0.00613864	0.330647	0.597462	-0.0185064	0.00622913	0.55013	0.759523	0.0139277	0.663812	-0.0171736	0.477007	0.142142	0.70616	38.7405	89.0406	52.5301
Brain_Anterior_cingulate_cortex_BA24	ENSG00000263503.1	5	0.0102843	0.00054348	0.00776989	0.00445584	0.0161127	0.304702	0.989509	0.0152288	0.17707	-0.0046654	0.350411	0.0982827	0.992043	40.5524	175.544	130.256
Brain_Anterior_cingulate_cortex_BA24	ENSG00000264070.1	4	0.0117102	0.000589491	0.00815832	0.00503123	0.0183891	0.0309135	0.998568	0.0143455	0.529634	-0.00248047	0.0929645	0.0172762	0.991399	57.6985	111.766	92.5573
Brain_Anterior_cingulate_cortex_BA24	ENSG00000267506.5	3	-0.0167662	0.022653	0.116311	-0.0311838	-0.00234859	0.731627	0.693632	-0.00356825	0.86897	-0.00925558	0.483558	0.310634	0.577291	36.1303	79.5412	42.4964
Brain_Anterior_cingulate_cortex_BA24	ENSG00000267594.5	3	0.000836799	0.804407	0.91368	-0.00578591	0.00745951	7.02139	0.0298761	-1.14042	0.00988379	1.31132	0.990172	0.355507	0.551012	35.7031	325.435	48.1458
Brain_Caudate_basal_ganglia	ENSG00000059122.16	3	-0.00297665	0.5281	0.756883	-0.0122238	0.00627052	0.12349	0.940122	-0.00694763	0.69297	0.00275142	0.185204	0.0686202	0.793356	34.3516	471.263	34.4469
Brain_Caudate_basal_ganglia	ENSG00000065268.10	3	0.00643269	0.276272	0.544984	-0.00514762	0.018013	9.91361	0.00703539	-0.0543923	0.171643	0.034423	0.885619	2.83844	0.0920336	33.4727	155.683	63.2297
Brain_Caudate_basal_ganglia	ENSG00000080644.15	3	0.0102422	0.0393982	0.17004	0.00049739	0.0199871	6.16128	0.0459299	0.0202502	0.643116	-0.00663344	0.188239	5.83058	0.0157499	34.0867	281.736	37.3779
Brain_Caudate_basal_ganglia	ENSG00000099282.9	3	-0.0149508	0.258214	0.525024	-0.0408685	0.0109668	0.680933	0.711438	-0.0546097	0.462342	0.0102505	0.412479	0.386701	0.534039	37.4833	61.5097	42.9797
Brain_Caudate_basal_ganglia	ENSG00000111666.10	3	-0.00779304	0.475107	0.720168	-0.0291795	0.0135934	0.361438	0.83467	0.00311607	0.978277	-0.00329599	0.0762932	0.352267	0.552832	32.8935	46.7196	44.4518
Brain_Caudate_basal_ganglia	ENSG00000111788.10	3	0.00230087	0.532428	0.760003	-0.00492258	0.00952433	2.0151	0.365113	0.0194669	0.46557	-0.0166261	0.485805	1.41359	0.234461	33.748	596.339	34.2241
Brain_Caudate_basal_ganglia	ENSG00000118804.8	5	-0.0130114	0.0452649	0.186431	-0.0257484	-0.000274376	4.25624	0.372437	-0.0162097	0.600508	0.00156633	0.0848061	4.24021	0.236666	37.2105	73.7534	45.3826
Brain_Caudate_basal_ganglia	ENSG00000123965.13	3	0.00558865	0.274089	0.542605	-0.00442654	0.0156039	1.19832	0.549272	0.0175723	0.327867	-0.0133379	0.513577	0.713895	0.398154	37.4902	232.456	57.4871
Brain_Caudate_basal_ganglia	ENSG00000133433.10	3	0.0181719	4.33325e-05	0.0010445	0.00946151	0.0268822	3.3785	0.184658	-0.0479859	0.205039	0.0645873	0.921492	0.282978	0.594756	34.6583	309.023	47.8124
Brain_Caudate_basal_ganglia	ENSG00000134202.10	3	-0.00576093	0.182776	0.434725	-0.0142362	0.00271432	2.07733	0.353926	0.0644511	0.664146	-0.061677	0.364035	1.69709	0.192669	44.4095	196.702	69.0206
Brain_Caudate_basal_ganglia	ENSG00000134463.14	3	0.00377906	0.503537	0.739989	-0.0072935	0.0148516	0.142007	0.931459	-0.0135497	0.772199	0.0128057	0.290829	0.00290082	0.957047	35.023	48.9282	42.402
Brain_Caudate_basal_ganglia	ENSG00000142082.14	3	-0.00525318	0.492865	0.732517	-0.0202673	0.0097609	0.448231	0.799223	0.0300336	0.581275	-0.0159554	0.487209	0.0198635	0.887919	54.7508	83.86	57.0098
Brain_Caudate_basal_ganglia	ENSG00000142102.15	3	-0.0124794	0.12512	0.348858	-0.028428	0.00346913	0.184325	0.911957	-0.00132497	0.961201	-0.00481471	0.33218	0.000162436	0.989831	33.0275	136.684	35.6884
Brain_Caudate_basal_ganglia	ENSG00000144115.16	4	-0.000145391	0.970217	0.989057	-0.00777774	0.00748696	3.66544	0.299931	-0.029213	0.0742759	0.0280305	0.931037	0.357918	0.83614	33.3212	385.916	47.0325
Brain_Caudate_basal_ganglia	ENSG00000145113.21	3	-0.00251759	0.750957	0.88657	-0.0180649	0.0130298	2.04793	0.359168	-0.0523564	0.333247	0.0241386	0.64872	1.09584	0.295181	34.6409	64.8359	36.3956
Brain_Caudate_basal_ganglia	ENSG00000145476.15	3	0.0292336	0.00150925	0.016376	0.0111754	0.0472918	6.28773	0.0431159	-0.017226	0.784081	0.0184142	0.56012	3.93821	0.0472011	35.2344	46.2805	45.0251
Brain_Caudate_basal_ganglia	ENSG00000160282.13	3	0.00798532	0.256338	0.522584	-0.00580298	0.0217736	0.332389	0.846882	0.018814	0.735479	-0.0074339	0.155407	0.293964	0.587692	47.9699	142.417	66.3592
Brain_Caudate_basal_ganglia	ENSG00000164307.12	3	-0.018653	0.000409421	0.00623504	-0.0289981	-0.0083078	11.8577	0.00266154	-0.0952527	0.000837641	0.0502442	0.994076	1.3831	0.239574	42.683	203.838	88.9289
Brain_Caudate_basal_ganglia	ENSG00000173226.16	3	-0.00481217	0.326768	0.593948	-0.01443	0.00480567	6.5589	0.037649	-0.00917053	0.825987	0.00356523	0.0872042	6.48117	0.0109023	34.0828	121.462	35.822
Brain_Caudate_basal_ganglia	ENSG00000177042.14	3	0.00954247	0.0341952	0.154902	0.000711027	0.0183739	3.86364	0.144884	-0.00661695	0.904085	0.0123279	0.234193	3.54878	0.0595892	50.4262	172.699	56.8819
Brain_Caudate_basal_ganglia	ENSG00000179344.16	4	-0.0184705	0.000657489	0.00881514	-0.0290971	-0.00784401	1.18698	0.75613	-0.00213546	0.936807	-0.0108318	0.464182	0.80363	0.669105	42.3515	321.827	56.2465
Brain_Caudate_basal_ganglia	ENSG00000180398.11	3	0.00423551	0.622179	0.816911	-0.0126112	0.0210822	3.21856	0.200032	0.0537026	0.856548	-0.0311337	0.132419	3.1315	0.076793	34.9234	254.348	39.1299
Brain_Caudate_basal_ganglia	ENSG00000183060.15	3	-0.00290291	0.55239	0.772876	-0.0124784	0.00667261	0.746084	0.688636	-0.0241326	0.33887	0.014986	0.608878	0.0106338	0.917867	35.842	213.136	39.3304
Brain_Caudate_basal_ganglia	ENSG00000183666.16	3	0.000787719	0.839984	0.931713	-0.00685861	0.00843405	1.94004	0.379075	-0.00960621	0.278659	0.00969823	0.808207	0.236253	0.626925	33.3398	198.699	52.5172
Brain_Caudate_basal_ganglia	ENSG00000185988.11	3	0.00480294	0.665208	0.841248	-0.0169508	0.0265567	0.73601	0.692114	0.112012	0.376974	-0.0390386	0.604042	0.0154436	0.9011	33.0768	52.4136	33.2063
Brain_Caudate_basal_ganglia	ENSG00000196126.11	4	-0.0281511	0.0108389	0.0706527	-0.0498066	-0.00649554	5.21588	0.156655	-0.0689483	0.284401	0.0166764	0.481275	4.31702	0.115497	35.743	97.5436	80.2608
Brain_Caudate_basal_ganglia	ENSG00000198502.5	4	-0.0190994	0.000757501	0.00970893	-0.0302144	-0.00798432	4.63331	0.200703	-0.0192603	0.463398	0.000123592	0.00506776	4.63322	0.0986074	49.688	312.013	94.3506
Brain_Caudate_basal_ganglia	ENSG00000203791.14	3	0.00827432	0.317727	0.585097	-0.007957	0.0245056	0.0390961	0.980642	0.0111107	0.863116	-0.00112067	0.0353992	0.0371264	0.847208	37.8073	124.805	47.4531
Brain_Caudate_basal_ganglia	ENSG00000204520.12	3	-0.00276256	0.564943	0.781653	-0.0121707	0.00664557	1.2774	0.527977	0.0387029	0.31154	-0.0298529	0.72555	0.0830335	0.773228	54.5743	266.17	196.102
Brain_Caudate_basal_ganglia	ENSG00000204525.16	3	-0.0193069	0.00364342	0.032186	-0.0323218	-0.00629195	6.91597	0.0314931	0.0111944	0.869369	-0.0151471	0.355049	5.70472	0.0169194	34.0577	189.612	46.0942
Brain_Caudate_basal_ganglia	ENSG00000204618.8	3	0.00817551	0.208855	0.467626	-0.0045749	0.0209259	3.18143	0.20378	0.0528231	0.723827	-0.0320595	0.235433	2.91956	0.0875117	38.7181	71.9324	40.5827
Brain_Caudate_basal_ganglia	ENSG00000204623.9	3	-0.00460905	0.577455	0.790475	-0.0208242	0.0116061	0.256317	0.879714	-0.0261689	0.619997	0.0110287	0.320858	0.0852236	0.77034	38.5577	100.84	50.9566
Brain_Caudate_basal_ganglia	ENSG00000204650.14	6	0.0150978	2.34113e-05	0.000645523	0.00810158	0.022094	0.718487	0.981939	0.0207596	0.104332	-0.00413507	0.355439	0.50566	0.972948	45.9683	286.925	207.767
Brain_Caudate_basal_ganglia	ENSG00000206341.7	3	0.00160705	0.771456	0.897264	-0.00923656	0.0124507	7.68285	0.021463	-0.0326265	0.597434	0.0239719	0.429617	5.81135	0.015923	41.4342	61.465	48.1914
Brain_Caudate_basal_ganglia	ENSG00000206344.7	3	0.0264385	1.83636e-06	8.59139e-05	0.0155766	0.0373005	3.54233	0.170135	0.0536621	0.106103	-0.0180698	0.601597	2.06774	0.150445	43.3964	114.819	50.9533
Brain_Caudate_basal_ganglia	ENSG00000214425.7	5	-0.01145	0.00072302	0.00942871	-0.0180881	-0.00481183	0.561863	0.967206	-0.0180826	0.12703	0.00553761	0.440824	0.22073	0.974175	44.8088	524.601	312.85
Brain_Caudate_basal_ganglia	ENSG00000229391.7	7	0.0217324	2.15183e-08	1.97695e-06	0.0141253	0.0293395	4.31188	0.634551	-0.0157696	0.530164	0.0254559	0.869216	2.0287	0.84516	34.9262	187.948	100.576
Brain_Caudate_basal_ganglia	ENSG00000230795.3	5	-0.00317324	0.327465	0.594516	-0.00952458	0.0031781	4.19572	0.380166	0.0206679	0.610978	-0.0225714	0.444153	3.76079	0.28848	43.2985	143.488	62.0832
Brain_Caudate_basal_ganglia	ENSG00000232629.8	4	0.0131323	0.00936717	0.0636238	0.00322647	0.0230381	2.9253	0.403286	0.00726442	0.864968	0.00446822	0.110373	2.8974	0.234875	47.9632	216.527	65.6154
Brain_Caudate_basal_ganglia	ENSG00000233527.8	3	0.00539968	0.2191	0.478991	-0.00321206	0.0140114	3.98718	0.136205	-0.0186795	0.603685	0.0192615	0.505491	2.71847	0.099193	35.6448	171.9	41.1935
Brain_Caudate_basal_ganglia	ENSG00000235615.2	4	-0.00775357	0.154671	0.396061	-0.0184312	0.0029241	1.90931	0.591442	-0.0576058	0.571479	0.0321281	0.376157	1.6688	0.434134	47.3129	86.7051	62.378
Brain_Caudate_basal_ganglia	ENSG00000236682.1	3	0.00439293	0.275105	0.543877	-0.00349614	0.012282	3.1591	0.206068	0.00792755	0.716454	-0.00353966	0.135867	3.06923	0.0797871	40.6052	694.861	49.0062
Brain_Caudate_basal_ganglia	ENSG00000237541.3	5	0.0132526	0.000522591	0.00751921	0.00576476	0.0207405	4.21214	0.378056	-0.0185187	0.258079	0.0259923	0.953681	0.242201	0.970505	47.0346	179.189	73.452
Brain_Caudate_basal_ganglia	ENSG00000242616.3	3	-0.00818883	0.309748	0.578876	-0.0239898	0.0076121	0.302557	0.859608	-0.0348022	0.53405	0.0118443	0.36915	0.0716471	0.788953	33.7036	203.98	39.1302
Brain_Caudate_basal_ganglia	ENSG00000253771.5	3	-0.00477154	0.274122	0.542605	-0.013323	0.00377993	1.57902	0.454067	0.00211976	0.891545	-0.00627024	0.360057	1.29554	0.25503	35.33	85.1673	50.9307
Brain_Caudate_basal_ganglia	ENSG00000258702.1	3	-0.00733274	0.400849	0.659172	-0.02444	0.0097745	0.708655	0.701645	0.0168929	0.575763	-0.0153136	0.59813	0.00593025	0.938617	32.9745	244.02	39.2998
Brain_Caudate_basal_ganglia	ENSG00000260088.1	3	0.0144036	0.000820717	0.0102782	0.00596576	0.0228414	15.5435	0.00042148	0.0490821	0.393841	-0.0270958	0.466232	11.2048	0.000815848	34.059	340.804	34.9694
Brain_Caudate_basal_ganglia	ENSG00000262879.5	3	0.00148819	0.759951	0.891946	-0.00805803	0.0110344	10.8108	0.00449218	-0.0375251	0.18915	0.0294745	0.850331	3.515	0.0608155	36.6899	171.83	52.9812
Brain_Caudate_basal_ganglia	ENSG00000263503.1	5	0.0107743	0.000554974	0.00787895	0.00465816	0.0168904	0.313362	0.988935	0.0165592	0.17474	-0.00519031	0.376165	0.0728478	0.994884	40.2285	179.684	129.546
Brain_Caudate_basal_ganglia	ENSG00000264070.1	5	0.0113071	0.000752206	0.00966563	0.00473061	0.0178836	0.68459	0.953216	0.0197137	0.149162	-0.00697233	0.474281	0.28193	0.96339	41.9592	149.683	130.329
Brain_Caudate_basal_ganglia	ENSG00000264589.2	4	-0.0215085	0.000225359	0.00384758	-0.0329367	-0.0100803	0.706871	0.871587	-0.068019	0.258948	0.0255607	0.561988	0.105386	0.948671	34.3851	45.189	44.1803
Brain_Caudate_basal_ganglia	ENSG00000270804.1	3	0.00790316	0.213148	0.471748	-0.00453899	0.0203453	0.959667	0.618886	-0.0102623	0.859274	0.0115248	0.247803	0.859974	0.353746	36.8344	90.2146	36.9795
Brain_Caudate_basal_ganglia	ENSG00000272221.1	3	-0.00584392	0.171849	0.419945	-0.0142271	0.00253928	6.31506	0.0425306	0.0422844	0.0427358	-0.0384608	0.981545	0.762663	0.382496	39.8226	195.975	83.1496
Brain_Caudate_basal_ganglia	ENSG00000274828.1	3	-0.00478435	0.350076	0.615095	-0.0148194	0.00525068	3.62786	0.163012	-0.0249723	0.639059	0.0158522	0.299631	3.15991	0.0754672	41.2706	98.6772	46.3386
Brain_Caudate_basal_ganglia	ENSG00000279254.1	3	0.000325955	0.949255	0.980846	-0.00971242	0.0103643	4.75478	0.0927926	-0.019787	0.816727	0.0117101	0.187736	4.50089	0.0338773	37.1578	107.622	77.7541
Brain_Caudate_basal_ganglia	ENSG00000281831.1	4	0.00120252	0.78539	0.904453	-0.00745294	0.00985799	2.05196	0.561693	-0.00178902	0.943031	0.00239046	0.0966531	2.03694	0.361147	33.3274	124.046	50.0052
Brain_Cerebellar_Hemisphere	ENSG00000021488.12	3	0.00419493	0.41901	0.675848	-0.00597894	0.0143688	0.354715	0.83748	0.032457	0.557246	-0.0242748	0.39229	0.0911918	0.762667	38.8329	241.992	57.1557
Brain_Cerebellar_Hemisphere	ENSG00000103168.16	3	0.00377335	0.475675	0.720573	-0.00659518	0.0141419	3.74941	0.1534	0.0123674	0.730582	-0.00572744	0.196651	3.53049	0.0602501	34.2787	307.045	35.3635
Brain_Cerebellar_Hemisphere	ENSG00000109758.8	3	-0.0171775	0.0150024	0.0875998	-0.0310191	-0.00333586	13.3409	0.00126786	0.39776	0.483453	-0.181192	0.535535	8.69047	0.00319878	34.7175	36.272	35.9309
Brain_Cerebellar_Hemisphere	ENSG00000111788.10	3	0.00448836	0.168131	0.414861	-0.00189445	0.0108712	0.0844697	0.958645	-0.00373652	0.900274	0.00923151	0.218608	0.00746014	0.931171	36.265	606.962	37.5657
Brain_Cerebellar_Hemisphere	ENSG00000120903.12	3	-0.0116466	0.0222105	0.114642	-0.0216289	-0.00166434	7.04891	0.0294678	-0.0604603	0.00999447	0.0360529	0.967994	1.25914	0.261813	35.7959	57.2499	54.64
Brain_Cerebellar_Hemisphere	ENSG00000121406.8	3	-0.0034631	0.415552	0.672252	-0.0118	0.00487376	2.65148	0.265606	-0.00867443	0.829532	0.00409293	0.104436	2.60657	0.106422	34.0055	352.831	50.4284
Brain_Cerebellar_Hemisphere	ENSG00000122481.16	4	0.00080947	0.882604	0.951676	-0.00993439	0.0115533	2.95429	0.398726	-0.00347751	0.851271	0.00294822	0.195192	2.86675	0.238502	33.9507	113.238	37.279
Brain_Cerebellar_Hemisphere	ENSG00000125337.16	3	0.00538656	0.205164	0.463591	-0.00294626	0.0137194	0.24359	0.88533	0.0117121	0.388935	-0.00551701	0.375784	0.00360298	0.952136	35.2297	105.126	41.9087
Brain_Cerebellar_Hemisphere	ENSG00000136457.9	3	0.00936751	0.079322	0.267312	-0.0010962	0.0198312	0.147296	0.928998	0.0102062	0.79969	-0.000484263	0.0167846	0.146854	0.70156	42.8128	113.901	44.2351
Brain_Cerebellar_Hemisphere	ENSG00000144115.16	3	-0.00113899	0.766197	0.894751	-0.00864651	0.00636852	1.2785	0.527689	-0.0587534	0.257586	0.0583409	0.734379	0.0392765	0.842902	34.5584	197.668	63.0982
Brain_Cerebellar_Hemisphere	ENSG00000145476.15	3	0.0118128	0.00947481	0.0641682	0.00288881	0.0207368	11.2697	0.00357113	-0.101149	0.023774	0.0880192	0.989064	1.50753	0.219517	37.345	99.6651	55.3847
Brain_Cerebellar_Hemisphere	ENSG00000146707.14	3	0.0041696	0.377484	0.639224	-0.00509032	0.0134295	1.97474	0.372556	0.00217345	0.928618	0.00185399	0.0681484	1.9604	0.16147	33.588	241.941	60.5545
Brain_Cerebellar_Hemisphere	ENSG00000151849.14	4	-0.0108671	0.0252964	0.125959	-0.020389	-0.00134515	0.5151	0.915562	-0.0158263	0.391478	0.00358619	0.21924	0.437633	0.803469	34.6286	125.977	51.6242
Brain_Cerebellar_Hemisphere	ENSG00000152926.14	3	0.0105562	0.14982	0.387865	-0.00381005	0.0249225	1.58735	0.45218	0.0320323	0.0936569	-0.0142448	0.77642	0.106103	0.744625	36.6811	49.0471	48.8187
Brain_Cerebellar_Hemisphere	ENSG00000157214.13	3	-0.000444939	0.922271	0.969903	-0.00938248	0.00849261	1.46807	0.479967	-0.0124858	0.538666	0.0086849	0.457873	1.07033	0.300871	46.0786	429.509	47.729
Brain_Cerebellar_Hemisphere	ENSG00000160867.14	3	0.00967848	0.0912266	0.290404	-0.00155295	0.0209099	1.94427	0.378274	-0.00756892	0.738826	0.0110674	0.570749	1.19659	0.274005	60.2616	100.05	61.527
Brain_Cerebellar_Hemisphere	ENSG00000170430.9	3	0.00103166	0.849549	0.936438	-0.00962772	0.011691	0.813399	0.665844	-0.0139061	0.4281	0.00993171	0.629384	0.0117993	0.9135	33.4653	123.342	69.674
Brain_Cerebellar_Hemisphere	ENSG00000176998.4	3	-0.0119817	0.00161813	0.0172896	-0.0194307	-0.00453277	1.28014	0.527255	-0.0444024	0.133738	0.0290357	0.730414	0.0612876	0.804472	58.2817	180.245	67.5823
Brain_Cerebellar_Hemisphere	ENSG00000177042.14	3	0.00794389	0.0704872	0.247783	-0.000664039	0.0165518	3.02202	0.220687	0.0209696	0.776545	-0.0108925	0.140667	2.93	0.0869476	36.8237	218.495	92.0034
Brain_Cerebellar_Hemisphere	ENSG00000177106.14	3	0.0145043	0.00135537	0.0150696	0.00563163	0.0233769	4.68329	0.0961695	0.00550642	0.925128	0.00677727	0.123732	4.57244	0.0324903	35.4622	122.796	63.7084
Brain_Cerebellar_Hemisphere	ENSG00000179344.16	3	-0.0195811	0.000174123	0.0031352	-0.0298047	-0.00935744	2.43394	0.296125	-0.010257	0.818805	-0.00753535	0.167594	2.32962	0.126933	36.8285	182.108	50.0114
Brain_Cerebellar_Hemisphere	ENSG00000180422.3	3	-0.00328508	0.545339	0.768733	-0.0139317	0.00736154	1.03598	0.595717	-0.000224993	0.992536	-0.00198787	0.103969	1.01858	0.312855	37.4851	164.819	42.8838
Brain_Cerebellar_Hemisphere	ENSG00000184647.10	3	-0.00108437	0.800069	0.911819	-0.0094763	0.00730757	3.7952	0.149928	0.0190804	0.0894165	-0.0177757	0.947811	0.0255105	0.873102	38.5556	192.697	49.1698
Brain_Cerebellar_Hemisphere	ENSG00000185294.6	5	0.0182564	0.000176527	0.0031683	0.00871567	0.0277971	1.40843	0.842728	0.0422359	0.147804	-0.0138348	0.595382	0.713873	0.869936	55.5513	111.798	78.5014
Brain_Cerebellar_Hemisphere	ENSG00000196126.11	5	-0.0269099	2.73844e-05	0.000729068	-0.039485	-0.0143348	2.45091	0.653448	-0.00872751	0.823429	-0.00914011	0.362539	2.22883	0.526292	38.5877	66.3264	48.8318
Brain_Cerebellar_Hemisphere	ENSG00000197083.11	3	-0.00464894	0.287272	0.55693	-0.0132116	0.00391373	3.64851	0.161338	0.0153138	0.177042	-0.021213	0.943453	0.01263	0.910519	35.2204	301.148	102.467
Brain_Cerebellar_Hemisphere	ENSG00000197599.12	3	0.0064454	0.238547	0.50249	-0.00427279	0.0171636	0.699188	0.704974	-0.00319913	0.803699	0.00778732	0.592208	0.013958	0.905954	35.4245	175.766	39.3675
Brain_Cerebellar_Hemisphere	ENSG00000204516.9	3	0.00979413	0.00851131	0.0593462	0.00249822	0.01709	15.0842	0.000530277	-0.0175064	0.813576	0.0278763	0.29161	13.233	0.000275057	48.3181	348.145	55.71
Brain_Cerebellar_Hemisphere	ENSG00000204525.16	3	-0.0112146	0.0124255	0.0773728	-0.0200073	-0.00242189	6.28505	0.0431736	-0.0332957	0.34426	0.018549	0.484948	4.41431	0.0356387	41.6526	465.954	44.1405
Brain_Cerebellar_Hemisphere	ENSG00000204531.17	3	0.0070167	0.200905	0.457878	-0.00373601	0.0177694	29.1031	4.79006e-07	-0.0965922	0.589353	0.0704001	0.441436	21.6832	3.21597e-06	38.4598	56.3645	43.2544
Brain_Cerebellar_Hemisphere	ENSG00000204618.8	5	0.00266752	0.609366	0.809551	-0.00756432	0.0128994	6.37345	0.172941	0.00751012	0.711543	-0.00518885	0.196986	6.24394	0.100327	43.8269	188.326	66.016
Brain_Cerebellar_Hemisphere	ENSG00000204650.14	4	0.0442568	7.17636e-05	0.00159095	0.0224095	0.0661042	0.314164	0.957343	0.0558334	0.722148	-0.0034708	0.0589219	0.308701	0.856972	34.5338	47.7704	41.0349
Brain_Cerebellar_Hemisphere	ENSG00000205560.12	3	-0.00995622	0.231625	0.494839	-0.0262696	0.00635721	0.710406	0.701031	-0.0287523	0.323258	0.0096521	0.499611	0.256295	0.612677	36.8261	87.3588	76.6233
Brain_Cerebellar_Hemisphere	ENSG00000206341.7	4	-0.0113296	0.124057	0.347139	-0.025768	0.0031087	10.9607	0.0119402	0.0020202	0.9724	-0.0129411	0.182945	10.6751	0.00480768	37.0195	249.091	47.1861
Brain_Cerebellar_Hemisphere	ENSG00000206503.12	5	0.00738137	0.349846	0.615049	-0.00809343	0.0228562	9.26039	0.0549105	-0.00162627	0.975706	0.00660556	0.135902	9.17083	0.0271037	33.5539	74.7641	34.8731
Brain_Cerebellar_Hemisphere	ENSG00000214425.7	4	-0.0103933	0.000574032	0.00810332	-0.0163088	-0.00447784	0.0117623	0.999662	-0.0106473	0.526691	0.000271259	0.012246	0.0115267	0.994253	105.234	441.305	350.406
Brain_Cerebellar_Hemisphere	ENSG00000215190.9	3	0.00541091	0.159872	0.403859	-0.00213457	0.0129564	5.58493	0.0612701	-0.0494549	0.708377	0.053458	0.322444	4.76168	0.0291001	45.2666	184.135	79.458
Brain_Cerebellar_Hemisphere	ENSG00000225190.10	3	-0.0148543	0.00184391	0.0190747	-0.0242028	-0.0055058	0.0361437	0.98209	-0.0325713	0.807761	0.0143693	0.105359	0.0186049	0.891505	173.813	190.777	176.014
Brain_Cerebellar_Hemisphere	ENSG00000227262.3	3	-0.0135645	0.00768019	0.0554091	-0.0235374	-0.00359159	2.80336	0.246183	0.0101813	0.536891	-0.0178544	0.870013	0.510705	0.474834	42.5662	53.5814	50.9991
Brain_Cerebellar_Hemisphere	ENSG00000227953.6	3	-0.0204478	0.000866958	0.0106112	-0.0324812	-0.00841443	2.60773	0.271481	-0.00117242	0.973345	-0.0159263	0.429105	1.97377	0.160048	36.7366	50.356	47.4376
Brain_Cerebellar_Hemisphere	ENSG00000228716.6	3	0.000173871	0.967699	0.987792	-0.00824158	0.00858932	0.158261	0.923919	7.50565e-05	0.996597	7.68047e-05	0.00461919	0.158228	0.690793	33.6337	164.255	40.2691
Brain_Cerebellar_Hemisphere	ENSG00000229391.7	7	0.022865	3.27291e-10	5.20346e-08	0.0157349	0.0299951	6.81572	0.338226	-0.0192972	0.44464	0.0308946	0.908121	3.97459	0.553081	36.3162	150.715	84.9082
Brain_Cerebellar_Hemisphere	ENSG00000230313.1	3	-0.00668574	0.152694	0.39272	-0.0158487	0.00247726	0.729683	0.694307	0.0080569	0.72556	-0.0114233	0.488233	0.29923	0.584365	34.5317	72.947	49.3321
Brain_Cerebellar_Hemisphere	ENSG00000230795.3	4	-0.00642723	0.375136	0.636933	-0.0206309	0.00777643	11.6397	0.008725	-0.0541856	0.0775147	0.0353056	0.887158	5.15721	0.0758799	36.0561	163.984	42.0888
Brain_Cerebellar_Hemisphere	ENSG00000231389.7	3	0.0109125	0.021925	0.11363	0.00157949	0.0202455	0.24918	0.882859	-0.00419675	0.939706	0.0134458	0.215399	0.174472	0.676168	87.7129	90.4829	87.7129
Brain_Cerebellar_Hemisphere	ENSG00000232022.7	3	-0.01633	0.0145069	0.0855734	-0.0294234	-0.00323664	2.23087	0.327773	0.0126089	0.762794	-0.0140901	0.51998	1.48842	0.222462	40.5671	182.423	45.2081
Brain_Cerebellar_Hemisphere	ENSG00000236397.3	3	0.0127056	0.00616419	0.0472904	0.0036135	0.0217977	0.580946	0.74791	0.00951913	0.621717	0.00255202	0.135117	0.551991	0.457505	33.9309	337.623	41.2769
Brain_Cerebellar_Hemisphere	ENSG00000237541.3	3	0.0162154	0.000663894	0.00887712	0.00687906	0.0255518	0.380381	0.826802	-3.51358e-06	0.999926	0.0134419	0.332085	0.19633	0.6577	37.1903	133.752	82.9805
Brain_Cerebellar_Hemisphere	ENSG00000237669.1	3	0.00133443	0.811678	0.917304	-0.00964272	0.0123116	0.926398	0.629267	0.00885682	0.824908	-0.0050778	0.15051	0.890386	0.345373	38.9207	62.8796	53.9358
Brain_Cerebellar_Hemisphere	ENSG00000240053.8	3	-0.0458459	0.00045824	0.0068074	-0.0714894	-0.0202023	11.5753	0.00306522	0.0815306	0.265727	-0.0420936	0.93101	2.68761	0.101131	34.332	70.7829	39.9316
Brain_Cerebellar_Hemisphere	ENSG00000240356.6	3	0.0160134	0.00240472	0.0234377	0.00567241	0.0263543	1.0853	0.581205	-0.00049162	0.98055	0.0111416	0.603583	0.366137	0.545118	36.9545	189.081	41.8343
Brain_Cerebellar_Hemisphere	ENSG00000253477.5	3	-0.00026089	0.966613	0.987562	-0.0124772	0.0119554	1.13339	0.567397	-0.0522401	0.28869	0.0335064	0.712791	0.000736397	0.978351	34.0475	119.279	60.3599
Brain_Cerebellar_Hemisphere	ENSG00000256980.4	3	-0.00972504	0.141978	0.375307	-0.0227051	0.00325499	0.793359	0.672549	-0.0120532	0.599875	0.00146613	0.0842735	0.782162	0.376481	33.5177	69.3046	38.0462
Brain_Cerebellar_Hemisphere	ENSG00000257225.1	3	-0.0156195	0.00142653	0.0156375	-0.0252185	-0.00602041	10.5345	0.00515774	0.00480177	0.903929	-0.0165385	0.416351	8.10115	0.00442372	37.1286	250.235	44.2726
Brain_Cerebellar_Hemisphere	ENSG00000257431.1	3	-0.0103766	0.0300551	0.141438	-0.0197516	-0.00100161	4.6178	0.0993706	-0.0521483	0.148564	0.0535493	0.760941	1.93526	0.164184	40.7992	88.7265	48.3536
Brain_Cerebellar_Hemisphere	ENSG00000260423.1	3	0.00555241	0.19785	0.454193	-0.0028987	0.0140035	0.0205929	0.989756	0.00542322	0.759061	0.000129035	0.00601097	0.0205361	0.88605	34.142	84.1056	63.791
Brain_Cerebellar_Hemisphere	ENSG00000263503.1	5	0.00990265	0.000582507	0.00813973	0.00425994	0.0155454	0.403541	0.982186	0.0157215	0.183546	-0.00564038	0.388204	0.145973	0.9858	43.5663	191.81	131.486
Brain_Cerebellar_Hemisphere	ENSG00000264070.1	3	0.0160487	0.00189808	0.0194555	0.00592071	0.0261768	0.089339	0.956314	-0.0821092	0.869807	0.0734401	0.15535	0.0509428	0.821431	58.5692	74.5548	63.4353
Brain_Cerebellar_Hemisphere	ENSG00000266918.1	4	0.0142876	0.000603162	0.0082799	0.00612385	0.0224513	0.0735926	0.994806	0.0177217	0.552832	-0.00264059	0.0924645	0.0601023	0.970396	45.1644	81.5966	71.3457
Brain_Cerebellar_Hemisphere	ENSG00000267343.2	3	0.00632737	0.306844	0.575625	-0.00580867	0.0184634	0.721748	0.697067	-0.0122508	0.617754	0.0115973	0.565826	0.110115	0.740013	36.8143	113.879	43.2898
Brain_Cerebellar_Hemisphere	ENSG00000270127.2	3	0.00791587	0.0661199	0.237457	-0.000527063	0.0163588	2.06356	0.356371	0.0227503	0.582796	-0.0126292	0.282473	1.82475	0.176749	37.6749	323.309	109.164
Brain_Cerebellar_Hemisphere	ENSG00000273628.1	4	0.00792445	0.0453741	0.186697	0.000163172	0.0156857	0.180861	0.980618	0.0125111	0.385168	-0.0043353	0.259445	0.0712214	0.965016	36.2073	127.564	42.7384
Brain_Cerebellar_Hemisphere	ENSG00000278662.4	3	-0.0114119	0.0128263	0.078969	-0.0203998	-0.002424	6.44459	0.0398634	0.00509361	0.911043	-0.0126485	0.290748	5.65799	0.017376	33.4807	140.86	36.2482
Brain_Cerebellar_Hemisphere	ENSG00000279930.1	3	0.00485568	0.250828	0.516898	-0.0034319	0.0131433	0.482895	0.78549	-0.00285627	0.813904	0.00778769	0.502269	0.0231245	0.879134	37.2511	139.804	56.9806
Brain_Cerebellar_Hemisphere	ENSG00000280022.1	3	-0.0242452	0.000790435	0.0100052	-0.0384043	-0.0100861	0.0402171	0.980092	-0.0333514	0.655873	0.00487142	0.0972922	0.0252741	0.873686	34.5762	41.7944	34.8272
Brain_Cerebellum	ENSG00000002016.17	3	-0.0104576	0.0518438	0.203576	-0.0209988	8.35543e-05	2.43999	0.295232	-0.0272771	0.284448	0.0116588	0.50719	1.65942	0.197681	34.4959	79.8185	74.4442
Brain_Cerebellum	ENSG00000023191.16	3	0.00027879	0.972511	0.98991	-0.0155782	0.0161358	5.51136	0.0635657	0.0708265	0.241602	-0.038012	0.766314	2.27904	0.131133	39.2605	73.9862	57.1253
Brain_Cerebellum	ENSG00000056558.10	3	-0.013322	0.029519	0.140142	-0.0253188	-0.0013253	0.387073	0.82404	-0.0298872	0.309956	0.0129608	0.434924	0.0560817	0.8128	33.5563	154.257	34.3706
Brain_Cerebellum	ENSG00000057468.6	3	0.0061567	0.220562	0.4805	-0.00369356	0.016007	3.31836	0.190295	0.0400429	0.332917	-0.0234954	0.594319	1.96188	0.161313	42.3518	101.651	47.3135
Brain_Cerebellum	ENSG00000095383.19	3	0.00316956	0.52409	0.753981	-0.00658194	0.0129211	0.330604	0.847638	-0.00787951	0.711937	0.00732345	0.405596	0.0470846	0.828216	32.6622	320.622	37.0293
Brain_Cerebellum	ENSG00000101577.9	3	-0.00602469	0.548628	0.770633	-0.025711	0.0136616	0.142149	0.931393	0.00937699	0.860198	-0.00532517	0.231677	0.0553779	0.813956	36.7941	42.1575	40.9593
Brain_Cerebellum	ENSG00000102547.18	3	0.00246207	0.715759	0.868198	-0.0107902	0.0157143	1.5252	0.466452	-0.0366164	0.428187	0.0217735	0.607321	0.794569	0.372722	41.2239	94.6992	53.2937
Brain_Cerebellum	ENSG00000105607.12	3	-0.00618387	0.159129	0.402813	-0.0147919	0.00242417	0.323976	0.850451	-0.00922067	0.870772	0.00270571	0.0428569	0.321088	0.570954	33.9278	505.448	34.0268
Brain_Cerebellum	ENSG00000106565.17	3	-0.0170761	0.0355398	0.158929	-0.0329971	-0.00115503	19.1085	7.09006e-05	-0.0153293	0.968581	-0.000682304	0.00359615	19.1081	1.23521e-05	39.3663	42.9966	41.6202
Brain_Cerebellum	ENSG00000106733.20	3	-0.00423331	0.275203	0.543928	-0.0118373	0.00337066	2.88836	0.23594	-0.0292306	0.133023	0.0224188	0.810714	1.06066	0.303065	34.3815	383.736	42.111
Brain_Cerebellum	ENSG00000106868.16	3	-0.00348576	0.523268	0.753669	-0.0141889	0.00721734	11.4943	0.00319181	-0.0839949	0.686285	0.0464579	0.302339	9.98712	0.00157639	37.7708	70.8418	44.7492
Brain_Cerebellum	ENSG00000107959.15	3	-0.00565509	0.26453	0.532169	-0.015589	0.00427884	0.800321	0.670212	0.00575521	0.681732	-0.00770626	0.616748	0.0400767	0.841331	39.7293	134.132	69.0675
Brain_Cerebellum	ENSG00000109501.13	3	0.00437368	0.330741	0.597535	-0.00443986	0.0131872	3.55022	0.169465	0.0133503	0.604274	-0.00622826	0.285924	3.13004	0.0768617	41.4376	303.201	44.2316
Brain_Cerebellum	ENSG00000110900.14	3	-0.00521951	0.23827	0.502095	-0.013894	0.003455	1.84096	0.398327	-0.0104498	0.647351	0.00396119	0.187217	1.74318	0.186736	36.8257	366.963	44.6136
Brain_Cerebellum	ENSG00000111665.11	3	-0.0117727	0.00541334	0.0429618	-0.0200688	-0.00347671	3.21205	0.200684	0.00857964	0.765125	-0.0154268	0.531844	2.10443	0.146873	38.7714	211.526	93.2734
Brain_Cerebellum	ENSG00000111666.10	3	-0.00601152	0.381888	0.643474	-0.019486	0.00746293	0.190641	0.909081	-0.0236081	0.573905	0.00858383	0.329061	0.0101363	0.919805	43.3084	127.175	44.0575
Brain_Cerebellum	ENSG00000118004.17	3	-0.000650692	0.872239	0.947049	-0.00858113	0.00727975	3.24054	0.197846	-0.0142723	0.482211	0.0130568	0.51709	2.17153	0.140587	35.3436	145.364	72.6456
Brain_Cerebellum	ENSG00000122481.16	4	-0.000736287	0.902301	0.961602	-0.0124922	0.0110196	3.84947	0.278184	-0.00026896	0.993628	-0.000382073	0.0113436	3.84908	0.145943	38.624	133.719	69.6854
Brain_Cerebellum	ENSG00000122729.18	3	0.00524042	0.262323	0.52978	-0.00392264	0.0144035	0.851586	0.653251	-0.000881188	0.966596	0.00561983	0.234589	0.762554	0.38253	39.7319	146.819	50.2247
Brain_Cerebellum	ENSG00000123104.11	3	0.00311249	0.582363	0.793343	-0.00798037	0.0142053	3.41311	0.18149	0.0208151	0.0667297	-0.0149376	0.92795	0.177412	0.673606	39.0197	461.231	65.4108
Brain_Cerebellum	ENSG00000123643.12	3	0.00116557	0.836742	0.929588	-0.00992072	0.0122519	0.699111	0.705001	-0.0149979	0.45855	0.00974022	0.594599	0.00686408	0.933971	43.1287	167.689	45.5761
Brain_Cerebellum	ENSG00000124587.13	3	-0.0353937	6.37666e-05	0.00144098	-0.0527431	-0.0180442	1.50956	0.470115	0.041956	0.671844	-0.0328407	0.567029	0.894715	0.344203	34.3603	128.907	34.9843
Brain_Cerebellum	ENSG00000128039.10	3	-0.0126106	0.131409	0.359638	-0.0289945	0.00377334	2.15365	0.340676	-0.0120845	0.678203	-0.000285471	0.0158869	2.15279	0.142311	37.6544	50.7326	38.3302
Brain_Cerebellum	ENSG00000133433.10	4	0.011972	0.00787464	0.0562184	0.00314204	0.0208019	2.99128	0.392972	-0.00882259	0.56534	0.021355	0.843679	0.981818	0.61207	35.3228	109.007	41.8255
Brain_Cerebellum	ENSG00000133519.12	3	-0.00188852	0.783136	0.9033	-0.0153368	0.0115598	0.659148	0.71923	-0.0107338	0.652806	0.00545427	0.301294	0.509327	0.475431	34.981	51.0316	45.6048
Brain_Cerebellum	ENSG00000134202.10	3	-0.00618848	0.116625	0.335006	-0.0139185	0.00154157	1.39018	0.499031	-0.032307	0.16632	0.0255039	0.743757	0.101232	0.750356	33.3517	598.022	37.9749
Brain_Cerebellum	ENSG00000134815.18	4	0.00123368	0.808479	0.915675	-0.00874194	0.0112093	1.1938	0.754491	0.0113839	0.495735	-0.00734969	0.476324	0.787154	0.674639	35.6257	135.175	44.4869
Brain_Cerebellum	ENSG00000135778.11	3	0.00985968	0.134118	0.363903	-0.00304011	0.0227595	0.828958	0.660685	-0.00339792	0.90736	0.0103782	0.358805	0.611774	0.43412	35.4988	207.527	38.6991
Brain_Cerebellum	ENSG00000136111.12	3	0.0143103	0.0265355	0.130192	0.00166643	0.0269541	1.74942	0.416983	-0.0320562	0.43716	0.0251003	0.744819	0.454706	0.500109	33.1351	56.3501	44.6688
Brain_Cerebellum	ENSG00000136457.9	3	0.00935978	0.053511	0.207863	-0.000141503	0.0188611	0.223753	0.894155	0.0109633	0.69239	-0.00102689	0.0468658	0.220299	0.638812	34.6091	136.45	58.0609
Brain_Cerebellum	ENSG00000137310.11	3	0.00432154	0.382577	0.644037	-0.00537896	0.014022	12.0683	0.0023955	0.0479988	0.560925	-0.0309493	0.409593	9.35741	0.00222086	36.1995	118.773	50.5312
Brain_Cerebellum	ENSG00000137411.16	3	0.00704795	0.275181	0.543928	-0.00561114	0.019707	12.7243	0.00172563	-0.0512339	0.004587	0.0435613	0.999445	0.803686	0.369994	34.3172	105.534	93.5683
Brain_Cerebellum	ENSG00000142102.15	3	-0.00925707	0.1384	0.370538	-0.0215015	0.00298738	0.0493476	0.975628	-0.0105184	0.649068	0.000698955	0.0451975	0.0461353	0.82993	37.9304	147.536	65.7434
Brain_Cerebellum	ENSG00000144026.11	3	-0.0061779	0.24794	0.512973	-0.0166581	0.00430228	5.20617	0.0740449	-0.0056429	0.886709	-0.000442685	0.0113278	5.20512	0.0225205	33.8627	49.9792	35.0653
Brain_Cerebellum	ENSG00000144115.16	4	-0.00226852	0.553083	0.773068	-0.00976449	0.00522745	1.45226	0.693331	-0.0349932	0.20217	0.0315736	0.771593	0.00151089	0.999245	32.9401	229.81	48.3468
Brain_Cerebellum	ENSG00000145113.21	3	0.00080775	0.883925	0.952305	-0.0100361	0.0116516	3.71655	0.155941	-0.0129778	0.772885	0.00926951	0.247031	3.38159	0.0659284	34.796	69.8545	43.4997
Brain_Cerebellum	ENSG00000146205.13	3	0.00465648	0.274095	0.542605	-0.00368831	0.0130013	0.298571	0.861323	-0.00441704	0.803931	0.00790206	0.400586	0.0226893	0.880268	41.4053	90.8641	60.6506
Brain_Cerebellum	ENSG00000146707.14	4	0.00398727	0.314668	0.582535	-0.00378508	0.0117596	1.61383	0.656258	0.024782	0.153095	-0.0165161	0.781837	0.0974158	0.952459	39.2918	291.635	59.579
Brain_Cerebellum	ENSG00000147813.15	3	0.000923498	0.821997	0.922946	-0.00712188	0.00896887	0.955358	0.620221	-0.00591055	0.698956	0.00743366	0.357504	0.739865	0.389704	33.8134	514.512	43.0223
Brain_Cerebellum	ENSG00000151849.14	3	-0.00668547	0.229673	0.492804	-0.0175939	0.004223	0.204152	0.902961	-0.0161109	0.499234	0.00722249	0.315651	0.0388806	0.843685	46.2568	125.893	64.2931
Brain_Cerebellum	ENSG00000152926.14	3	0.0107025	0.153287	0.393793	-0.00398676	0.0253917	1.40567	0.495178	0.0254582	0.121131	-0.0099568	0.687343	0.386254	0.534275	36.7328	58.3879	52.8022
Brain_Cerebellum	ENSG00000153551.13	3	0.0034258	0.47238	0.718262	-0.00591782	0.0127694	1.56621	0.456985	0.0213826	0.174927	-0.0116135	0.767982	0.137763	0.710515	34.8882	264.268	39.1338
Brain_Cerebellum	ENSG00000159111.12	3	-0.000165181	0.975338	0.990658	-0.0106375	0.0103072	2.3014	0.316415	-0.00671229	0.65714	0.00513473	0.378485	1.85038	0.173739	32.8375	206.175	39.4886
Brain_Cerebellum	ENSG00000160284.14	3	-0.00305137	0.515375	0.748031	-0.0122453	0.00614257	0.804962	0.668659	0.00216443	0.874694	-0.00427434	0.31406	0.641446	0.423188	34.3131	147.39	52.3065
Brain_Cerebellum	ENSG00000160323.18	3	0.00110373	0.8621	0.942165	-0.0113502	0.0135577	1.6872	0.430159	0.0166218	0.345057	-0.0104276	0.655468	0.793706	0.372982	35.5025	68.5169	66.3738
Brain_Cerebellum	ENSG00000160867.14	3	0.0106365	0.0515422	0.202955	-7.11626e-05	0.0213441	1.18198	0.553779	-0.0115798	0.746919	0.0149431	0.468962	0.789573	0.374229	48.04	83.0507	72.0398
Brain_Cerebellum	ENSG00000161618.9	3	0.00558622	0.259069	0.526065	-0.00411503	0.0152875	2.61444	0.270572	-0.00494605	0.809593	0.00916576	0.414972	2.01393	0.155861	35.2935	222.889	39.952
Brain_Cerebellum	ENSG00000163945.15	3	0.000144462	0.980273	0.993166	-0.0113067	0.0115956	7.59105	0.0224711	0.00719005	0.866687	-0.004838	0.140543	7.36029	0.006668	49.2044	95.4682	84.699
Brain_Cerebellum	ENSG00000164111.14	3	0.00587115	0.390003	0.650837	-0.0075154	0.0192577	1.36258	0.505964	0.0341472	0.204462	-0.0144653	0.72267	0.182452	0.669274	33.0745	192.56	104.121
Brain_Cerebellum	ENSG00000164344.15	3	0.00425061	0.352577	0.61723	-0.00471133	0.0132126	7.6472	0.021849	0.0519422	0.201547	-0.03443	0.768563	3.1444	0.076188	37.6856	61.6757	54.5594
Brain_Cerebellum	ENSG00000165271.16	3	2.38098e-06	0.999722	0.99984	-0.0134037	0.0134084	0.302955	0.859437	0.0116636	0.60301	-0.00586221	0.414923	0.00485727	0.944437	34.9888	288.478	39.5147
Brain_Cerebellum	ENSG00000165626.16	3	-0.00424951	0.410794	0.668202	-0.0143759	0.00587683	2.04188	0.360256	0.00736807	0.816191	-0.00853113	0.292746	1.7895	0.180987	33.4599	160.432	35.1445
Brain_Cerebellum	ENSG00000167723.14	3	-0.00104893	0.843173	0.932804	-0.0114407	0.00934283	0.715822	0.699135	-0.00532846	0.770775	0.00280942	0.193161	0.656039	0.417962	44.2083	90.9173	51.9299
Brain_Cerebellum	ENSG00000167766.18	3	-0.00671688	0.348405	0.613938	-0.0207566	0.00732282	0.390833	0.822492	-0.000945038	0.972904	-0.00303491	0.169988	0.344743	0.557104	39.8782	97.1139	44.8716
Brain_Cerebellum	ENSG00000170100.13	3	-0.000513316	0.946384	0.979595	-0.0154739	0.0144473	0.363354	0.833871	0.0102647	0.645019	-0.00787103	0.393369	0.0982436	0.753948	37.8231	168.101	49.46
Brain_Cerebellum	ENSG00000170430.9	3	0.00321619	0.53715	0.763579	-0.00699826	0.0134306	0.778635	0.677519	-0.00891425	0.622635	0.00829741	0.515597	0.289701	0.590412	41.8823	141.185	54.7149
Brain_Cerebellum	ENSG00000170915.8	3	0.00808564	0.44745	0.69933	-0.0127754	0.0289467	0.297283	0.861878	-0.018806	0.80358	0.00843402	0.280577	0.168237	0.681684	39.0272	53.0399	43.4537
Brain_Cerebellum	ENSG00000171368.11	3	-0.0163138	0.0215674	0.112533	-0.0302284	-0.00239917	0.579007	0.748635	-0.0158213	0.820905	-0.00029586	0.00565182	0.578957	0.446721	34.9887	103.827	84.7787
Brain_Cerebellum	ENSG00000171596.6	3	0.00575004	0.199807	0.456442	-0.00304012	0.0145402	2.08666	0.352281	0.0374545	0.102804	-0.0256588	0.840893	0.103959	0.74713	39.7383	100.248	49.0689
Brain_Cerebellum	ENSG00000173226.16	3	-0.00643472	0.237256	0.500902	-0.0171058	0.00423633	0.20476	0.902686	-0.0146461	0.443883	0.00504792	0.345692	0.00424815	0.948032	35.3886	125.498	72.3131
Brain_Cerebellum	ENSG00000173295.7	3	-0.000698159	0.901881	0.961272	-0.0117973	0.010401	3.83272	0.147142	-0.0274193	0.708733	0.0170541	0.286949	3.37611	0.0661482	33.3637	238.221	40.2876
Brain_Cerebellum	ENSG00000174332.5	3	-0.00732725	0.135783	0.366448	-0.0169548	0.00230024	2.33611	0.310972	-0.00801609	0.744161	0.000529514	0.0234957	2.33408	0.126569	33.694	92.7089	63.0835
Brain_Cerebellum	ENSG00000175920.16	3	0.0350034	6.24262e-11	1.24947e-08	0.0245098	0.045497	5.71089	0.0575301	0.16488	0.00288026	-0.0867118	0.981657	0.147824	0.700624	43.6215	104.513	44.9895
Brain_Cerebellum	ENSG00000176945.16	3	0.000859782	0.857886	0.940724	-0.00855095	0.0102705	1.70924	0.425445	0.00117144	0.96947	-0.000235762	0.00830079	1.70905	0.191108	38.705	71.0272	41.8994
Brain_Cerebellum	ENSG00000176998.4	3	-0.0116955	0.0014141	0.0155545	-0.0188774	-0.00451365	1.51309	0.469286	-0.039474	0.186725	0.0255258	0.650828	0.636623	0.424936	57.3412	224.921	86.0423
Brain_Cerebellum	ENSG00000177042.14	3	0.00742821	0.0831457	0.275132	-0.000974207	0.0158306	3.29135	0.192883	-0.00447902	0.936115	0.0102431	0.170299	3.14582	0.0761219	36.0147	255.695	69.3295
Brain_Cerebellum	ENSG00000177084.16	3	0.00366789	0.30094	0.569867	-0.00328184	0.0106176	0.585693	0.746137	0.000586585	0.955241	0.00283292	0.246039	0.48746	0.485062	40.8496	1966.08	43.9187
Brain_Cerebellum	ENSG00000177302.14	3	-0.0072614	0.254951	0.52094	-0.0197632	0.00524036	2.29886	0.316818	0.0664766	0.264908	-0.0402877	0.78642	0.751864	0.385887	39.3327	153.052	48.3768
Brain_Cerebellum	ENSG00000177595.17	3	0.0078378	0.17233	0.420362	-0.00341829	0.0190939	8.23936	0.0162497	-0.0627387	0.791202	0.0518695	0.234669	7.56532	0.00595019	36.6081	319.748	43.295
Brain_Cerebellum	ENSG00000179344.16	3	-0.0134912	0.0144689	0.0854231	-0.0243043	-0.00267816	1.68384	0.430883	-0.0570465	0.13141	0.0333065	0.755678	0.328352	0.566631	52.1213	290.564	109.925
Brain_Cerebellum	ENSG00000182362.13	3	-0.00739347	0.094669	0.29693	-0.0160641	0.00127716	1.00818	0.604054	-0.0243451	0.261092	0.0155514	0.575921	0.3692	0.543441	37.8321	94.886	65.1117
Brain_Cerebellum	ENSG00000183666.16	3	0.00478873	0.395815	0.655026	-0.00626477	0.0158422	0.87528	0.645558	-0.00437577	0.78909	0.0063497	0.44937	0.519089	0.47123	33.5743	65.547	57.4605
Brain_Cerebellum	ENSG00000185294.6	6	0.016631	6.70277e-05	0.00150557	0.00845457	0.0248074	1.20642	0.94426	0.026919	0.123812	-0.00612091	0.455249	0.839615	0.93306	34.724	133.622	80.5545
Brain_Cerebellum	ENSG00000185324.21	3	0.00707767	0.214206	0.473136	-0.00409065	0.018246	2.68063	0.261763	0.00746018	0.723977	-0.000260173	0.0161014	2.67954	0.101645	37.3095	174.322	76.0663
Brain_Cerebellum	ENSG00000185619.18	3	0.00572292	0.345902	0.611328	-0.00617725	0.0176231	0.96137	0.61836	0.00696897	0.714207	-0.000776075	0.0550819	0.956597	0.328046	34.6384	110.406	38.7486
Brain_Cerebellum	ENSG00000185627.17	3	-0.0186473	0.000860762	0.0105717	-0.0296145	-0.00768007	1.26176	0.532124	-0.0139357	0.415209	-0.0029636	0.23152	1.16115	0.281228	33.9546	235.413	68.4336
Brain_Cerebellum	ENSG00000186301.8	3	0.00461914	0.51719	0.749282	-0.00935891	0.0185972	0.555638	0.757434	-0.0246572	0.536911	0.0168138	0.543819	0.000389856	0.984247	33.3125	43.8224	35.4126
Brain_Cerebellum	ENSG00000186716.20	3	0.00291043	0.621397	0.81659	-0.00863984	0.0144607	1.23788	0.538514	-0.0245387	0.47632	0.0164577	0.581269	0.584007	0.444746	39.6847	172.668	55.6669
Brain_Cerebellum	ENSG00000187630.15	3	-0.00305205	0.63652	0.82541	-0.0157103	0.00960619	8.66249	0.0131511	-0.0148345	0.907736	0.00694926	0.0741547	8.5881	0.00338367	38.4373	59.4425	50.301
Brain_Cerebellum	ENSG00000188002.10	3	-0.00531019	0.14261	0.376237	-0.0124089	0.00178857	0.0907273	0.95565	-0.00246778	0.836364	-0.00243245	0.197142	0.0284023	0.866166	36.229	344.042	57.3413
Brain_Cerebellum	ENSG00000196126.11	6	-0.0318388	1.53688e-10	2.7784e-08	-0.0415867	-0.0220909	2.86905	0.720166	-0.0153339	0.500468	-0.00933488	0.542619	2.31675	0.677721	36.0914	143.764	40.4482
Brain_Cerebellum	ENSG00000197083.11	3	-0.00451355	0.288913	0.558701	-0.0128552	0.00382809	4.0901	0.129374	0.0179739	0.145035	-0.0243024	0.947931	0.316548	0.573689	44.3701	355.028	116.456
Brain_Cerebellum	ENSG00000204516.9	4	0.0109732	0.0488271	0.195677	5.64475e-05	0.02189	10.0896	0.0178194	-0.0173679	0.305392	0.0294777	0.916299	4.0427	0.132477	34.7481	654.946	63.811
Brain_Cerebellum	ENSG00000204525.16	4	-0.0144459	0.0918683	0.291513	-0.031243	0.00235112	9.86688	0.0197322	-0.0203629	0.61972	0.00417609	0.118527	9.75841	0.00760305	36.5032	368.047	54.6145
Brain_Cerebellum	ENSG00000204531.17	4	0.000366847	0.984896	0.995167	-0.0376121	0.0383458	48.4806	1.68267e-10	0.0571159	0.540692	-0.041476	0.468006	40.5596	1.55807e-09	40.7174	51.1811	42.0658
Brain_Cerebellum	ENSG00000204536.13	3	0.0120592	0.0385583	0.167811	0.000634799	0.0234836	11.6563	0.00294354	-0.0319082	0.623405	0.0284114	0.515439	7.83047	0.00513728	37.5503	80.76	45.2196
Brain_Cerebellum	ENSG00000204618.8	5	0.00359423	0.579405	0.791742	-0.00911575	0.0163042	7.09831	0.130783	-0.00065264	0.981075	0.00417044	0.127405	7.03798	0.0706969	36.6759	195.594	66.4275
Brain_Cerebellum	ENSG00000204622.11	3	-0.0123411	0.0102868	0.0680235	-0.0217674	-0.00291485	3.29856	0.192189	-0.0579477	0.037342	0.0352579	0.903813	0.530907	0.466226	38.7286	183.274	40.2634
Brain_Cerebellum	ENSG00000204650.14	3	0.034037	0.00187404	0.0192796	0.012583	0.055491	0.0355883	0.982363	0.0583733	0.813614	-0.00860362	0.0783768	0.0259079	0.872126	33.5013	36.1036	34.2246
Brain_Cerebellum	ENSG00000205085.10	3	-0.00938077	0.0887484	0.286173	-0.0201831	0.00142156	0.150821	0.927363	-0.0570315	0.645029	0.0303959	0.299975	0.00237461	0.961134	40.5063	74.0405	52.8446
Brain_Cerebellum	ENSG00000205560.12	3	-0.00423804	0.487283	0.728763	-0.016196	0.00771987	1.81712	0.403105	-0.0235532	0.243419	0.0138372	0.68438	0.810105	0.368089	44.6458	187.485	140.815
Brain_Cerebellum	ENSG00000206341.7	4	-0.00910517	0.0196003	0.10509	-0.0167515	-0.00145887	3.16905	0.366288	-0.010052	0.476806	0.000909504	0.0567612	3.16104	0.205868	35.9989	381.454	38.3653
Brain_Cerebellum	ENSG00000206344.7	4	0.0396668	6.39526e-09	7.13246e-07	0.0262764	0.0530572	3.67412	0.298872	0.0121282	0.579467	0.0157606	0.81033	1.95394	0.37645	33.1352	128.885	39.6891
Brain_Cerebellum	ENSG00000206503.12	4	0.00501361	0.533055	0.760003	-0.0107504	0.0207776	7.4105	0.0599032	0.0055894	0.907264	-0.00044476	0.00978289	7.40994	0.0246009	41.9429	132.716	50.8964
Brain_Cerebellum	ENSG00000214425.7	6	-0.0113178	0.000214928	0.00372337	-0.0173118	-0.00532382	1.12462	0.951902	-0.0123213	0.222117	0.000847808	0.0831002	1.11373	0.892088	38.0091	386.639	174.376
Brain_Cerebellum	ENSG00000215190.9	3	0.00398928	0.296336	0.566016	-0.00349771	0.0114763	3.16516	0.205444	0.0267145	0.193077	-0.0215191	0.743498	1.38365	0.23948	40.1662	212.959	96.737
Brain_Cerebellum	ENSG00000224557.7	3	-6.69428e-05	0.987928	0.996261	-0.00873864	0.00860475	0.412536	0.813615	-0.0101086	0.564684	0.0080315	0.445595	0.0630514	0.801737	32.9878	269.824	43.2619
Brain_Cerebellum	ENSG00000224635.1	3	0.000733966	0.864431	0.943563	-0.0076916	0.00915953	2.11753	0.346883	-0.010533	0.32111	0.0113387	0.754254	0.770207	0.380153	36.4655	656.423	47.1189
Brain_Cerebellum	ENSG00000225138.7	3	-0.0038309	0.355047	0.61938	-0.0119495	0.00428768	2.01302	0.365492	0.0228263	0.326292	-0.0237861	0.755974	0.655834	0.418034	32.7462	338.816	33.2131
Brain_Cerebellum	ENSG00000225190.10	3	-0.0123243	0.0018573	0.0191602	-0.0200858	-0.00456272	0.0191045	0.990493	-0.018577	0.790771	0.00611399	0.0712694	0.0111046	0.916076	239.947	309.528	308.821
Brain_Cerebellum	ENSG00000226091.7	3	0.0040946	0.386966	0.648133	-0.00518174	0.0133709	0.0438755	0.978301	0.00376876	0.765361	0.000303721	0.022204	0.0431009	0.835535	33.7407	130.099	53.0577
Brain_Cerebellum	ENSG00000227262.3	3	-0.0134182	0.00776043	0.0557046	-0.0232965	-0.00353989	1.9943	0.368929	0.0074474	0.665635	-0.0156814	0.794528	0.391258	0.531639	32.8875	57.7221	49.883
Brain_Cerebellum	ENSG00000227953.6	4	-0.0190408	0.000165014	0.00300987	-0.0289469	-0.00913474	3.29536	0.348289	0.00256972	0.875049	-0.0164844	0.833654	1.37979	0.501629	34.1899	64.0986	51.6538
Brain_Cerebellum	ENSG00000228252.9	4	0.00236151	0.588333	0.797235	-0.00618989	0.0109129	5.2814	0.152314	-0.012011	0.593104	0.015277	0.487416	4.349	0.113665	35.4296	511.108	49.6661
Brain_Cerebellum	ENSG00000229043.2	4	-0.000833	0.805935	0.914489	-0.0074786	0.0058126	1.87683	0.59836	-0.00552209	0.665277	0.00462988	0.296847	1.73162	0.420711	33.5137	772.355	37.64
Brain_Cerebellum	ENSG00000229178.1	3	-0.000450997	0.925515	0.97145	-0.00990595	0.00900395	0.435287	0.804412	0.0297043	0.610078	-0.0277352	0.396581	0.165417	0.684217	37.7101	135.427	45.3437
Brain_Cerebellum	ENSG00000229391.7	8	0.0208873	2.30554e-09	2.77867e-07	0.0140353	0.0277393	3.59124	0.825469	0.00544391	0.822155	0.0113807	0.480678	3.176	0.786455	32.9655	144.127	77.9189
Brain_Cerebellum	ENSG00000229921.6	3	0.00519003	0.204453	0.462613	-0.00282616	0.0132062	2.18732	0.334988	0.0409225	0.302623	-0.0321751	0.635003	1.20141	0.27304	32.697	107.276	56.1418
Brain_Cerebellum	ENSG00000230438.6	3	-0.00726034	0.0835812	0.275941	-0.0154845	0.00096379	6.65818	0.0358257	0.0142679	0.620778	-0.0184374	0.56548	4.13369	0.0420376	32.9321	251.644	47.432
Brain_Cerebellum	ENSG00000230521.1	3	-0.00913999	0.0199505	0.106403	-0.0168374	-0.00144256	3.05607	0.216962	-0.0266895	0.0719998	0.0160293	0.783735	1.20842	0.271646	45.4685	335.802	84.5042
Brain_Cerebellum	ENSG00000230795.3	4	-0.00398124	0.244891	0.510111	-0.0106916	0.00272909	0.385584	0.943204	0.00628095	0.738291	-0.00877831	0.421233	0.0773506	0.962063	48.9437	262.706	59.1775
Brain_Cerebellum	ENSG00000231389.7	4	0.01072	0.00239029	0.0233478	0.00380149	0.0176385	1.19915	0.753207	0.00371476	0.728116	0.00687956	0.512662	0.716754	0.69881	45.3998	191.221	148.2
Brain_Cerebellum	ENSG00000232926.1	3	0.000752341	0.909231	0.965158	-0.0121814	0.0136861	0.766474	0.681651	-0.0296184	0.433145	0.0176472	0.585657	0.10017	0.751625	43.3821	55.5904	52.8891
Brain_Cerebellum	ENSG00000233327.10	3	-0.00728876	0.0800071	0.268683	-0.015449	0.000871493	2.41892	0.298358	0.0129658	0.386814	-0.0183348	0.840672	0.438327	0.507931	36.3397	544.078	42.8485
Brain_Cerebellum	ENSG00000235241.1	3	-0.000236363	0.972731	0.99003	-0.0137889	0.0133162	1.92094	0.382712	0.0797463	0.170232	-0.0673513	0.834055	0.00174224	0.966706	35.5731	43.9465	42.2849
Brain_Cerebellum	ENSG00000235290.1	3	-0.00572675	0.311645	0.580374	-0.0168203	0.00536684	4.44473	0.108352	0.0609312	0.273788	-0.0519288	0.773173	1.80633	0.17895	39.4732	73.9628	47.2791
Brain_Cerebellum	ENSG00000236397.3	3	0.0172484	0.000225137	0.00384671	0.00808431	0.0264124	1.93706	0.379642	-0.0111567	0.604525	0.02386	0.823239	0.112409	0.737418	40.6134	390.308	77.2133
Brain_Cerebellum	ENSG00000237399.7	3	0.0131311	0.00393438	0.0339509	0.00420527	0.0220569	0.457653	0.795466	0.00492398	0.931441	0.00675692	0.114382	0.43696	0.508593	32.789	135.708	41.2757
Brain_Cerebellum	ENSG00000237541.3	5	0.0186194	7.92102e-05	0.00171918	0.00937302	0.0278657	0.399156	0.982546	0.00727411	0.795852	0.00747989	0.317696	0.231613	0.972331	33.2074	102.599	57.6166
Brain_Cerebellum	ENSG00000237669.1	7	-0.00248526	0.613189	0.812086	-0.0121208	0.00715027	7.63467	0.266108	-0.0194627	0.535028	0.0128526	0.416867	7.2009	0.206123	37.6638	77.6748	45.6318
Brain_Cerebellum	ENSG00000238142.1	3	-0.00166122	0.842777	0.932491	-0.018077	0.0147545	2.08078	0.353316	0.0667589	0.187589	-0.0525134	0.82912	0.205581	0.650253	33.28	37.2095	33.3978
Brain_Cerebellum	ENSG00000239704.10	3	0.00616241	0.3159	0.583548	-0.00588054	0.0182054	0.503464	0.777453	0.00752243	0.792327	-0.000738234	0.0388751	0.501088	0.479023	37.1791	139.668	47.9606
Brain_Cerebellum	ENSG00000240207.6	3	-0.00784725	0.110411	0.324942	-0.0174819	0.00178744	2.4677	0.29117	-0.0255814	0.100739	0.0125758	0.769771	1.01158	0.314525	39.2332	179.635	58.9019
Brain_Cerebellum	ENSG00000241015.2	3	0.00475101	0.344103	0.60959	-0.00509141	0.0145934	0.837604	0.657834	0.0393078	0.433118	-0.0252645	0.511442	0.357902	0.549673	79.8177	99.4066	80.5428
Brain_Cerebellum	ENSG00000243317.7	3	0.00221879	0.708169	0.864236	-0.00939906	0.0138366	1.15079	0.562482	-0.0343028	0.487051	0.0217868	0.543944	0.595235	0.440402	37.7406	83.0393	75.4885
Brain_Cerebellum	ENSG00000243646.9	3	0.00354428	0.334679	0.601499	-0.00365633	0.0107449	2.65127	0.265634	-0.0217985	0.557262	0.0241812	0.508815	1.79878	0.17986	42.2257	235.226	106.719
Brain_Cerebellum	ENSG00000244560.6	3	0.011058	0.167418	0.413983	-0.00464102	0.0267569	0.964897	0.61727	0.0210502	0.454865	-0.00510902	0.288635	0.82798	0.362857	40.4416	63.5721	43.9872
Brain_Cerebellum	ENSG00000246375.2	3	0.00504594	0.208139	0.467239	-0.00281126	0.0129031	1.98714	0.370252	-0.00398432	0.778791	0.00792899	0.499999	1.3658	0.242536	35.7604	205.083	70.266
Brain_Cerebellum	ENSG00000249786.7	3	0.00293375	0.502131	0.738977	-0.00563381	0.0115013	0.554157	0.757995	0.00709604	0.835862	-0.00317851	0.0975222	0.539143	0.462788	44.3451	124.846	53.1959
Brain_Cerebellum	ENSG00000250731.1	4	-0.00745739	0.159348	0.403127	-0.0178436	0.00292885	4.68984	0.195969	-0.0460506	0.0428372	0.0268063	0.91594	1.70524	0.426296	33.7008	84.9939	54.895
Brain_Cerebellum	ENSG00000251661.3	3	0.00711624	0.32798	0.594897	-0.0071423	0.0213748	0.759304	0.684099	-0.00249953	0.92977	0.00542332	0.274254	0.636251	0.425072	35.0935	56.2854	37.3174
Brain_Cerebellum	ENSG00000255389.1	3	0.0116216	0.0614249	0.226586	-0.000556339	0.0237995	1.57368	0.455281	-0.0100229	0.619391	0.0132692	0.740441	0.302573	0.582274	33.1878	105.187	69.3198
Brain_Cerebellum	ENSG00000257225.1	3	-0.0122949	0.00672509	0.0504201	-0.0211864	-0.00340333	12.5336	0.00189827	0.0124707	0.709618	-0.0218886	0.574936	7.65987	0.00564625	36.8841	255.185	53.6768
Brain_Cerebellum	ENSG00000257431.1	3	-0.00810335	0.110036	0.324264	-0.018042	0.0018353	3.60237	0.165103	-0.0251012	0.623366	0.0168874	0.264614	3.23307	0.0721652	36.3446	122.935	57.3856
Brain_Cerebellum	ENSG00000259446.5	3	-0.00723569	0.130121	0.357535	-0.016605	0.00213366	1.68968	0.429625	-0.0301763	0.112403	0.0161951	0.78757	0.134896	0.713409	33.8346	165.939	36.8788
Brain_Cerebellum	ENSG00000260088.1	3	0.01636	0.000264512	0.00436639	0.00756972	0.0251503	9.70456	0.00781055	0.0372561	0.497236	-0.0163759	0.304881	8.41242	0.00372666	35.4164	186.485	52.7066
Brain_Cerebellum	ENSG00000260735.1	3	0.00705304	0.1314	0.359638	-0.00211019	0.0162163	3.25987	0.195942	0.260418	0.460407	-0.276737	0.52744	2.15034	0.142539	38.4142	132.981	128.834
Brain_Cerebellum	ENSG00000261003.1	3	-0.0133671	0.0371244	0.163372	-0.0259363	-0.000797963	1.56713	0.456775	-0.0265198	0.101426	0.00765082	0.623696	0.784388	0.375803	32.706	85.9937	33.2906
Brain_Cerebellum	ENSG00000263503.1	5	0.0104538	0.00057127	0.0080796	0.00450615	0.0164014	0.367268	0.985068	0.0159231	0.183303	-0.00504316	0.363433	0.144008	0.986078	49.3637	267.221	168.14
Brain_Cerebellum	ENSG00000264070.1	4	0.0181348	0.000586295	0.00813973	0.00779597	0.0284735	0.0207903	0.999208	0.0177904	0.53139	0.000210701	0.00983699	0.0206383	0.989734	36.5255	88.1732	74.5401
Brain_Cerebellum	ENSG00000267594.5	3	-0.000508002	0.896863	0.958962	-0.00818912	0.00717312	7.64873	0.0218323	-0.0887238	0.00610138	0.0877524	0.993982	0.10378	0.74734	33.8783	521.807	36.8935
Brain_Cerebellum	ENSG00000268555.1	3	-0.0025009	0.499694	0.73695	-0.00976294	0.00476114	1.78097	0.410457	-0.0331327	0.169512	0.0285021	0.801326	0.128875	0.719601	32.8555	284.977	70.9467
Brain_Cerebellum	ENSG00000270127.2	3	0.00906656	0.0259691	0.128283	0.00108599	0.0170471	2.05711	0.357523	0.0296981	0.171458	-0.0195874	0.667096	1.0617	0.302828	34.2558	638.085	151.11
Brain_Cerebellum	ENSG00000272871.1	3	-0.00230511	0.745076	0.883139	-0.0162005	0.0115903	2.94728	0.22909	0.0949293	0.139573	-0.045951	0.872129	0.629115	0.42768	35.3025	117.928	44.8148
Brain_Cerebellum	ENSG00000273018.5	3	-0.0073909	0.0871534	0.283024	-0.0158592	0.00107737	2.5575	0.278385	0.0128966	0.371809	-0.0178157	0.859077	0.389653	0.532482	34.9263	555.543	36.9497
Brain_Cerebellum	ENSG00000273295.1	3	-0.0124608	0.000124527	0.00244227	-0.0188258	-0.00609582	27.9927	8.34571e-07	-0.0632891	0.493464	0.054896	0.422731	21.3576	3.81117e-06	39.2568	1027.38	44.0035
Brain_Cerebellum	ENSG00000273340.1	4	0.00469654	0.582449	0.793349	-0.0120456	0.0214387	12.6915	0.00535351	0.0379927	0.211878	-0.0270061	0.743897	7.71591	0.0211111	33.221	114.167	48.7427
Brain_Cerebellum	ENSG00000273619.1	3	0.00203716	0.767463	0.89502	-0.0114658	0.0155401	5.10538	0.0778718	-0.0541065	0.0487274	0.0276336	0.965382	0.641481	0.423175	33.1534	104.257	42.216
Brain_Cerebellum	ENSG00000273628.1	3	0.00816198	0.0873485	0.283321	-0.00119554	0.0175195	0.111686	0.945687	0.011615	0.341722	-0.00288085	0.241213	0.017392	0.89508	45.4223	172.558	61.6361
Brain_Cerebellum	ENSG00000274031.1	3	0.0110567	0.196786	0.45266	-0.0057324	0.0278458	0.696677	0.70586	-0.00162388	0.946449	0.00737422	0.425116	0.382098	0.536483	37.8041	53.2597	37.8041
Brain_Cerebellum	ENSG00000276259.1	3	0.0104065	0.142742	0.376379	-0.00350967	0.0243226	2.4037	0.300637	-0.105055	0.642428	0.0607766	0.390494	1.90635	0.16737	39.9828	143.694	42.559
Brain_Cerebellum	ENSG00000277290.1	3	-0.0171262	0.000736349	0.00953486	-0.02707	-0.00718251	1.24642	0.536222	-0.0140857	0.403335	-0.00209435	0.151551	1.2025	0.272822	35.2516	183.499	66.2533
Brain_Cerebellum	ENSG00000279254.1	3	0.00261135	0.555148	0.774602	-0.00606257	0.0112853	0.064465	0.968281	-0.00333086	0.9106	0.00414367	0.160534	0.0234275	0.878351	48.1827	183.41	61.2957
Brain_Cerebellum	ENSG00000281831.1	4	-0.0133874	0.0189421	0.10274	-0.0245688	-0.0022061	5.67043	0.128793	0.0196402	0.19576	-0.024971	0.976284	0.555129	0.757627	37.1445	296.363	38.6006
Brain_Cortex	ENSG00000006282.20	3	0.0130322	0.00572812	0.0449435	0.0037875	0.0222769	1.23379	0.539618	0.0506847	0.582049	-0.0316589	0.317786	1.05665	0.303981	34.3357	313.239	108.857
Brain_Cortex	ENSG00000085514.15	3	-0.0126916	0.00583817	0.045569	-0.0217149	-0.0036682	1.59821	0.449731	0.117506	0.302777	-0.16071	0.746849	0.292384	0.588697	36.7346	690.087	38.3015
Brain_Cortex	ENSG00000103168.16	3	0.00507024	0.348619	0.614096	-0.00553233	0.0156728	2.36247	0.306899	0.0258461	0.205242	-0.0129981	0.711104	1.11188	0.291674	32.728	355.541	39.8812
Brain_Cortex	ENSG00000105479.15	3	-0.00892262	0.143169	0.377048	-0.0208672	0.00302199	3.49383	0.174311	-0.0625513	0.0362727	0.0334323	0.933308	0.131216	0.717175	33.8157	72.5828	34.4008
Brain_Cortex	ENSG00000106392.10	3	0.0334528	1.17674e-07	8.53691e-06	0.021075	0.0458307	0.963307	0.617761	0.0459825	0.125314	-0.00834449	0.330808	0.780758	0.376909	32.8541	107.728	42.8182
Brain_Cortex	ENSG00000107099.15	3	-0.0309073	6.97987e-05	0.00155587	-0.0461392	-0.0156753	6.01879	0.0493216	0.0204687	0.702802	-0.0219006	0.677706	3.04038	0.0812167	51.1208	110.428	58.2848
Brain_Cortex	ENSG00000110900.14	3	-0.00271933	0.60386	0.806629	-0.0129915	0.00755282	1.70917	0.425461	0.0200452	0.295477	-0.0156177	0.78325	0.183407	0.668462	47.1134	162.212	52.6711
Brain_Cortex	ENSG00000118004.17	3	-0.000317143	0.939528	0.976738	-0.00851071	0.00787642	3.26064	0.195867	-0.0226063	0.442467	0.0201874	0.56068	2.04038	0.153171	44.3747	74.8861	65.338
Brain_Cortex	ENSG00000122481.16	3	-0.00715719	0.397515	0.656818	-0.0237372	0.00942286	4.36823	0.112577	0.0130445	0.691988	-0.0111943	0.506264	2.97488	0.0845665	34.4575	133.81	35.9336
Brain_Cortex	ENSG00000123453.17	3	0.00876382	0.391025	0.651485	-0.0112613	0.028789	23.1194	9.54304e-06	-0.271114	0.0157722	0.0901548	0.988435	3.13424	0.0766641	34.7224	51.2536	39.3831
Brain_Cortex	ENSG00000125804.13	3	-0.00880262	0.046328	0.1891	-0.017462	-0.000143274	0.217003	0.897177	0.0432254	0.771827	-0.047134	0.273055	0.0950675	0.757831	37.1383	128.155	41.3791
Brain_Cortex	ENSG00000133313.14	3	-0.00462933	0.57243	0.78667	-0.0207032	0.0114445	9.52259	0.00855452	0.122148	0.00452692	-0.0615123	0.997314	0.513464	0.473643	32.8763	107.571	46.242
Brain_Cortex	ENSG00000135778.11	3	0.00621536	0.197335	0.45343	-0.00323396	0.0156647	0.731001	0.693849	0.000279534	0.985823	0.00626648	0.308177	0.573882	0.448721	36.3657	401.863	43.068
Brain_Cortex	ENSG00000137411.16	4	0.00554474	0.53994	0.765427	-0.0121864	0.0232759	8.09289	0.0441305	-0.083066	0.169075	0.0632444	0.860835	3.86557	0.144745	38.0346	193.551	44.6429
Brain_Cortex	ENSG00000144026.11	3	-0.00615451	0.309691	0.578818	-0.0180287	0.00571966	2.7383	0.254324	0.017103	0.446417	-0.0161505	0.722613	1.25619	0.262374	33.4837	44.3981	38.4273
Brain_Cortex	ENSG00000144115.16	3	-0.0020067	0.601908	0.805214	-0.00954625	0.00553284	1.40668	0.494929	-0.0681528	0.277869	0.0695087	0.708643	0.293345	0.588085	33.3375	224.285	75.1339
Brain_Cortex	ENSG00000145476.15	3	0.0346489	1.90043e-05	0.000551288	0.0187681	0.0505297	1.06107	0.58829	0.0606314	0.051498	-0.0100206	0.612555	0.314127	0.575159	33.4618	149.635	34.1393
Brain_Cortex	ENSG00000146530.11	3	0.00918338	0.0754432	0.258838	-0.000941208	0.019308	4.15759	0.125081	0.0101084	0.812353	-0.000544817	0.0178863	4.1555	0.0414996	33.1455	167.002	36.2771
Brain_Cortex	ENSG00000146707.14	3	0.0060933	0.0982356	0.303737	-0.00112949	0.0133161	0.269297	0.874023	0.0120409	0.322395	-0.00574304	0.39196	0.00625834	0.936945	33.0874	390.517	50.4848
Brain_Cortex	ENSG00000149292.16	3	0.0180109	0.000170146	0.00308819	0.00862154	0.0274002	0.820005	0.663648	0.0448446	0.492422	-0.0164815	0.319564	0.65037	0.419981	73.4927	181.025	94.4306
Brain_Cortex	ENSG00000151849.14	3	-0.00871996	0.173362	0.421634	-0.0212731	0.00383314	0.131281	0.936468	-0.010787	0.868413	0.00107801	0.0254493	0.130263	0.718159	43.0642	68.0711	56.6114
Brain_Cortex	ENSG00000156795.6	3	-0.010834	0.0716973	0.250665	-0.022624	0.000956023	0.391407	0.822256	-0.0124866	0.702398	0.000864954	0.0410326	0.38876	0.532952	33.9591	135.453	46.477
Brain_Cortex	ENSG00000163046.15	3	0.00443212	0.579272	0.791705	-0.0112353	0.0200996	0.147467	0.928919	0.00666153	0.841776	-0.00224455	0.0548598	0.142732	0.70558	37.9637	161.705	77.5059
Brain_Cortex	ENSG00000170430.9	3	0.00473873	0.375493	0.637297	-0.0057413	0.0152188	1.48615	0.47565	-0.0217909	0.332114	0.0174214	0.775902	0.00821072	0.9278	50.2013	122.99	57.8474
Brain_Cortex	ENSG00000170523.3	3	-0.00198564	0.67253	0.84594	-0.0111931	0.0072218	1.33119	0.513967	-0.0280736	0.258147	0.0190167	0.715441	0.186004	0.666263	37.0992	108.804	54.4559
Brain_Cortex	ENSG00000170915.8	3	0.00761247	0.545897	0.769196	-0.0170931	0.032318	0.293213	0.863634	-0.0321288	0.713826	0.0106692	0.353322	0.083099	0.773141	33.4496	46.5254	35.4306
Brain_Cortex	ENSG00000176715.15	3	0.00368837	0.563697	0.780989	-0.00883257	0.0162093	0.851746	0.653199	0.0223923	0.630149	-0.00914483	0.315296	0.686867	0.407232	38.8141	72.1403	41.8119
Brain_Cortex	ENSG00000177042.14	3	0.00929875	0.0396946	0.170892	0.000438282	0.0181592	4.12413	0.127191	-0.00657645	0.858547	0.0122488	0.341379	3.45056	0.0632302	39.6137	250.592	79.6982
Brain_Cortex	ENSG00000179344.16	5	-0.00951569	0.23967	0.504145	-0.0253774	0.00634603	11.1107	0.0253473	-0.00295994	0.937489	-0.0046409	0.142236	10.993	0.0117636	33.2355	241.164	39.7168
Brain_Cortex	ENSG00000180398.11	3	0.00365673	0.625601	0.819117	-0.011032	0.0183455	3.21835	0.200053	0.30042	0.610141	-0.214175	0.385577	2.56691	0.109121	32.9805	501.894	33.1422
Brain_Cortex	ENSG00000182087.12	3	0.0191789	0.0860147	0.280709	-0.0027164	0.0410743	0.673478	0.714095	-0.00635102	0.883746	0.00946576	0.45698	0.303507	0.581692	33.4488	108.031	50.2288
Brain_Cortex	ENSG00000182362.13	4	-0.00214384	0.643657	0.829864	-0.0112271	0.00693943	2.70497	0.439383	0.0193186	0.21008	-0.0205529	0.855706	0.573411	0.750733	33.6089	195.447	47.5516
Brain_Cortex	ENSG00000182534.13	3	-0.0164414	0.000252128	0.00421473	-0.0252458	-0.0076371	3.94532	0.139086	0.0048632	0.711231	-0.0189779	0.91562	0.966879	0.32546	35.2841	300.773	62.6065
Brain_Cortex	ENSG00000187815.9	3	0.00767972	0.139229	0.37187	-0.0024997	0.0178591	0.659669	0.719043	0.018998	0.306699	-0.00798987	0.474074	0.257412	0.611903	38.4956	95.9066	67.9173
Brain_Cortex	ENSG00000196126.11	5	-0.0200674	0.000506351	0.00732691	-0.0313781	-0.00875675	2.4475	0.65406	-0.0507891	0.452002	0.0148001	0.352038	2.23902	0.524303	54.9216	97.4799	67.7431
Brain_Cortex	ENSG00000197728.9	3	0.00521917	0.199016	0.455549	-0.00274541	0.0131837	10.6196	0.00494295	-0.00149268	0.969881	0.00590331	0.142713	10.2869	0.00133976	35.0563	1020.87	36.2876
Brain_Cortex	ENSG00000198502.5	3	-0.019778	4.8114e-06	0.000181272	-0.028255	-0.0113009	1.14392	0.564419	-0.0111382	0.37723	-0.0084146	0.534083	0.612275	0.433933	37.8735	304.87	181.289
Brain_Cortex	ENSG00000203666.12	3	0.00433598	0.353664	0.618271	-0.00482662	0.0134986	3.26388	0.195549	0.0292345	0.0849059	-0.0189317	0.8731	0.933855	0.333863	33.958	328.48	42.3345
Brain_Cortex	ENSG00000204520.12	4	0.00214615	0.840607	0.931897	-0.018769	0.0230613	9.61015	0.022188	0.00712258	0.884142	-0.00282337	0.0841299	9.55682	0.00840934	32.9123	211.12	47.8562
Brain_Cortex	ENSG00000204525.16	6	-0.0129656	0.101916	0.309993	-0.0285021	0.00257093	14.0711	0.0151639	-0.0135824	0.732516	0.000348304	0.0127042	14.0702	0.00707427	33.1302	212.068	40.0021
Brain_Cortex	ENSG00000204531.17	3	-0.00073051	0.898204	0.959497	-0.0119223	0.0104613	8.93526	0.0114745	-0.123399	0.538419	0.0756441	0.460242	6.4937	0.0108257	33.4641	40.3113	36.3345
Brain_Cortex	ENSG00000204618.8	3	-0.00631459	0.472115	0.718262	-0.0235269	0.0108977	2.57851	0.275476	0.0609108	0.182766	-0.0600376	0.865946	0.333587	0.563555	33.871	97.4422	92.3449
Brain_Cortex	ENSG00000204623.9	3	0.00257073	0.773923	0.898636	-0.01497	0.0201115	4.77439	0.091887	0.0408126	0.744752	-0.0207411	0.242303	4.35947	0.0368037	54.1362	93.6165	66.3223
Brain_Cortex	ENSG00000204650.14	5	0.0233366	3.50737e-05	0.000886412	0.0122826	0.0343907	0.36203	0.985466	0.0238928	0.393322	-0.000291941	0.0161837	0.361619	0.948052	55.7668	178.508	133.947
Brain_Cortex	ENSG00000205078.5	3	-0.00203508	0.591481	0.798798	-0.00946706	0.00539691	7.69333	0.0213508	0.0224475	0.28769	-0.0223238	0.778292	3.08563	0.0789868	34.7958	341.015	37.3842
Brain_Cortex	ENSG00000213347.10	3	-0.0131443	0.0529755	0.206567	-0.0264573	0.000168751	0.636256	0.72751	-0.0141671	0.680602	0.000563421	0.0241837	0.635337	0.425404	40.6117	98.1215	52.632
Brain_Cortex	ENSG00000214425.7	6	-0.0112535	0.000140878	0.00269001	-0.0170477	-0.00545927	1.083	0.955598	-0.0111584	0.205871	-8.31176e-05	0.00913363	1.08286	0.896981	36.2038	492.319	183.896
Brain_Cortex	ENSG00000223534.1	3	-0.0297486	1.93973e-06	8.96554e-05	-0.0419988	-0.0174984	0.834773	0.658766	-0.0413995	0.380324	0.00831587	0.196708	0.772727	0.379375	41.4953	88.9956	50.5778
Brain_Cortex	ENSG00000224635.1	3	0.00226569	0.60721	0.808566	-0.00637274	0.0109041	0.29267	0.863868	-0.00415042	0.753334	0.00611597	0.393679	0.0271026	0.869236	35.6476	277.998	39.1185
Brain_Cortex	ENSG00000225177.5	3	0.000949971	0.895329	0.958069	-0.0132022	0.0151021	0.299063	0.861111	0.00619803	0.807165	-0.00278471	0.170679	0.252592	0.615256	34.8115	161.439	45.92
Brain_Cortex	ENSG00000225190.10	3	0.0292183	0.00159014	0.0170393	0.0110827	0.0473538	0.0196024	0.990247	0.0419819	0.653702	-0.00550283	0.109021	0.000815328	0.97722	57.2634	81.3201	67.9644
Brain_Cortex	ENSG00000226124.6	3	-0.00170152	0.736296	0.878833	-0.0116044	0.00820136	4.84686	0.0886172	-0.0392961	0.146986	0.0299982	0.8466	1.59535	0.206563	36.8289	125.923	38.8595
Brain_Cortex	ENSG00000229391.7	7	0.0199413	4.42596e-08	3.72995e-06	0.0128	0.0270827	2.12247	0.908097	0.0300637	0.244911	-0.00716005	0.307495	1.96608	0.853818	38.5952	160.472	89.0471
Brain_Cortex	ENSG00000229921.6	3	0.0047875	0.244743	0.509936	-0.00327923	0.0128542	1.18435	0.553122	-0.0275324	0.358466	0.0254437	0.723526	1.25015e-05	0.997179	33.9335	123.159	53.5567
Brain_Cortex	ENSG00000230795.3	3	-0.00781914	0.0494219	0.197379	-0.0156185	-1.97761e-05	8.90193	0.0116673	0.0814486	0.00701668	-0.0818424	0.997125	0.0164714	0.897879	45.4321	148.436	118.464
Brain_Cortex	ENSG00000232629.8	7	0.00809165	0.158906	0.4026	-0.00316602	0.0193493	17.7105	0.00699793	0.0363945	0.0517702	-0.0245799	0.884342	11.8462	0.0369565	33.6483	349.986	44.7756
Brain_Cortex	ENSG00000233609.3	3	0.00553092	0.220508	0.4805	-0.00331709	0.0143789	0.619458	0.733646	0.0118302	0.672243	-0.00436393	0.180562	0.567352	0.451313	33.7271	117.488	40.7946
Brain_Cortex	ENSG00000235098.8	3	-0.00301849	0.585027	0.794983	-0.0138528	0.00781581	0.818596	0.664116	-0.00575289	0.650774	0.0024389	0.18886	0.761496	0.382861	38.4074	219.956	41.3184
Brain_Cortex	ENSG00000236397.3	3	0.0153581	0.0024847	0.0240378	0.00540791	0.0253083	0.380686	0.826675	0.0069067	0.729958	0.0061713	0.337651	0.190004	0.662913	42.6187	331.997	55.7828
Brain_Cortex	ENSG00000236485.1	3	-0.0086452	0.118028	0.337306	-0.0194853	0.00219493	1.39592	0.497601	0.0470089	0.404536	-0.04708	0.678618	0.412602	0.520652	45.1476	157.718	95.3599
Brain_Cortex	ENSG00000237541.3	5	0.0164114	3.69267e-05	0.000923867	0.00861538	0.0242075	0.907471	0.923487	-0.0014812	0.952406	0.0135996	0.534871	0.373946	0.94557	37.6573	166.318	50.5072
Brain_Cortex	ENSG00000240356.6	4	0.01362	0.00162057	0.0172992	0.00515135	0.0220887	0.458702	0.927866	0.0332017	0.259468	-0.0148834	0.498635	0.00665588	0.996678	32.915	211.504	91.6909
Brain_Cortex	ENSG00000242294.6	3	-0.0110701	0.12159	0.343267	-0.0250851	0.00294483	2.28597	0.318866	0.109813	0.51941	-0.106241	0.522391	1.5196	0.217679	36.571	556.995	36.7876
Brain_Cortex	ENSG00000243566.6	3	-0.00691601	0.0802781	0.268973	-0.0146659	0.000833878	2.11548	0.34724	-0.0600269	0.102432	0.0494423	0.853899	0.00298334	0.956441	37.3936	158.693	45.2445
Brain_Cortex	ENSG00000244560.6	3	-7.05471e-05	0.992566	0.997554	-0.0149109	0.0147698	3.21267	0.200622	-0.0202468	0.614077	0.0116666	0.401535	2.51517	0.112756	43.4111	76.4555	51.8612
Brain_Cortex	ENSG00000255328.1	3	-0.00827853	0.126459	0.351542	-0.0188959	0.00233884	0.183838	0.912179	-0.015666	0.55381	0.00511847	0.224535	0.102479	0.748874	36.8154	170.962	42.3016
Brain_Cortex	ENSG00000258702.1	3	-0.0101036	0.0634529	0.231176	-0.0207732	0.000565931	2.72181	0.256429	0.011704	0.421832	-0.0163619	0.893363	0.118441	0.730732	38.8411	145.404	109.027
Brain_Cortex	ENSG00000259205.2	3	0.00617097	0.166795	0.413337	-0.00257711	0.014919	5.54036	0.0626506	-0.017821	0.83814	0.0205962	0.218127	5.14587	0.0233017	46.3065	237.103	99.3964
Brain_Cortex	ENSG00000260088.1	3	0.0134116	0.00486948	0.0398973	0.00407547	0.0227477	15.3403	0.000466544	0.0563349	0.407409	-0.030841	0.483434	10.7974	0.00101644	42.8342	363.997	43.1008
Brain_Cortex	ENSG00000260735.1	3	0.00899672	0.100961	0.308135	-0.00175388	0.0197473	2.84547	0.241054	0.100068	0.088688	-0.0851403	0.880315	0.424036	0.51493	36.3183	65.9687	60.7566
Brain_Cortex	ENSG00000261286.1	3	-0.00240624	0.674964	0.84652	-0.0136527	0.00884021	2.92832	0.231272	0.00516627	0.838343	-0.00481353	0.252363	2.6536	0.103316	35.8627	57.895	49.4475
Brain_Cortex	ENSG00000262165.2	3	-0.00327665	0.652225	0.833041	-0.0175267	0.0109734	4.04698	0.132194	-0.0198954	0.438547	0.011373	0.533903	2.64299	0.104008	39.8728	119.446	40.5939
Brain_Cortex	ENSG00000263503.1	5	0.00997359	0.000683635	0.00905735	0.00421754	0.0157296	0.506975	0.972818	0.0159426	0.13919	-0.00569868	0.435008	0.175841	0.981392	37.8179	246.357	165.408
Brain_Cortex	ENSG00000264070.1	5	0.00952337	0.000797896	0.0100704	0.00395744	0.0150893	0.794075	0.939241	0.0184837	0.148884	-0.00872952	0.527014	0.279083	0.963913	57.2206	237.446	155.897
Brain_Cortex	ENSG00000267594.5	3	0.00092496	0.793987	0.908845	-0.00601734	0.00786726	7.8142	0.0200987	0.361487	0.259461	-0.394933	0.739418	3.44897	0.0632912	34.1239	389.007	53.6877
Brain_Cortex	ENSG00000270127.2	3	0.008281	0.0802085	0.268885	-0.000996319	0.0175583	5.96602	0.0506403	0.0194427	0.817601	-0.00950516	0.106314	5.86133	0.0154771	42.9691	514.407	119.031
Brain_Cortex	ENSG00000271743.1	3	-0.00384703	0.502112	0.738977	-0.0150812	0.00738714	0.905155	0.635987	-0.0217628	0.539539	0.0120966	0.391199	0.643231	0.422543	32.9445	51.492	34.0164
Brain_Cortex	ENSG00000272221.1	3	-0.00640531	0.233759	0.497076	-0.0169486	0.00413794	2.25382	0.324032	0.0310003	0.348454	-0.0261038	0.748452	0.939141	0.332499	34.0418	155.318	85.8831
Brain_Cortex	ENSG00000272505.1	3	-0.0210928	0.0290806	0.138643	-0.0400358	-0.00214977	2.92936	0.231153	-0.0740152	0.0229719	0.0251402	0.911372	0.0302412	0.861944	38.8081	46.286	41.7336
Brain_Cortex	ENSG00000273270.1	3	0.0220644	0.00308639	0.0283464	0.00744951	0.0366792	0.290615	0.864756	0.100522	0.505769	-0.0365686	0.396944	0.0202033	0.886971	42.8242	68.7574	47.8483
Brain_Cortex	ENSG00000273720.1	3	0.0103022	0.0102629	0.0679257	0.00243574	0.0181686	6.71988	0.0347373	0.04048	0.00171277	-0.0330712	0.986099	0.669256	0.413311	34.3304	332.739	120.446
Brain_Cortex	ENSG00000279254.1	3	0.00278849	0.549919	0.771278	-0.00635269	0.0119297	0.0551769	0.972789	-0.00919958	0.869571	0.00787087	0.170015	0.00907202	0.924119	54.5744	120.944	68.6164
Brain_Cortex	ENSG00000279267.1	3	0.0163333	0.0024856	0.0240378	0.00575092	0.0269157	0.356834	0.836594	0.0268109	0.343791	-0.00710211	0.293737	0.214795	0.643035	36.2687	155.558	52.6658
Brain_Frontal_Cortex_BA9	ENSG00000006282.20	3	0.0153515	0.00268211	0.0254983	0.00532872	0.0253743	1.43814	0.487205	0.0715367	0.130926	-0.0437664	0.767247	0.0141858	0.905193	39.3276	275.989	77.9258
Brain_Frontal_Cortex_BA9	ENSG00000105479.15	3	-0.00598595	0.242596	0.507491	-0.0160262	0.00405429	1.97259	0.372956	-0.00432464	0.927014	-0.00102435	0.0284021	1.97009	0.160438	35.5058	51.2103	49.4873
Brain_Frontal_Cortex_BA9	ENSG00000110455.13	3	0.00359671	0.547621	0.769986	-0.00812637	0.0153198	2.84819	0.240726	0.0144774	0.895584	-0.00547378	0.0789004	2.82052	0.0930663	34.3196	78.0651	37.8613
Brain_Frontal_Cortex_BA9	ENSG00000132600.16	3	-0.00651939	0.538992	0.764817	-0.0273186	0.0142799	7.42854	0.0243732	0.13714	0.152468	-0.0512655	0.871475	2.24412	0.134123	35.5611	55.0914	39.0677
Brain_Frontal_Cortex_BA9	ENSG00000144115.16	4	-7.4716e-05	0.983876	0.994703	-0.00732067	0.00717124	0.968164	0.808955	-0.0408287	0.339597	0.0416286	0.661331	0.0527016	0.973993	34.4446	174.519	46.2443
Brain_Frontal_Cortex_BA9	ENSG00000147813.15	3	0.00204731	0.635082	0.824655	-0.00640775	0.0105024	1.62518	0.443708	-0.004702	0.667485	0.00681854	0.502276	1.1133	0.291366	35.7603	228.727	37.265
Brain_Frontal_Cortex_BA9	ENSG00000151849.14	3	-0.0127408	0.0307583	0.143498	-0.0243007	-0.00118091	0.30503	0.858546	-0.0284346	0.358407	0.00936065	0.394387	0.0384168	0.844609	39.9642	79.3499	75.5377
Brain_Frontal_Cortex_BA9	ENSG00000167766.18	3	-0.00785651	0.370653	0.632965	-0.0250567	0.00934369	1.67166	0.433514	-0.0114991	0.817101	0.00187443	0.059972	1.66225	0.1973	38.8643	83.215	43.9815
Brain_Frontal_Cortex_BA9	ENSG00000177406.4	3	0.00206251	0.706495	0.863987	-0.00867249	0.0127975	2.20561	0.331939	0.033267	0.125981	-0.0190297	0.861956	0.0059821	0.93835	34.6008	101.833	55.8134
Brain_Frontal_Cortex_BA9	ENSG00000179344.16	5	-0.00741854	0.248407	0.513609	-0.0200158	0.0051787	7.42953	0.114857	-0.0309885	0.328203	0.0164325	0.553565	6.22641	0.1011	37.5876	182.848	43.5792
Brain_Frontal_Cortex_BA9	ENSG00000196126.11	4	-0.0210626	0.000459331	0.00681909	-0.0328459	-0.00927925	0.85977	0.835124	-0.00943869	0.743324	-0.00659129	0.319905	0.689751	0.708309	46.8819	98.5143	64.5008
Brain_Frontal_Cortex_BA9	ENSG00000204525.16	3	-0.0165125	0.0139312	0.0834791	-0.0296738	-0.00335128	4.32562	0.115001	-0.0435811	0.538452	0.0146867	0.302499	3.75787	0.0525596	35.7723	172.852	38.4505
Brain_Frontal_Cortex_BA9	ENSG00000204623.9	3	-0.00269745	0.729925	0.876231	-0.0180118	0.0126169	3.10615	0.211596	-0.0698894	0.582033	0.0399938	0.405009	2.42173	0.119663	34.3697	104.604	37.8265
Brain_Frontal_Cortex_BA9	ENSG00000204650.14	5	0.0245638	2.28778e-05	0.000636292	0.013195	0.0359325	0.279797	0.991081	0.0270693	0.377541	-0.00125684	0.0662919	0.272878	0.965046	54.0554	174.072	157.329
Brain_Frontal_Cortex_BA9	ENSG00000214425.7	5	-0.0100338	0.000739209	0.00955777	-0.0158613	-0.00420618	0.603	0.96273	-0.0155819	0.132918	0.00527796	0.423501	0.291071	0.961699	38.9538	506.688	271.679
Brain_Frontal_Cortex_BA9	ENSG00000223534.1	3	-0.0134261	0.0458429	0.187804	-0.0266043	-0.000247919	1.1724	0.556439	0.0606022	0.576941	-0.0427988	0.50524	0.706237	0.400696	36.3509	56.0354	43.3867
Brain_Frontal_Cortex_BA9	ENSG00000229391.7	6	0.0262136	2.994e-07	1.84386e-05	0.0161864	0.0362408	2.32151	0.803102	-0.00138352	0.975078	0.0161067	0.469578	1.92793	0.749013	38.3774	140.96	77.3507
Brain_Frontal_Cortex_BA9	ENSG00000230528.7	3	0.00660318	0.322533	0.589025	-0.00647925	0.0196856	0.798654	0.670771	0.0576666	0.42952	-0.0303477	0.517629	0.305155	0.580668	35.7694	90.9768	37.8312
Brain_Frontal_Cortex_BA9	ENSG00000230795.3	3	-0.00461662	0.288134	0.557861	-0.013135	0.00390173	1.6586	0.436356	0.156603	0.212493	-0.146037	0.80095	0.00926431	0.923321	38.2675	134.618	79.5925
Brain_Frontal_Cortex_BA9	ENSG00000232629.8	4	0.00513141	0.252781	0.518634	-0.00366293	0.0139258	2.66724	0.445823	0.0358053	0.0957888	-0.0271745	0.855449	0.538411	0.763986	37.9616	259.99	81.2196
Brain_Frontal_Cortex_BA9	ENSG00000237541.3	4	0.0140102	0.00080466	0.0101164	0.00581624	0.0222041	1.57282	0.665568	0.0426693	0.192019	-0.0237359	0.62304	0.792229	0.67293	66.2265	156.236	97.054
Brain_Frontal_Cortex_BA9	ENSG00000240207.6	3	-0.00744217	0.194959	0.450149	-0.0186967	0.00381235	4.15323	0.125354	-0.0412061	0.0285986	0.0191397	0.940353	0.606058	0.436276	42.5157	156.003	43.6761
Brain_Frontal_Cortex_BA9	ENSG00000242616.3	3	-0.0076951	0.305729	0.574623	-0.0224205	0.00703031	0.6281	0.730482	-0.0319447	0.450865	0.0121679	0.439141	0.28988	0.590297	34.8103	132.223	42.3493
Brain_Frontal_Cortex_BA9	ENSG00000258702.1	3	-0.00598496	0.352613	0.61723	-0.0186045	0.0066346	0.550401	0.75942	0.0198084	0.579264	-0.021511	0.537054	0.0116387	0.914089	40.3918	112.462	47.6638
Brain_Frontal_Cortex_BA9	ENSG00000261770.1	3	0.00351367	0.352619	0.61723	-0.00389515	0.0109225	2.89852	0.234744	0.0184169	0.0721828	-0.0170581	0.882519	0.447934	0.503318	38.9359	366.313	39.0573
Brain_Frontal_Cortex_BA9	ENSG00000263503.1	5	0.0093433	0.000766302	0.00979931	0.00390074	0.0147859	0.71907	0.948957	0.0152525	0.161734	-0.00593667	0.424933	0.404792	0.939251	42.5737	184.304	174.741
Brain_Frontal_Cortex_BA9	ENSG00000264070.1	5	0.0107823	0.000804279	0.0101164	0.00447647	0.0170882	0.808863	0.937256	0.0222788	0.142144	-0.00986395	0.561699	0.208138	0.976265	40.9661	127.288	119.55
Brain_Frontal_Cortex_BA9	ENSG00000264920.1	3	0.00460362	0.479345	0.72326	-0.00815223	0.0173595	0.374461	0.829252	0.00814418	0.667865	-0.00236467	0.157404	0.33503	0.562712	35.0412	45.705	45.1282
Brain_Frontal_Cortex_BA9	ENSG00000268535.1	3	-0.0173538	1.46905e-05	0.000443322	-0.0252031	-0.00950461	2.3225	0.313095	-0.0535176	0.0294934	0.0296191	0.864005	0.0997932	0.752078	33.9894	222.666	39.3335
Brain_Frontal_Cortex_BA9	ENSG00000279254.1	3	0.00136139	0.757454	0.890264	-0.00727867	0.0100014	3.08798	0.213528	-0.0249068	0.764908	0.0177748	0.248479	2.8066	0.0938774	43.9665	82.7683	70.1962
Brain_Hippocampus	ENSG00000059122.16	3	-0.00283167	0.534109	0.760777	-0.0117581	0.00609476	0.134969	0.934742	-0.00870085	0.678918	0.00415728	0.225137	0.0531622	0.817649	36.8545	399.092	37.4353
Brain_Hippocampus	ENSG00000103168.16	3	0.00559813	0.459151	0.708116	-0.00922416	0.0204204	2.69299	0.26015	0.0355873	0.547911	-0.0131153	0.393719	2.12779	0.144649	36.1933	134.451	39.9191
Brain_Hippocampus	ENSG00000122481.16	3	-0.000743669	0.926695	0.971762	-0.0165862	0.0150989	2.60632	0.271671	0.0582352	0.408777	-0.0351473	0.601937	1.52046	0.21755	35.9414	94.3002	51.607
Brain_Hippocampus	ENSG00000144115.16	3	-0.00224379	0.519118	0.750875	-0.00906512	0.00457753	1.3368	0.512527	-0.0343002	0.219882	0.0369533	0.752145	0.00144732	0.969653	41.8445	286.487	52.3984
Brain_Hippocampus	ENSG00000166268.10	3	0.00190523	0.66165	0.839606	-0.00662737	0.0104378	0.20563	0.902294	-0.000548006	0.955713	0.00240275	0.218235	0.12889	0.719586	34.2365	160.627	38.2252
Brain_Hippocampus	ENSG00000179344.16	3	-0.0175933	0.00290685	0.0270498	-0.0291745	-0.00601204	1.42523	0.49036	0.0126833	0.645125	-0.0202112	0.73966	0.158283	0.690742	37.5221	252.79	52.0426
Brain_Hippocampus	ENSG00000198502.5	3	-0.0115582	0.0147618	0.0865365	-0.0208494	-0.00226695	5.81361	0.0546499	-0.0470629	0.0161668	0.0287147	0.940762	1.27531	0.258773	36.2387	220.314	79.7649
Brain_Hippocampus	ENSG00000204650.14	6	0.0163814	2.75309e-05	0.0007321	0.00872408	0.0240387	0.996512	0.962847	0.0285021	0.103624	-0.00796698	0.522305	0.49239	0.974238	51.0998	226.876	174.186
Brain_Hippocampus	ENSG00000214425.7	5	-0.0109655	0.000163585	0.00299109	-0.0166671	-0.00526395	0.490596	0.97441	-0.00507794	0.683871	-0.0058138	0.372682	0.254881	0.968278	40.3688	457.283	226.541
Brain_Hippocampus	ENSG00000215190.9	3	0.00535887	0.185968	0.43883	-0.00258243	0.0133002	6.66887	0.0356347	-0.203612	0.0119913	0.191104	0.99017	0.00341353	0.95341	49.2986	199.364	112.404
Brain_Hippocampus	ENSG00000229391.7	8	0.0180945	2.72043e-08	2.43936e-06	0.0117143	0.0244747	2.94634	0.889922	0.0213413	0.485866	-0.0024598	0.0849148	2.93497	0.816964	46.5802	166.926	86.7934
Brain_Hippocampus	ENSG00000232629.8	4	0.0287445	3.49189e-06	0.000143218	0.0166015	0.0408876	4.2197	0.238696	-0.0373956	0.314579	0.0440562	0.927583	0.992334	0.60886	41.7996	186.789	54.9474
Brain_Hippocampus	ENSG00000237541.3	5	0.0138645	0.000388686	0.00595976	0.00620482	0.0215242	0.397282	0.982699	-0.00360715	0.903366	0.0139047	0.446966	0.0453711	0.997464	60.0524	144.063	86.791
Brain_Hippocampus	ENSG00000240356.6	3	0.0148784	0.00373743	0.0327401	0.00482114	0.0249356	0.50078	0.778497	0.210218	0.447551	-0.157787	0.519731	0.00252692	0.959908	34.3398	130.783	101.449
Brain_Hippocampus	ENSG00000263503.1	5	0.00930124	0.000836243	0.010381	0.00384396	0.0147585	0.911513	0.922903	0.019932	0.150025	-0.0105148	0.566805	0.297271	0.960541	52.0287	178.144	122.649
Brain_Hippocampus	ENSG00000264070.1	4	0.0123726	0.000584447	0.00813973	0.00532062	0.0194246	0.0149148	0.999518	0.0131077	0.527736	-0.000657959	0.0286857	0.0136217	0.993212	49.9514	127.005	101.199
Brain_Hypothalamus	ENSG00000059122.16	3	-0.00693052	0.129772	0.357151	-0.0158966	0.00203551	3.67048	0.159575	0.024663	0.33363	-0.0230164	0.79504	1.40811	0.235371	33.8039	412.266	38.6978
Brain_Hypothalamus	ENSG00000142102.15	3	-0.0185186	0.022719	0.11657	-0.0344509	-0.00258631	1.45096	0.484092	0.0100085	0.762497	-0.0119886	0.625755	0.661439	0.416052	33.6682	107.56	34.0532
Brain_Hypothalamus	ENSG00000142675.17	3	-0.0114918	0.0185656	0.101324	-0.0210595	-0.00192419	0.155225	0.925323	-0.0221496	0.582377	0.00848914	0.210199	0.0841662	0.771729	47.8611	248.548	54.6037
Brain_Hypothalamus	ENSG00000177042.14	3	0.0068998	0.108995	0.322044	-0.00153793	0.0153375	4.38307	0.111745	-0.0398755	0.079685	0.0366979	0.963702	1.21846e-05	0.997215	33.9872	193.751	39.2727
Brain_Hypothalamus	ENSG00000179344.16	4	-0.019259	0.000273607	0.0044607	-0.0296316	-0.00888634	1.68918	0.639341	0.00344999	0.888664	-0.0151913	0.654579	0.798976	0.670663	34.3687	177.118	44.9994
Brain_Hypothalamus	ENSG00000182362.13	3	-0.00733677	0.124479	0.347675	-0.0166971	0.0020236	2.17184	0.337592	-0.00349342	0.86484	-0.00331203	0.157621	2.08922	0.148341	34.8119	160.726	38.7573
Brain_Hypothalamus	ENSG00000196126.11	4	-0.0344739	0.000138056	0.00264061	-0.0522005	-0.0167472	2.60891	0.45593	0.0366196	0.57481	-0.0257777	0.728537	1.39957	0.496693	33.6968	51.12	36.6335
Brain_Hypothalamus	ENSG00000197083.11	3	-0.00705786	0.111218	0.325736	-0.015743	0.00162726	3.0575	0.216807	0.0106143	0.462821	-0.0146065	0.804295	1.14336	0.284944	38.9205	110.499	93.0772
Brain_Hypothalamus	ENSG00000204338.8	3	0.0136466	0.00796362	0.0566367	0.00356719	0.0237261	7.54739	0.022967	-0.0897126	0.438013	0.071128	0.63041	4.18128	0.0408727	39.1925	57.8325	46.372
Brain_Hypothalamus	ENSG00000204623.9	3	-0.00316615	0.717029	0.868854	-0.0202881	0.0139558	5.70545	0.0576869	0.0134004	0.844112	-0.00901098	0.200937	5.35823	0.0206247	42.8135	48.5904	46.8795
Brain_Hypothalamus	ENSG00000204650.14	6	0.0162071	2.52489e-05	0.000685235	0.00866647	0.0237477	0.862266	0.972893	0.0239404	0.109013	-0.00520733	0.40788	0.575221	0.965777	48.0519	248.015	189.767
Brain_Hypothalamus	ENSG00000214425.7	4	-0.0109608	0.000578893	0.00813973	-0.0172035	-0.00471821	0.027467	0.998799	-0.00929301	0.527974	-0.00170098	0.0923556	0.0140086	0.99302	97.5376	483.875	356.754
Brain_Hypothalamus	ENSG00000226752.9	3	0.000374184	0.919286	0.96881	-0.00686316	0.00761153	4.91095	0.0858223	-0.00790595	0.943378	0.0091635	0.0594572	4.88378	0.0271101	34.2999	1100.48	34.571
Brain_Hypothalamus	ENSG00000229391.7	6	0.0177603	6.83976e-06	0.000242222	0.0100225	0.0254982	3.50062	0.623294	0.0492233	0.209923	-0.023234	0.57946	2.85181	0.582922	49.9574	167.793	96.2161
Brain_Hypothalamus	ENSG00000230795.3	4	-0.00752544	0.179577	0.430682	-0.0185157	0.00346484	7.89252	0.0482859	0.0487207	0.0806844	-0.0505315	0.958321	2.56743	0.277007	36.5997	114.264	66.8297
Brain_Hypothalamus	ENSG00000232629.8	4	0.00994722	0.322459	0.588981	-0.0097575	0.0296519	16.3101	0.000979469	-0.0422091	0.327085	0.0416392	0.785003	9.22139	0.00994489	36.9615	239.148	59.1047
Brain_Hypothalamus	ENSG00000237541.3	5	0.0123292	0.0050147	0.0407891	0.00371764	0.0209407	5.48807	0.24078	-0.0282481	0.167985	0.0314032	0.956044	1.42982	0.698559	34.3476	162.264	77.5121
Brain_Hypothalamus	ENSG00000240356.6	3	0.0164294	0.00272325	0.02578	0.00568629	0.0271726	0.336313	0.845222	0.0351187	0.28297	-0.0125671	0.4378	0.000402918	0.983985	34.3509	127.32	79.6485
Brain_Hypothalamus	ENSG00000263503.1	4	0.0109442	0.00057362	0.00810261	0.00471554	0.0171729	0.010426	0.999718	0.0104159	0.52557	0.000537424	0.0261813	0.00934887	0.995336	78.5736	196.973	151.682
Brain_Hypothalamus	ENSG00000264070.1	4	0.0123999	0.000584432	0.00813973	0.00533239	0.0194675	0.0451971	0.997479	0.0102237	0.534704	0.00196161	0.107734	0.0268538	0.986663	46.2575	125.06	113.475
Brain_Hypothalamus	ENSG00000264589.2	4	-0.0263443	0.000106623	0.00215705	-0.0396691	-0.0130194	0.266105	0.966272	-0.0301756	0.372166	0.00178914	0.0920875	0.252725	0.881295	33.5748	72.9823	59.8678
Brain_Hypothalamus	ENSG00000272983.1	3	-0.00467316	0.488622	0.729646	-0.0178994	0.00855312	0.0171681	0.991453	-0.00352599	0.780387	-0.00089411	0.0854155	0.00566384	0.940009	35.3895	41.6825	38.0943
Brain_Hypothalamus	ENSG00000279254.1	3	0.000889323	0.870394	0.946284	-0.00979381	0.0115725	4.8684	0.0876677	0.0241065	0.940915	-0.0126069	0.0569476	4.84369	0.0277475	35.646	54.7157	46.6859
Brain_Hypothalamus	ENSG00000279267.1	3	0.0154567	0.0012168	0.0138462	0.00609183	0.0248216	0.0782248	0.961643	0.0190436	0.432049	-0.00273922	0.119983	0.0554398	0.813854	34.9982	195.698	63.1293
Brain_Hypothalamus	ENSG00000281831.1	3	-0.00632383	0.214785	0.473873	-0.0163152	0.00366756	1.04699	0.592447	-0.00671062	0.80895	0.000269242	0.0113206	1.04678	0.30625	39.7878	148.24	45.1475
Brain_Nucleus_accumbens_basal_ganglia	ENSG00000006282.20	3	0.0145087	0.00466641	0.0385861	0.00445763	0.0245598	0.863299	0.649437	0.0558256	0.28377	-0.0320642	0.574657	0.227792	0.633166	40.4877	506.393	87.5166
Brain_Nucleus_accumbens_basal_ganglia	ENSG00000057468.6	3	0.0070937	0.173474	0.421673	-0.00312092	0.0173083	3.11495	0.210667	0.0474759	0.0653092	-0.026999	0.89059	0.552232	0.457407	32.9343	67.6756	43.5833
Brain_Nucleus_accumbens_basal_ganglia	ENSG00000065268.10	3	0.00385676	0.582194	0.793262	-0.0098825	0.017596	0.0600642	0.970414	0.00376951	0.883513	5.38371e-05	0.0028124	0.0600518	0.806414	34.8842	132.975	54.9705
Brain_Nucleus_accumbens_basal_ganglia	ENSG00000099282.9	3	-0.0101483	0.382993	0.644319	-0.0329479	0.0126514	0.629789	0.729866	-0.0918368	0.379723	0.02305	0.568263	0.0116437	0.91407	40.3381	78.5105	44.1382
Brain_Nucleus_accumbens_basal_ganglia	ENSG00000111788.10	3	0.00237883	0.528195	0.756972	-0.00501288	0.00977053	2.03391	0.361695	0.0317128	0.259301	-0.0278372	0.707634	0.925209	0.336111	38.0139	522.566	40.5373
Brain_Nucleus_accumbens_basal_ganglia	ENSG00000117748.9	3	-0.00107788	0.871373	0.946722	-0.0141256	0.0119698	0.973916	0.614493	-0.0119718	0.389267	0.0105221	0.627788	0.177649	0.673401	37.1133	654.53	42.9627
Brain_Nucleus_accumbens_basal_ganglia	ENSG00000120008.15	3	0.0124631	0.0502357	0.199688	-1.281e-05	0.024939	0.431537	0.805922	0.0318863	0.297576	-0.0100679	0.483459	0.0107422	0.917451	41.6997	211.679	51.9343
Brain_Nucleus_accumbens_basal_ganglia	ENSG00000120669.15	3	0.00114346	0.787163	0.905575	-0.00715719	0.00944412	0.215352	0.897918	-0.0075368	0.762793	0.00729595	0.275698	0.0909436	0.762981	32.9214	278.165	45.4022
Brain_Nucleus_accumbens_basal_ganglia	ENSG00000142082.14	3	-0.0177372	0.108569	0.32125	-0.0394018	0.00392737	5.06127	0.0796085	0.0463556	0.599981	-0.0217958	0.543301	3.25699	0.0711198	40.6003	97.7862	41.5722
Brain_Nucleus_accumbens_basal_ganglia	ENSG00000144115.16	4	-0.00169423	0.653786	0.834098	-0.00909794	0.00570949	1.5155	0.678699	-0.0612161	0.327532	0.0575634	0.659786	0.605872	0.738647	38.3826	274.049	60.7575
Brain_Nucleus_accumbens_basal_ganglia	ENSG00000146530.11	3	0.00944658	0.0965359	0.300469	-0.00169436	0.0205875	2.43808	0.295514	0.0101485	0.876636	-0.000414609	0.00864716	2.43779	0.118443	35.0915	128.949	43.8886
Brain_Nucleus_accumbens_basal_ganglia	ENSG00000148290.9	3	-0.00934984	0.1651	0.411424	-0.0225514	0.0038517	3.1725	0.204692	0.00312667	0.983095	-0.00707208	0.0676032	3.14983	0.0759348	38.2532	94.0667	49.5447
Brain_Nucleus_accumbens_basal_ganglia	ENSG00000161798.6	3	0.00124203	0.874826	0.948008	-0.0142109	0.016695	0.161089	0.922614	0.0056279	0.848307	-0.00240662	0.122961	0.13715	0.711131	33.5106	105.261	35.5501
Brain_Nucleus_accumbens_basal_ganglia	ENSG00000162994.15	3	0.010559	0.121381	0.343166	-0.00280137	0.0239194	0.12742	0.938277	0.0138006	0.539558	-0.00177935	0.12019	0.104556	0.74643	35.0238	101.655	41.5063
Brain_Nucleus_accumbens_basal_ganglia	ENSG00000163046.15	3	0.00427294	0.57452	0.788234	-0.0106446	0.0191905	0.139703	0.932532	0.0101221	0.797791	-0.00611946	0.119928	0.116939	0.732378	36.9222	162.48	101.062
Brain_Nucleus_accumbens_basal_ganglia	ENSG00000163945.15	3	0.00312633	0.70025	0.860425	-0.0127899	0.0190426	8.31016	0.0156846	0.023824	0.653781	-0.0106638	0.330084	7.03237	0.00800492	34.6137	70.4843	48.738
Brain_Nucleus_accumbens_basal_ganglia	ENSG00000164111.14	3	0.00283098	0.72073	0.870722	-0.0126904	0.0183523	2.50706	0.285496	-0.000839509	0.988735	0.00188507	0.0503479	2.4971	0.114056	34.631	262.371	41.8281
Brain_Nucleus_accumbens_basal_ganglia	ENSG00000170430.9	4	0.00249289	0.699854	0.860425	-0.0101809	0.0151667	2.71366	0.437911	-0.0264161	0.159685	0.0157418	0.898782	0.0274078	0.98639	33.2362	110.746	42.4556
Brain_Nucleus_accumbens_basal_ganglia	ENSG00000173272.15	3	0.0158238	0.090302	0.288884	-0.00248648	0.0341341	0.664016	0.717482	0.0337094	0.231821	-0.0102876	0.498669	0.211899	0.645283	33.7892	199.114	34.0125
Brain_Nucleus_accumbens_basal_ganglia	ENSG00000174775.16	3	0.0189897	0.154887	0.396313	-0.00717524	0.0451546	3.11079	0.211106	0.0903407	0.0416466	-0.0227482	0.908415	0.264495	0.607049	44.4809	104.897	57.7095
Brain_Nucleus_accumbens_basal_ganglia	ENSG00000175643.8	3	-0.00710675	0.255402	0.521324	-0.0193539	0.00514038	1.91179	0.384468	0.00791716	0.883053	-0.00772795	0.222466	1.77046	0.183325	34.595	159.164	59.0427
Brain_Nucleus_accumbens_basal_ganglia	ENSG00000177042.14	3	0.00772564	0.112438	0.327934	-0.00181362	0.0172649	3.14402	0.207628	-0.0125602	0.764257	0.015492	0.37788	2.52958	0.11173	39.4138	187.858	67.2948
Brain_Nucleus_accumbens_basal_ganglia	ENSG00000179344.16	5	-0.0220166	4.21978e-05	0.00102265	-0.032554	-0.0114792	5.09759	0.27743	0.012674	0.542156	-0.0223841	0.913474	2.15973	0.539924	41.4672	282.284	54.102
Brain_Nucleus_accumbens_basal_ganglia	ENSG00000181126.13	4	0.0122396	0.0256509	0.127225	0.00148915	0.0229901	0.923583	0.819733	0.0233519	0.210149	-0.00777402	0.467354	0.534243	0.76558	33.4278	139.274	47.0959
Brain_Nucleus_accumbens_basal_ganglia	ENSG00000182362.13	3	-0.00804616	0.0943398	0.296234	-0.0174728	0.00138049	1.62172	0.444475	-0.0176286	0.336551	0.00783336	0.415177	1.24892	0.263759	33.4458	161.213	49.3169
Brain_Nucleus_accumbens_basal_ganglia	ENSG00000183060.15	3	-0.00541221	0.29184	0.561177	-0.0154756	0.00465116	0.973077	0.614751	-0.0246572	0.221944	0.0134074	0.675719	0.0014764	0.96935	37.0102	364.572	47.7517
Brain_Nucleus_accumbens_basal_ganglia	ENSG00000183605.16	3	-0.00862385	0.0401668	0.172131	-0.0168608	-0.000386914	1.23232	0.540015	0.00914943	0.616224	-0.0142888	0.682931	0.231318	0.630549	37.5576	308.916	37.7002
Brain_Nucleus_accumbens_basal_ganglia	ENSG00000186470.13	3	0.00293213	0.594099	0.800214	-0.00785191	0.0137162	2.95569	0.228128	0.0138551	0.713568	-0.00852155	0.234382	2.71446	0.0994427	38.153	129.534	57.1274
Brain_Nucleus_accumbens_basal_ganglia	ENSG00000196126.11	5	-0.0360837	2.39614e-08	2.17467e-06	-0.0487565	-0.0234109	1.01404	0.90766	-0.0471513	0.0615363	0.00516759	0.350188	0.807903	0.847576	35.5725	102.505	51.0925
Brain_Nucleus_accumbens_basal_ganglia	ENSG00000197728.9	3	0.0011614	0.776384	0.899395	-0.00685275	0.00917555	1.25366	0.534282	0.00744428	0.549196	-0.00587586	0.407571	0.967095	0.325406	34.5317	1174.41	37.0426
Brain_Nucleus_accumbens_basal_ganglia	ENSG00000198502.5	3	-0.0181557	0.00021376	0.00370887	-0.0277674	-0.00854389	1.47457	0.478411	-0.0361931	0.0206825	0.0164571	0.775368	4.1458e-05	0.994863	35.9009	206.697	114.811
Brain_Nucleus_accumbens_basal_ganglia	ENSG00000204520.12	5	-0.0123372	0.418442	0.675467	-0.0422219	0.0175475	31.1516	2.85102e-06	0.038999	0.609826	-0.0279581	0.508366	26.9093	6.15078e-06	34.2985	293.716	35.2642
Brain_Nucleus_accumbens_basal_ganglia	ENSG00000204525.16	4	-0.00910243	0.220342	0.48046	-0.0236587	0.00545383	4.74904	0.191123	-0.0773331	0.20497	0.0377694	0.739839	2.90648	0.233811	34.576	201.106	51.5657
Brain_Nucleus_accumbens_basal_ganglia	ENSG00000204618.8	3	0.00975896	0.349292	0.614619	-0.0106769	0.0301948	3.88563	0.1433	-0.025275	0.858494	0.0199952	0.197114	3.65773	0.0558097	33.2469	63.7681	49.3905
Brain_Nucleus_accumbens_basal_ganglia	ENSG00000204623.9	3	-0.00683241	0.435699	0.688896	-0.0240123	0.0103474	3.69345	0.157753	-0.0147457	0.894663	0.00411658	0.0573017	3.67447	0.055252	35.311	91.971	43.2459
Brain_Nucleus_accumbens_basal_ganglia	ENSG00000204650.14	7	0.0198698	4.18249e-06	0.000162808	0.0114075	0.028332	1.05944	0.983258	0.0213805	0.145675	-0.000828518	0.0856497	1.04788	0.958613	38.455	278.792	207.812
Brain_Nucleus_accumbens_basal_ganglia	ENSG00000214425.7	6	-0.0118888	0.000411164	0.00625734	-0.0184846	-0.00529303	0.506724	0.991875	-0.0180656	0.115908	0.00508762	0.426017	0.19066	0.995735	33.5725	590.475	214.325
Brain_Nucleus_accumbens_basal_ganglia	ENSG00000223534.1	5	-0.0196534	0.00200174	0.0203046	-0.0321195	-0.00718729	5.917	0.205433	-0.068094	0.135213	0.0302557	0.716643	4.2764	0.233123	33.3469	83.3432	35.6991
Brain_Nucleus_accumbens_basal_ganglia	ENSG00000225190.10	3	0.0313683	0.000601094	0.00825657	0.0134498	0.0492869	0.075856	0.962782	0.045152	0.615226	-0.00583206	0.122579	0.0520663	0.819506	59.8029	85.0646	64.9994
Brain_Nucleus_accumbens_basal_ganglia	ENSG00000229391.7	7	0.0196363	2.14904e-07	1.39234e-05	0.012215	0.0270576	2.11588	0.908738	0.0161741	0.434377	0.00241638	0.135155	2.08691	0.836993	37.7205	180.864	108.955
Brain_Nucleus_accumbens_basal_ganglia	ENSG00000230521.1	3	-0.00317286	0.538664	0.764643	-0.0132873	0.00694157	2.84525	0.24108	-0.0124628	0.772385	0.00658587	0.174082	2.71397	0.0994735	35.7983	102.401	38.4604
Brain_Nucleus_accumbens_basal_ganglia	ENSG00000230795.3	3	-0.00490054	0.226684	0.489319	-0.0128454	0.00304431	6.5102	0.0385769	0.0125702	0.846531	-0.015745	0.214558	6.06101	0.0138198	36.9993	191.742	98.7146
Brain_Nucleus_accumbens_basal_ganglia	ENSG00000232629.8	4	0.0138022	0.0229761	0.117566	0.00190519	0.0256993	2.65734	0.447526	0.0415386	0.507278	-0.0171667	0.34389	2.41765	0.298548	44.4584	131.857	51.4636
Brain_Nucleus_accumbens_basal_ganglia	ENSG00000235098.8	3	-0.00068082	0.911861	0.966076	-0.0127358	0.0113742	1.53137	0.465016	-0.0128154	0.515724	0.0122021	0.484576	1.07612	0.299567	34.9192	175.873	39.8958
Brain_Nucleus_accumbens_basal_ganglia	ENSG00000235615.2	3	-0.0140457	0.0827963	0.274522	-0.0299154	0.00182406	1.10577	0.575288	-0.609043	0.2822	0.296875	0.706602	0.00180637	0.966099	50.3261	61.5706	61.5706
Brain_Nucleus_accumbens_basal_ganglia	ENSG00000237541.3	7	0.0163451	4.48061e-06	0.000171402	0.0093622	0.023328	2.70441	0.844926	-0.00428292	0.792274	0.0149945	0.806401	1.0144	0.961396	34.0939	191.361	77.4781
Brain_Nucleus_accumbens_basal_ganglia	ENSG00000237669.1	3	0.00151188	0.793477	0.908612	-0.00980686	0.0128306	0.950247	0.621808	0.0781471	0.386173	-0.0518453	0.605543	0.22509	0.635189	39.8181	84.7729	42.2859
Brain_Nucleus_accumbens_basal_ganglia	ENSG00000240207.6	3	-0.00713876	0.346394	0.611715	-0.0219981	0.00772063	1.71166	0.424929	-0.0754426	0.396934	0.0299999	0.558674	1.0746	0.299908	42.0118	84.2966	42.1887
Brain_Nucleus_accumbens_basal_ganglia	ENSG00000259520.5	3	0.0090761	0.0153136	0.088911	0.00174013	0.0164121	3.96529	0.137704	-0.0353612	0.16084	0.0401929	0.925235	0.790114	0.374066	43.0991	260.599	60.7694
Brain_Nucleus_accumbens_basal_ganglia	ENSG00000261770.1	3	0.00865334	0.0248624	0.124323	0.00109373	0.0162129	3.78892	0.150399	0.0199457	0.1468	-0.0122487	0.631314	2.09554	0.147729	34.196	297.241	34.7834
Brain_Nucleus_accumbens_basal_ganglia	ENSG00000262879.5	3	0.00232218	0.620395	0.816066	-0.00686713	0.0115115	10.6589	0.00484679	-0.0298579	0.414161	0.0251494	0.644965	5.74485	0.0165371	36.4394	204.301	77.8048
Brain_Nucleus_accumbens_basal_ganglia	ENSG00000263503.1	5	0.0100392	0.000540774	0.00774108	0.00435189	0.0157266	0.295401	0.990109	0.0154667	0.171286	-0.00523796	0.380611	0.0486741	0.997185	38.899	219.126	168.514
Brain_Nucleus_accumbens_basal_ganglia	ENSG00000264070.1	4	0.0122738	0.000588928	0.00815832	0.00527395	0.0192737	0.029134	0.998689	0.0149819	0.528908	-0.00243237	0.0916513	0.015881	0.992091	74.7276	133.118	108.802
Brain_Nucleus_accumbens_basal_ganglia	ENSG00000264589.2	6	-0.0180144	3.53658e-05	0.000891782	-0.0265514	-0.00947743	0.766572	0.979116	-0.0248505	0.237862	0.00398	0.260021	0.656426	0.956592	40.4262	114.519	79.3419
Brain_Nucleus_accumbens_basal_ganglia	ENSG00000276742.1	3	-0.00360363	0.393654	0.653714	-0.0118837	0.00467644	0.775311	0.678646	0.00630485	0.647851	-0.00778438	0.549145	0.206809	0.64928	37.0739	238.014	43.7251
Brain_Nucleus_accumbens_basal_ganglia	ENSG00000279254.1	3	0.000331258	0.9449	0.978833	-0.00906284	0.00972536	4.79812	0.0908032	-0.0109233	0.910255	0.00698817	0.092992	4.73353	0.0295801	42.8363	95.098	83.8295
Brain_Nucleus_accumbens_basal_ganglia	ENSG00000281831.1	3	0.00275758	0.613142	0.812086	-0.00793233	0.0134475	3.39556	0.18309	-0.0409589	0.363189	0.0290844	0.674416	1.7268	0.18882	37.6076	112.282	42.4446
Brain_Putamen_basal_ganglia	ENSG00000006282.20	3	0.0118894	0.0155598	0.0898283	0.00225649	0.0215223	0.0914399	0.955309	0.0182908	0.6278	-0.00536048	0.135883	0.0621524	0.803126	33.8278	436.776	76.9186
Brain_Putamen_basal_ganglia	ENSG00000111666.10	3	-0.00829512	0.362404	0.625358	-0.0261456	0.00955541	0.430976	0.806148	-0.0188164	0.814052	0.00384302	0.105312	0.413453	0.520222	41.9507	56.3557	51.0435
Brain_Putamen_basal_ganglia	ENSG00000118804.8	3	-0.0172632	0.0353175	0.158311	-0.0333392	-0.00118715	2.94681	0.229144	-0.024545	0.564946	0.00319797	0.143264	2.8538	0.091158	42.677	52.9756	46.7734
Brain_Putamen_basal_ganglia	ENSG00000160282.13	3	0.00174969	0.820087	0.921544	-0.0133287	0.0168281	1.12872	0.568725	0.0945456	0.362231	-0.0625182	0.630136	0.324595	0.568859	37.7395	150.522	45.798
Brain_Putamen_basal_ganglia	ENSG00000177042.14	4	0.00788047	0.0319618	0.147635	0.000679424	0.0150815	0.414973	0.937132	0.00376218	0.821422	0.00322753	0.199974	0.350805	0.839119	40.7752	220.45	62.7161
Brain_Putamen_basal_ganglia	ENSG00000179344.16	5	-0.0136023	0.00191917	0.019604	-0.0221954	-0.00500911	2.96233	0.564149	-0.0045097	0.833539	-0.00661686	0.334892	2.77495	0.42764	35.7659	291.232	45.0305
Brain_Putamen_basal_ganglia	ENSG00000181126.13	4	0.00562072	0.305066	0.573808	-0.00512039	0.0163618	2.54202	0.467745	-0.00519267	0.814516	0.00844435	0.387386	2.25318	0.324137	41.489	94.223	64.4121
Brain_Putamen_basal_ganglia	ENSG00000196126.11	4	-0.0340781	1.00784e-07	7.48102e-06	-0.0466204	-0.0215357	1.79708	0.615571	-0.084927	0.0319147	0.0268222	0.806981	0.102656	0.949967	41.8406	87.0891	58.7072
Brain_Putamen_basal_ganglia	ENSG00000197020.10	3	-0.0288236	1.89075e-07	1.25399e-05	-0.0396673	-0.0179799	2.21071	0.331094	0.00763415	0.761353	-0.0244753	0.862942	1.97719e-05	0.996452	45.1555	115.558	47.1021
Brain_Putamen_basal_ganglia	ENSG00000204525.16	3	-0.0126642	0.0426667	0.179415	-0.0249098	-0.000418569	1.98231	0.371147	-0.0565956	0.139468	0.0244988	0.755039	0.630497	0.427173	38.3708	215.624	38.6781
Brain_Putamen_basal_ganglia	ENSG00000204618.8	3	-0.0023208	0.709627	0.864973	-0.0145367	0.00989513	8.7929	0.012321	0.297588	0.298942	-0.253844	0.70529	4.19113	0.040636	39.8854	107.852	46.1155
Brain_Putamen_basal_ganglia	ENSG00000204623.9	3	-0.00875729	0.300383	0.569637	-0.025331	0.00781645	1.08982	0.579895	-0.0196047	0.581031	0.00586182	0.24678	0.99097	0.319505	36.8823	71.9084	39.5377
Brain_Putamen_basal_ganglia	ENSG00000204650.14	6	0.0156274	2.56514e-05	0.000693213	0.00835035	0.0229045	0.862026	0.97291	0.0226127	0.111041	-0.00487949	0.389964	0.601904	0.962852	43.7272	216.179	169.187
Brain_Putamen_basal_ganglia	ENSG00000214425.7	4	-0.0115456	0.000577085	0.00812339	-0.0181197	-0.00497157	0.0216421	0.999159	-0.0130716	0.529058	0.00146206	0.0593546	0.016098	0.991983	97.3745	243.406	222.558
Brain_Putamen_basal_ganglia	ENSG00000229391.7	6	0.0170574	6.67355e-07	3.68475e-05	0.0103315	0.0237833	3.40758	0.637416	-0.0152974	0.548837	0.02743	0.799316	1.77019	0.777931	53.1092	191.389	104.135
Brain_Putamen_basal_ganglia	ENSG00000230795.3	4	-0.00435698	0.469316	0.716229	-0.0161585	0.00744457	8.10486	0.0438935	-0.00334777	0.963043	-0.000853093	0.0112032	8.10406	0.017387	38.6972	115.531	70.7597
Brain_Putamen_basal_ganglia	ENSG00000232629.8	4	0.00257853	0.786526	0.905157	-0.0160824	0.0212395	9.41773	0.0242229	0.0818794	0.00268261	-0.0545712	0.996978	0.623351	0.732219	37.8489	135.593	56.1286
Brain_Putamen_basal_ganglia	ENSG00000235615.2	3	-0.00710965	0.27901	0.548116	-0.0199818	0.00576245	0.935187	0.626508	0.0219853	0.870881	-0.0176114	0.170511	0.888808	0.3458	44.6373	72.2501	47.2051
Brain_Putamen_basal_ganglia	ENSG00000237541.3	4	0.0120863	0.00506877	0.0411244	0.003634	0.0205387	2.11922	0.548035	-0.0165176	0.416441	0.0227654	0.850133	0.0456082	0.977454	42.4388	142.546	67.6169
Brain_Putamen_basal_ganglia	ENSG00000240356.6	3	0.019052	0.00121001	0.013818	0.00751451	0.0305895	0.0678916	0.966624	0.022845	0.430021	-0.00235423	0.106456	0.0499836	0.823092	35.4406	114.109	110.905
Brain_Putamen_basal_ganglia	ENSG00000255328.1	3	-0.00526642	0.235306	0.498727	-0.0139638	0.00343091	1.36879	0.504394	-0.0168206	0.596616	0.00922667	0.287061	1.2056	0.272204	34.0081	185.357	34.6885
Brain_Putamen_basal_ganglia	ENSG00000258702.1	3	-0.00681084	0.397583	0.656837	-0.0225908	0.00896914	0.69881	0.705108	0.0144005	0.599171	-0.0145579	0.582022	0.0428158	0.836073	38.2788	221.491	61.1942
Brain_Putamen_basal_ganglia	ENSG00000262165.2	3	0.000917698	0.883756	0.952305	-0.0113842	0.0132196	0.210219	0.900226	-0.00414815	0.790396	0.00303992	0.277062	0.0845243	0.771257	34.1246	87.3178	41.6691
Brain_Putamen_basal_ganglia	ENSG00000263503.1	5	0.0106208	0.00058291	0.00813973	0.00456853	0.016673	0.435161	0.979498	0.014546	0.20425	-0.00357277	0.27797	0.308604	0.958402	43.1461	202.817	144.532
Brain_Putamen_basal_ganglia	ENSG00000264070.1	5	0.0102862	0.000773131	0.00986975	0.00429004	0.0162824	0.765875	0.942964	0.0151536	0.179191	-0.00445918	0.346029	0.564945	0.904408	44.6985	203.994	145.721
Brain_Putamen_basal_ganglia	ENSG00000267213.4	4	-0.00307511	0.488425	0.729498	-0.0117746	0.00562433	1.02895	0.794248	-0.0122592	0.748686	0.00587218	0.190941	0.970557	0.615526	34.2736	112.381	36.7502
Brain_Putamen_basal_ganglia	ENSG00000272221.1	3	-0.0070015	0.106962	0.318576	-0.0155143	0.00151133	4.92397	0.0852654	0.0323539	0.5845	-0.0337134	0.497987	3.39426	0.0654239	42.7541	117.249	64.8678
Brain_Spinal_cord_cervical_c-1	ENSG00000163931.15	3	0.0133109	0.0460244	0.188274	0.000234874	0.026387	1.13182	0.567842	0.0808879	0.215186	-0.0325167	0.702088	0.0483054	0.826039	35.0266	67.0417	47.6304
Brain_Spinal_cord_cervical_c-1	ENSG00000181126.13	4	0.00198504	0.826012	0.925095	-0.0157141	0.0196841	13.4192	0.00381239	0.0669597	0.0197829	-0.0643263	0.979029	3.66186	0.160265	34.9623	60.3637	38.5181
Brain_Spinal_cord_cervical_c-1	ENSG00000182362.13	3	-0.00894836	0.0855321	0.279867	-0.0191484	0.00125167	2.42694	0.297164	-0.0142626	0.662218	0.00411061	0.133326	2.36041	0.124449	41.5032	105.129	52.4917
Brain_Spinal_cord_cervical_c-1	ENSG00000204650.14	5	0.0112568	2.26841e-05	0.000634051	0.0060492	0.0164644	0.233279	0.993704	0.00968522	0.357898	0.0017464	0.122521	0.209512	0.976039	44.0889	348.677	290.875
Brain_Spinal_cord_cervical_c-1	ENSG00000214425.7	4	-0.0106838	0.000609454	0.00833057	-0.0167933	-0.00457418	0.092909	0.992675	-0.00761468	0.534083	-0.0032289	0.204476	0.025753	0.987206	46.0668	303.427	210.543
Brain_Spinal_cord_cervical_c-1	ENSG00000229391.7	5	0.0231051	7.53923e-07	4.06267e-05	0.0139509	0.0322593	2.40111	0.662426	0.0278	0.3391	-0.00338886	0.129927	2.37436	0.498426	49.4143	123.96	64.0997
Brain_Spinal_cord_cervical_c-1	ENSG00000232629.8	4	0.016329	0.00364546	0.032186	0.00532082	0.0273372	4.28855	0.231944	0.013324	0.739857	0.002477	0.0605887	4.2762	0.117879	37.1179	221.244	47.0745
Brain_Spinal_cord_cervical_c-1	ENSG00000237541.3	5	0.0101994	0.00251793	0.0242667	0.00358262	0.0168161	0.695591	0.951872	0.0148262	0.508657	-0.00411394	0.165265	0.652063	0.884417	52.631	128.678	92.6327
Brain_Spinal_cord_cervical_c-1	ENSG00000261126.7	3	0.00893949	0.0357778	0.159608	0.000593911	0.0172851	3.13012	0.209075	-0.00718361	0.810473	0.0130122	0.41891	2.39953	0.121372	35.8166	162.03	39.8565
Brain_Spinal_cord_cervical_c-1	ENSG00000263503.1	4	0.0116334	0.000579571	0.00813973	0.00500711	0.0182597	0.0296445	0.998655	0.0119913	0.535999	-0.000340949	0.0149658	0.0292927	0.98546	48.7252	96.8601	77.9966
Brain_Spinal_cord_cervical_c-1	ENSG00000264070.1	3	0.012123	0.00186661	0.0192208	0.00448456	0.0197614	0.0586232	0.971114	0.00786404	0.868952	0.00423901	0.0714376	0.0505854	0.822048	62.3881	104.31	75.4995
Brain_Substantia_nigra	ENSG00000198502.5	3	-0.0212724	3.54982e-06	0.000144684	-0.0302655	-0.0122793	1.48912	0.474944	-0.0128545	0.564516	-0.00708637	0.302035	1.29421	0.255273	38.094	222.605	58.7496
Brain_Substantia_nigra	ENSG00000204618.8	4	0.00112592	0.859112	0.940827	-0.0113062	0.013558	6.79179	0.0788385	0.0108623	0.844843	-0.0124912	0.140596	6.68689	0.0353151	41.277	76.0008	54.7491
Brain_Substantia_nigra	ENSG00000204650.14	4	0.0133067	6.92141e-05	0.00154539	0.00675206	0.0198613	0.245725	0.969891	0.0167786	0.65637	-0.00347445	0.0736447	0.237181	0.888171	108.687	196.689	172.778
Brain_Substantia_nigra	ENSG00000214425.7	4	-0.0102145	0.00079873	0.0100704	-0.0161848	-0.00424412	0.0227656	0.999093	-0.00871389	0.514108	-0.00163268	0.0918712	0.00944866	0.995287	62.3058	256.257	173.272
Brain_Substantia_nigra	ENSG00000229391.7	5	0.0189367	4.4272e-06	0.000169687	0.010851	0.0270224	3.49795	0.47819	0.0230974	0.543	-0.00316234	0.0878538	3.48382	0.322867	39.5329	137.695	73.9215
Brain_Substantia_nigra	ENSG00000232629.8	3	0.00266145	0.61903	0.815227	-0.00782945	0.0131523	2.31101	0.314898	0.0590913	0.405626	-0.043299	0.574759	1.41278	0.234595	45.9363	181.82	59.8512
Brain_Substantia_nigra	ENSG00000237541.3	3	0.00868042	0.0560478	0.213969	-0.000223979	0.0175848	0.565614	0.753665	0.00952332	0.77874	-0.00069709	0.02002	0.564985	0.452259	56.3472	105.324	83.405
Brain_Substantia_nigra	ENSG00000263503.1	3	0.0121905	0.00182255	0.0189148	0.00452692	0.0198541	0.0147275	0.992663	0.00968958	0.794811	0.00248648	0.0538148	0.0101716	0.919666	44.0895	65.6485	65.064
Brain_Substantia_nigra	ENSG00000264070.1	3	0.0122564	0.00183679	0.0190274	0.00454569	0.019967	0.0290277	0.985591	0.00949202	0.817341	0.00272903	0.0538753	0.0244614	0.875717	52.8837	81.2327	66.9445
Breast_Mammary_Tissue	ENSG00000002016.17	3	-0.0339947	0.00825931	0.0581498	-0.0592205	-0.00876892	0.029714	0.985253	-0.0333614	0.461705	-0.000213991	0.0116257	0.0295017	0.863626	31.3838	144.557	42.4638
Breast_Mammary_Tissue	ENSG00000004534.14	4	-0.0505693	9.58126e-05	0.00199242	-0.0759769	-0.0251617	9.37609	0.0246867	-0.0133458	0.788579	-0.0171047	0.563996	7.19363	0.027411	31.8805	485.662	33.8013
Breast_Mammary_Tissue	ENSG00000006042.11	3	0.0595147	0.000360137	0.0056025	0.0268194	0.0922099	0.912024	0.633806	-0.00202639	0.984957	0.0129878	0.437844	0.576039	0.447869	38.6124	114.634	39.4505
Breast_Mammary_Tissue	ENSG00000013573.16	4	-0.00774003	0.0274063	0.132993	-0.0146178	-0.000862257	1.47885	0.687161	-0.00187467	0.802843	-0.00521526	0.623077	0.698132	0.705347	34.6801	3815.01	37.8695
Breast_Mammary_Tissue	ENSG00000014164.6	5	0.00624653	0.188569	0.442173	-0.00306496	0.015558	2.60207	0.626456	0.00349364	0.817536	0.00169958	0.151838	2.56541	0.463586	32.909	615.196	49.8431
Breast_Mammary_Tissue	ENSG00000026950.16	4	-0.0050777	0.68331	0.851175	-0.0294731	0.0193177	2.9543	0.398725	-0.023942	0.748049	0.00556921	0.203816	2.85893	0.239436	33.7406	110.065	54.9355
Breast_Mammary_Tissue	ENSG00000054219.10	3	-0.0200909	0.079625	0.268132	-0.0425555	0.00237371	2.26305	0.322541	-0.10517	0.177699	0.0279414	0.729801	1.02136	0.312198	33.8427	235.604	35.7366
Breast_Mammary_Tissue	ENSG00000057468.6	3	-0.00158326	0.79148	0.907603	-0.0133202	0.0101537	0.375962	0.828631	-0.0121239	0.505486	0.00662153	0.460144	0.000154286	0.99009	54.6831	128.558	98.8664
Breast_Mammary_Tissue	ENSG00000059122.16	4	-0.00446041	0.291273	0.56095	-0.0127443	0.00382345	1.37566	0.71125	0.00567968	0.606557	-0.00774522	0.680475	0.384767	0.82499	34.9881	1103.98	44.5942
Breast_Mammary_Tissue	ENSG00000064115.10	3	-0.0421097	0.000863508	0.0105835	-0.0668827	-0.0173367	1.79431	0.407728	-0.0119833	0.709343	-0.0102164	0.691864	0.75566	0.38469	33.8409	76.2266	34.2
Breast_Mammary_Tissue	ENSG00000065268.10	5	0.0044302	0.394236	0.654087	-0.00576162	0.014622	4.21331	0.377906	0.00323403	0.81154	0.000697271	0.0783185	4.19978	0.240684	32.3439	487.114	40.4075
Breast_Mammary_Tissue	ENSG00000065457.10	3	0.00152621	0.795227	0.909046	-0.00999975	0.0130522	0.613641	0.735783	0.0787049	0.655311	-0.0627116	0.338602	0.421812	0.516034	34.6645	472.775	35.1081
Breast_Mammary_Tissue	ENSG00000066230.10	5	-0.0122815	0.00804665	0.0570467	-0.0213646	-0.00319835	3.46299	0.483528	-0.00282395	0.862161	-0.00666259	0.456393	3.08379	0.378886	31.9521	217.848	63.4732
Breast_Mammary_Tissue	ENSG00000070669.16	3	0.0166016	0.0897944	0.287972	-0.00257839	0.0357816	1.87066	0.392457	-0.0450083	0.374321	0.0217652	0.78482	0.334426	0.563065	33.9575	98.9811	65.3355
Breast_Mammary_Tissue	ENSG00000071894.16	3	-0.00251404	0.58546	0.795265	-0.0115481	0.00652003	0.193488	0.907788	0.00118918	0.911313	-0.00306787	0.299421	0.0456182	0.830871	33.751	1730.73	39.7405
Breast_Mammary_Tissue	ENSG00000071967.11	4	-0.0504728	1.43249e-07	1.00038e-05	-0.0692761	-0.0316695	0.394909	0.941292	-0.0485995	0.172697	-0.00065979	0.0435225	0.391931	0.822041	36.1833	189.713	60.09
Breast_Mammary_Tissue	ENSG00000080345.17	3	-0.014754	0.282148	0.551762	-0.0416412	0.0121332	0.548284	0.760224	-0.0177871	0.681425	0.000694291	0.058829	0.542838	0.461259	32.7916	172.461	39.4058
Breast_Mammary_Tissue	ENSG00000083097.14	3	0.0282585	0.0197796	0.105924	0.00449296	0.052024	0.509436	0.775135	0.032486	0.182983	-0.00159942	0.158287	0.469555	0.493192	43.0459	205.893	46.1295
Breast_Mammary_Tissue	ENSG00000085514.15	3	-0.0110008	0.03642	0.161425	-0.0213063	-0.000695334	7.76753	0.0205732	-0.00420077	0.987238	-0.00739304	0.020689	7.76231	0.00533477	32.6622	708.423	37.9468
Breast_Mammary_Tissue	ENSG00000089335.20	3	-0.0090932	0.508866	0.744256	-0.036072	0.0178856	1.96765	0.373879	-0.0350738	0.479594	0.00775625	0.42237	1.50193	0.220375	31.3696	96.8534	40.1998
Breast_Mammary_Tissue	ENSG00000095917.13	3	-0.0159132	0.00324963	0.0294569	-0.0265107	-0.00531571	8.79733	0.0122938	0.023207	0.103556	-0.0322497	0.99698	0.00217773	0.962779	32.6932	434.635	57.6932
Breast_Mammary_Tissue	ENSG00000099330.8	3	-0.0160749	0.171	0.418981	-0.0390889	0.00693918	0.678255	0.712392	-0.068123	0.331338	0.017369	0.548445	0.111509	0.738433	42.5265	166.243	54.1425
Breast_Mammary_Tissue	ENSG00000099810.18	3	0.0872582	1.34708e-15	1.04129e-12	0.0658541	0.108662	16.498	0.000261521	0.0955164	0.809304	-0.00257061	0.0167518	16.4907	4.88887e-05	35.6368	112.424	46.775
Breast_Mammary_Tissue	ENSG00000099817.11	4	0.00272762	0.889844	0.95553	-0.0358714	0.0413267	0.888378	0.828232	-0.00737271	0.940194	0.00164333	0.0835537	0.877372	0.644883	39.5603	65.4734	44.1417
Breast_Mammary_Tissue	ENSG00000099984.11	3	0.00921527	0.031204	0.145123	0.000831926	0.0175986	30.7875	2.06338e-07	-0.0247512	0.749538	0.0300764	0.351724	25.4847	4.45916e-07	33.0953	218.826	73.9649
Breast_Mammary_Tissue	ENSG00000100296.13	4	-0.0264355	9.72604e-10	1.31343e-07	-0.0349102	-0.0179609	0.331571	0.953985	-0.0270258	0.028492	0.000441874	0.0407397	0.328962	0.848334	36.8206	433.076	94.187
Breast_Mammary_Tissue	ENSG00000102858.12	3	0.00626353	0.354592	0.619121	-0.00699783	0.0195249	2.87924	0.237018	-0.0199671	0.532716	0.0139906	0.605754	1.66834	0.196481	33.9993	576.214	39.4939
Breast_Mammary_Tissue	ENSG00000103168.16	5	0.00544244	0.293318	0.56281	-0.00470819	0.0155931	3.84632	0.427203	-0.00452607	0.781984	0.0053872	0.482427	3.37522	0.337309	31.2397	295.551	39.3079
Breast_Mammary_Tissue	ENSG00000103174.11	3	-0.0177915	0.233857	0.497142	-0.0470828	0.0114997	1.06477	0.587202	-0.119014	0.377768	0.0223125	0.549636	0.495038	0.481689	33.1898	70.4814	44.9872
Breast_Mammary_Tissue	ENSG00000103199.13	4	-0.0331959	0.000624368	0.00847243	-0.0522157	-0.0141762	1.38917	0.708076	-0.0556773	0.0540406	0.00884388	0.591101	0.707168	0.702167	31.3608	219.825	36.6869
Breast_Mammary_Tissue	ENSG00000103226.17	3	0.00610811	0.426645	0.681835	-0.00895162	0.0211678	0.0806491	0.960478	-0.00104131	0.969886	0.00429063	0.21274	0.00781926	0.929538	46.6739	70.8934	59.6942
Breast_Mammary_Tissue	ENSG00000103249.17	3	-0.0145494	0.17716	0.427331	-0.0356796	0.0065808	1.68285	0.431096	-0.0103712	0.767618	-0.00139941	0.103109	1.65506	0.198272	32.872	112.496	38.5498
Breast_Mammary_Tissue	ENSG00000103550.13	3	0.00411253	0.468127	0.715338	-0.00699716	0.0152222	0.484953	0.784682	-0.00145485	0.904037	0.00415343	0.398756	0.21183	0.645337	31.4482	481.199	37.5132
Breast_Mammary_Tissue	ENSG00000103723.12	3	-0.0168499	0.0246048	0.123503	-0.0315437	-0.00215605	4.26021	0.118825	0.0148537	0.401303	-0.0147865	0.952025	0.349354	0.554479	40.2401	320.479	47
Breast_Mammary_Tissue	ENSG00000105499.13	3	0.00227503	0.809292	0.915979	-0.0162008	0.0207509	1.67121	0.433613	0.110198	0.413225	-0.0432693	0.578222	1.01571	0.313538	37.2622	80.0297	64.3447
Breast_Mammary_Tissue	ENSG00000106392.10	3	0.0275808	0.00173808	0.0182737	0.0103193	0.0448422	6.82348	0.0329838	0.0798632	0.000526306	-0.0230853	0.985962	0.790162	0.374051	33.5962	110.983	36.3581
Breast_Mammary_Tissue	ENSG00000106610.14	3	-0.00655942	0.262176	0.529621	-0.0180253	0.00490643	3.35225	0.187097	0.00893829	0.720861	-0.00945496	0.492784	2.32827	0.127043	31.9936	504.732	42.1543
Breast_Mammary_Tissue	ENSG00000106733.20	5	-0.00709218	0.160932	0.405277	-0.0170073	0.00282291	2.5791	0.630529	-0.00711632	0.731625	1.58929e-05	0.000957357	2.5791	0.461165	35.046	664.168	41.5991
Breast_Mammary_Tissue	ENSG00000106853.18	4	0.0111018	0.190574	0.445057	-0.0055224	0.027726	0.683745	0.877021	0.0010588	0.95436	0.00596502	0.458705	0.3106	0.856158	31.6843	79.2841	66.158
Breast_Mammary_Tissue	ENSG00000107614.21	3	-0.00250798	0.761859	0.89264	-0.0187287	0.0137128	6.15661	0.0460373	0.0986627	0.162911	-0.0420211	0.853125	1.98318	0.159056	37.8373	126.451	50.1745
Breast_Mammary_Tissue	ENSG00000108556.7	3	-0.00565765	0.278646	0.547637	-0.0158932	0.00457786	7.04499	0.0295257	-0.0291776	0.05725	0.0262385	0.914601	1.77947	0.182214	41.7338	261.479	43.3034
Breast_Mammary_Tissue	ENSG00000109775.10	3	-0.00044743	0.950679	0.981247	-0.0146252	0.0137303	2.91705	0.23258	0.0251806	0.143408	-0.0146873	0.899255	0.223336	0.63651	32.3736	387.736	35.6698
Breast_Mammary_Tissue	ENSG00000110455.13	6	0.00258271	0.623679	0.817794	-0.0077344	0.0128998	1.79366	0.876895	-0.0112002	0.505782	0.00924754	0.61137	1.05044	0.902054	31.9397	287.285	37.7486
Breast_Mammary_Tissue	ENSG00000110888.17	3	0.0235455	0.165339	0.411686	-0.00971846	0.0568095	1.18508	0.55292	-0.0218576	0.822803	0.00929558	0.36334	0.961946	0.326697	35.6682	39.5622	36.8729
Breast_Mammary_Tissue	ENSG00000111450.13	3	-0.0185863	0.0696177	0.245806	-0.0386639	0.00149124	0.261632	0.877379	-0.00430207	0.885024	-0.00492182	0.39093	0.000100139	0.992016	49.4046	559.254	81.5829
Breast_Mammary_Tissue	ENSG00000111788.10	3	0.00588053	0.429653	0.684475	-0.00871282	0.0204739	0.780114	0.677018	-0.0227904	0.658459	0.0172875	0.425878	0.464279	0.495631	32.3513	118.744	33.9251
Breast_Mammary_Tissue	ENSG00000112031.15	4	-0.00334392	0.567157	0.783313	-0.014797	0.00810918	2.83943	0.41705	0.00463591	0.803154	-0.0042982	0.353881	2.56866	0.276836	40.2317	737.18	47.8944
Breast_Mammary_Tissue	ENSG00000113360.16	3	0.0104153	0.198484	0.454951	-0.00545989	0.0262905	0.863311	0.649433	0.0112698	0.610636	-0.000380115	0.0330907	0.86159	0.353294	36.2993	82.3204	51.9539
Breast_Mammary_Tissue	ENSG00000113971.19	3	-0.000716047	0.927614	0.972197	-0.0161642	0.0147321	15.5634	0.000417306	0.067828	0.606792	-0.0383455	0.405106	12.1327	0.000495459	35.6183	327.782	41.9934
Breast_Mammary_Tissue	ENSG00000116157.5	4	-0.0126934	0.0314727	0.14586	-0.0242593	-0.00112758	0.0722025	0.99495	-0.0094671	0.595987	-0.00175016	0.151818	0.0355537	0.98238	33.7311	547.798	39.5643
Breast_Mammary_Tissue	ENSG00000116783.14	3	0.0116541	0.114956	0.332261	-0.0028365	0.0261446	4.82082	0.0897787	-0.00344978	0.940687	0.0082115	0.270074	4.30746	0.0379457	33.1295	168.446	88.5876
Breast_Mammary_Tissue	ENSG00000116874.11	4	-0.00329376	0.52993	0.758198	-0.0135716	0.0069841	1.45695	0.692241	-0.0183521	0.258039	0.00957971	0.673245	0.495239	0.780657	33.3469	340.981	41.3784
Breast_Mammary_Tissue	ENSG00000117226.11	3	0.00221327	0.664609	0.841013	-0.00779212	0.0122187	0.539372	0.763619	-0.0050001	0.663938	0.00549661	0.515684	0.0502425	0.822642	37.0578	894.937	38.9282
Breast_Mammary_Tissue	ENSG00000118017.3	3	-0.0390875	5.65707e-11	1.20768e-08	-0.0507792	-0.0273958	10.0981	0.00641555	0.020764	0.663945	-0.0444263	0.803302	3.78669	0.0516616	31.2971	135.267	71.3811
Breast_Mammary_Tissue	ENSG00000118197.13	3	-0.0702582	8.38662e-07	4.41826e-05	-0.0982118	-0.0423046	7.28186	0.026228	0.059716	0.775849	-0.0368558	0.469576	5.22529	0.0222607	34.6901	61.4868	36.5286
Breast_Mammary_Tissue	ENSG00000119227.7	3	-0.00547692	0.553237	0.773187	-0.0235816	0.0126278	0.244932	0.884736	0.00535425	0.890975	-0.00375183	0.224643	0.163493	0.685961	37.7292	155.956	133.873
Breast_Mammary_Tissue	ENSG00000119242.8	5	-0.107969	6.40589e-10	9.26457e-08	-0.14221	-0.0737276	6.96251	0.137883	-0.162362	0.180751	0.010873	0.350395	6.51432	0.0890993	33.1771	107.908	45.0246
Breast_Mammary_Tissue	ENSG00000119943.12	3	-0.00617433	0.531382	0.7593	-0.0255089	0.0131602	0.31343	0.854948	-0.00297193	0.927278	-0.0010774	0.0821939	0.30278	0.582145	39.4159	250.896	45.7088
Breast_Mammary_Tissue	ENSG00000120088.14	7	0.0300897	4.919e-05	0.00116934	0.0155619	0.0446175	1.46839	0.961567	0.04069	0.115702	-0.0033362	0.331162	1.28543	0.936424	34.723	112.899	46.1291
Breast_Mammary_Tissue	ENSG00000120539.14	4	-0.0109103	0.0504888	0.200407	-0.0218439	2.32318e-05	1.029	0.794235	-0.00391142	0.783288	-0.00461038	0.407362	0.742757	0.689783	31.3083	637.462	62.3286
Breast_Mammary_Tissue	ENSG00000121716.20	6	-0.00642333	0.432381	0.685965	-0.0224584	0.0096117	10.8281	0.0548968	-0.0266192	0.109232	0.0135919	0.827537	7.38942	0.116685	31.7026	911.106	39.68
Breast_Mammary_Tissue	ENSG00000122375.11	3	-0.00210845	0.792822	0.908341	-0.0178424	0.0136255	1.74809	0.417259	-0.0837662	0.179353	0.0393384	0.81314	0.00589161	0.938817	31.2359	72.578	71.0579
Breast_Mammary_Tissue	ENSG00000122674.11	4	-0.00663664	0.347657	0.613113	-0.0204871	0.00721382	4.51181	0.211239	0.00699803	0.879845	-0.00915116	0.235502	4.31804	0.115438	44.156	89.1452	62.5466
Breast_Mammary_Tissue	ENSG00000123965.13	3	0.0015927	0.788312	0.906162	-0.0100334	0.0132188	0.295598	0.862604	0.0101919	0.548473	-0.00882977	0.411009	0.00367608	0.951653	33.4151	327.049	79.0236
Breast_Mammary_Tissue	ENSG00000124406.16	4	-0.0207509	0.00841108	0.0588303	-0.0361852	-0.0053166	2.26597	0.519072	-0.0337467	0.34189	0.00544135	0.293028	2.11642	0.347076	34.5377	173.208	54.9152
Breast_Mammary_Tissue	ENSG00000124587.13	3	-0.0309297	3.72282e-07	2.21364e-05	-0.0428568	-0.0190025	2.99065	0.224176	0.00257189	0.907533	-0.0194319	0.884414	0.514511	0.473192	36.6045	895.171	54.1207
Breast_Mammary_Tissue	ENSG00000124588.19	3	-0.00422045	0.58568	0.795371	-0.0193953	0.0109544	0.420149	0.810524	-0.0114329	0.762319	0.00332869	0.154548	0.382153	0.536453	57.987	290.817	103.975
Breast_Mammary_Tissue	ENSG00000125124.11	3	0.00973853	0.289435	0.558996	-0.00827909	0.0277561	0.975173	0.614107	0.0326404	0.322052	-0.0101889	0.530632	0.451709	0.501525	39.5187	344.348	333.686
Breast_Mammary_Tissue	ENSG00000125630.15	3	-0.00637273	0.430538	0.685174	-0.0222179	0.00947247	5.01087	0.0816401	0.00750944	0.827929	-0.00787608	0.35234	4.14511	0.0417549	35.8452	520.026	62.1785
Breast_Mammary_Tissue	ENSG00000125871.13	3	-0.00340173	0.849058	0.936337	-0.0384335	0.0316301	0.777454	0.677919	0.0289909	0.493267	-0.00671198	0.601639	0.0641845	0.8	31.4915	85.6834	33.9603
Breast_Mammary_Tissue	ENSG00000126602.10	5	0.00832831	0.121125	0.342793	-0.00220232	0.0188589	1.27304	0.865933	0.00604674	0.692866	0.00138353	0.126452	1.24771	0.741585	33.1684	572.343	44.5766
Breast_Mammary_Tissue	ENSG00000126790.11	3	0.0089285	0.222545	0.483316	-0.00541787	0.0232749	0.362624	0.834175	-0.00762094	0.792895	0.0104066	0.44427	0.0154721	0.901009	49.9281	180.303	93.4725
Breast_Mammary_Tissue	ENSG00000127337.6	3	0.00948665	0.138222	0.370263	-0.00305579	0.0220291	12.7702	0.00168653	0.161027	0.544384	-0.100637	0.432734	9.62131	0.00192332	51.9778	312.725	56.4664
Breast_Mammary_Tissue	ENSG00000127415.12	3	-0.0829833	9.54857e-06	0.000313857	-0.119721	-0.0462454	4.97166	0.0832564	0.0877561	0.286755	-0.0372453	0.966698	0.441454	0.506421	37.7086	61.9895	37.8588
Breast_Mammary_Tissue	ENSG00000127947.15	3	0.0288069	0.138954	0.371356	-0.0093499	0.0669637	0.477224	0.78772	-0.0338439	0.715495	0.0142094	0.509846	0.00103534	0.974331	31.7879	58.2682	38.5544
Breast_Mammary_Tissue	ENSG00000128039.10	3	-0.0132226	0.116411	0.334596	-0.0297293	0.00328409	1.77041	0.412629	-0.0277899	0.358628	0.00733748	0.389751	1.4053	0.235839	45.8458	118.659	51.5139
Breast_Mammary_Tissue	ENSG00000129946.10	4	-0.0120425	0.168011	0.414654	-0.0291631	0.00507811	2.70793	0.438881	0.0201867	0.660413	-0.0131156	0.525709	2.15603	0.34027	33.4503	77.9126	53.6433
Breast_Mammary_Tissue	ENSG00000130300.8	3	0.0179785	0.120996	0.342644	-0.00474631	0.0407034	2.47092	0.290701	0.119956	0.071701	-0.0315083	0.880012	0.0534413	0.81718	32.0614	114.31	32.0746
Breast_Mammary_Tissue	ENSG00000130348.11	3	0.00541887	0.367385	0.629737	-0.00636389	0.0172016	1.55553	0.459433	-0.00411296	0.810316	0.00510123	0.451548	1.14369	0.284875	34.7358	342.542	45.7574
Breast_Mammary_Tissue	ENSG00000130943.6	3	-0.017424	0.0208261	0.109849	-0.0322005	-0.00264745	2.05091	0.358633	-0.0196528	0.568107	0.00138248	0.0543439	2.04143	0.153066	36.5547	220.644	43.884
Breast_Mammary_Tissue	ENSG00000132436.11	3	-0.0081487	0.237491	0.501277	-0.0216689	0.00537149	0.878769	0.644433	0.0102851	0.622239	-0.00864845	0.650506	0.00347533	0.95299	39.0522	454.281	42.2331
Breast_Mammary_Tissue	ENSG00000132740.8	3	0.00133929	0.821022	0.922364	-0.0102637	0.0129423	1.01115	0.603159	0.00975788	0.488644	-0.00553555	0.48968	0.577738	0.4472	35.4085	488.238	50.4885
Breast_Mammary_Tissue	ENSG00000133433.10	4	0.0155439	0.247303	0.51246	-0.0107893	0.0418771	18.5509	0.000338539	-0.0379622	0.00691529	0.0437316	0.999963	1.54645	0.461523	66.7626	111.524	84.9899
Breast_Mammary_Tissue	ENSG00000134809.8	5	0.0134975	0.171228	0.419179	-0.00583689	0.0328319	4.58042	0.333118	-0.0255121	0.405362	0.0131277	0.817807	2.80077	0.423372	32.327	275.909	49.3482
Breast_Mammary_Tissue	ENSG00000135541.20	4	0.00610426	0.353698	0.618283	-0.00679592	0.0190044	1.99806	0.572809	0.00273288	0.893241	0.0017425	0.13888	1.96745	0.373915	33.5066	402.905	98.4904
Breast_Mammary_Tissue	ENSG00000136371.10	3	0.0161787	0.121406	0.343166	-0.0042937	0.0366511	0.875473	0.645496	-0.0183578	0.702365	0.0111105	0.538587	0.333009	0.563893	32.5837	107.107	85.5209
Breast_Mammary_Tissue	ENSG00000137411.16	5	0.017486	0.106522	0.317752	-0.00374783	0.0387198	10.1603	0.037812	0.0099086	0.858578	0.00367776	0.1112	10.0945	0.0177794	38.7361	263.578	39.6965
Breast_Mammary_Tissue	ENSG00000137876.9	3	-0.0421766	0.0149249	0.0872416	-0.0761363	-0.00821689	1.86673	0.393229	0.0645735	0.424076	-0.0266528	0.823936	0.0361902	0.849123	57.028	79.2677	77.362
Breast_Mammary_Tissue	ENSG00000138152.8	4	0.0204293	0.000329635	0.00520279	0.00927845	0.0315801	6.56919	0.0869734	0.0178355	0.452906	0.00220834	0.0908715	6.52668	0.0382604	35.2574	470.052	55.0891
Breast_Mammary_Tissue	ENSG00000138744.14	5	-0.00155282	0.800564	0.911819	-0.0136006	0.0104949	2.76174	0.598455	0.0184026	0.340393	-0.0104662	0.724558	1.57229	0.665688	31.321	357.049	35.1756
Breast_Mammary_Tissue	ENSG00000139192.11	3	-0.0127202	0.0823552	0.273789	-0.0270718	0.0016313	0.292483	0.863949	-0.00411813	0.824152	-0.00388115	0.38663	0.0371863	0.847086	39.3321	387.324	42.5075
Breast_Mammary_Tissue	ENSG00000140043.11	3	0.0115076	0.28682	0.556484	-0.00966783	0.032683	0.202945	0.903506	0.04158	0.556682	-0.0121216	0.332915	0.0179146	0.893525	44.4736	81.5185	44.4893
Breast_Mammary_Tissue	ENSG00000140323.5	3	-0.0104389	0.018751	0.101925	-0.0191436	-0.00173422	7.22471	0.0269882	-0.00759696	0.816206	-0.00221134	0.0743653	7.16231	0.00744512	57.0609	269.743	93.9834
Breast_Mammary_Tissue	ENSG00000140471.16	3	-0.00256055	0.812929	0.917918	-0.0237673	0.0186462	3.71182	0.156311	0.049197	0.107253	-0.0192921	0.930013	0.428506	0.512723	37.3095	70.6082	41.3927
Breast_Mammary_Tissue	ENSG00000141252.19	4	-0.0159654	0.024564	0.123409	-0.0298839	-0.00204683	3.26975	0.351875	-0.0455331	0.0527708	0.0142635	0.811116	1.54344	0.462216	33.3557	274.124	57.2386
Breast_Mammary_Tissue	ENSG00000141295.13	3	-0.028156	0.0414885	0.176179	-0.0552257	-0.00108627	2.25193	0.32434	-0.0515632	0.2865	0.00581808	0.399018	1.76827	0.183596	34.2573	182.894	40.522
Breast_Mammary_Tissue	ENSG00000141391.13	3	0.00544543	0.39443	0.654135	-0.00708711	0.017978	0.985052	0.611081	-0.0184763	0.46153	0.0199712	0.675814	0.0130681	0.908987	38.1668	294.691	55.0994
Breast_Mammary_Tissue	ENSG00000141560.14	3	0.000726104	0.870339	0.946279	-0.0079926	0.00944481	5.03294	0.080744	-0.0257732	0.0423286	0.0217138	0.974173	0.0654049	0.798149	36.0208	935.081	47.6055
Breast_Mammary_Tissue	ENSG00000142188.16	3	0.00250982	0.711544	0.865929	-0.010793	0.0158126	1.58081	0.45366	-0.00975848	0.649056	0.00665776	0.457048	1.1538	0.282755	32.3469	298.696	32.5609
Breast_Mammary_Tissue	ENSG00000142794.18	4	0.000543087	0.909172	0.965142	-0.00878726	0.00987343	0.310096	0.958119	0.00529211	0.760812	-0.00366145	0.223613	0.229422	0.891624	31.2658	562.046	38.9904
Breast_Mammary_Tissue	ENSG00000144026.11	4	0.00173597	0.888798	0.9551	-0.0225976	0.0260695	8.49221	0.0368625	0.0358952	0.500657	-0.0182362	0.492922	6.96056	0.0307987	37.9724	106.693	49.9343
Breast_Mammary_Tissue	ENSG00000144115.16	3	3.88111e-05	0.993318	0.997561	-0.00904432	0.00912194	3.07514	0.214903	-0.0258549	0.0988727	0.0203917	0.916416	0.081346	0.775482	48.0485	897.246	103.56
Breast_Mammary_Tissue	ENSG00000145113.21	3	-0.00890689	0.411189	0.668332	-0.0301494	0.0123357	1.23547	0.539163	-0.0252348	0.71263	0.00635202	0.191127	1.16719	0.27998	38.4826	43.817	41.2627
Breast_Mammary_Tissue	ENSG00000145214.13	3	-0.0434275	5.66984e-07	3.18548e-05	-0.0604435	-0.0264115	0.83389	0.659057	-0.163317	0.214664	0.0533297	0.638694	0.000542849	0.981412	38.4881	269.089	45.8077
Breast_Mammary_Tissue	ENSG00000145476.15	3	0.0175247	0.00364473	0.032186	0.00571069	0.0293387	9.36549	0.00925358	-0.145186	0.625569	0.0951439	0.416091	7.20445	0.00727229	38.8211	127.775	120.468
Breast_Mammary_Tissue	ENSG00000145692.14	3	0.0115632	0.180787	0.432174	-0.00537083	0.0284972	3.66677	0.159872	-0.0643849	0.348718	0.0265284	0.737231	1.6267	0.202159	37.8088	86.5648	38.121
Breast_Mammary_Tissue	ENSG00000145949.9	3	0.00892564	0.244147	0.509263	-0.0060947	0.023946	0.323295	0.850741	0.0119376	0.598866	-0.00139046	0.112134	0.303413	0.581751	38.1585	182.864	82.689
Breast_Mammary_Tissue	ENSG00000146556.14	6	-0.0233999	8.68314e-05	0.00184406	-0.0350856	-0.0117142	5.316	0.378544	-0.00522361	0.79211	-0.00920034	0.664152	4.3165	0.364863	31.6942	589.513	58.9367
Breast_Mammary_Tissue	ENSG00000146707.14	3	0.00379012	0.380819	0.642397	-0.00468613	0.0122664	2.63929	0.26723	0.0111232	0.611293	-0.00607471	0.274835	2.34896	0.125366	31.9594	314.214	133.636
Breast_Mammary_Tissue	ENSG00000146833.15	3	0.0134737	0.0719797	0.251257	-0.00120354	0.0281509	2.78695	0.248212	0.0411399	0.0294214	-0.0154868	0.889342	0.242144	0.622662	31.6271	523.728	37.2682
Breast_Mammary_Tissue	ENSG00000147813.15	4	0.00167256	0.80375	0.913351	-0.0115194	0.0148645	1.39729	0.706169	-0.00843862	0.740756	0.00474837	0.318926	1.22838	0.54108	35.0352	346.991	61.4321
Breast_Mammary_Tissue	ENSG00000148290.9	3	-0.0322353	0.000214592	0.00372042	-0.0493055	-0.0151651	16.4664	0.000265678	-0.178067	0.419833	0.0650861	0.494983	11.4004	0.00073429	33.1186	258.404	61.5657
Breast_Mammary_Tissue	ENSG00000149054.15	3	0.00500961	0.493738	0.733085	-0.00933726	0.0193565	1.62462	0.443832	-0.0373825	0.323307	0.0210213	0.746379	0.321372	0.570784	32.8874	155.657	39.3591
Breast_Mammary_Tissue	ENSG00000149292.16	3	0.0310827	7.41462e-05	0.00163275	0.0157086	0.0464568	0.428696	0.807067	0.0366967	0.48446	-0.00250534	0.0861412	0.416995	0.51844	34.4206	271.378	140.741
Breast_Mammary_Tissue	ENSG00000149503.12	3	0.0130468	0.336133	0.602608	-0.0135391	0.0396327	2.96334	0.227258	0.0398399	0.487008	-0.00952574	0.384264	2.36706	0.12392	36.306	69.0291	39.6603
Breast_Mammary_Tissue	ENSG00000149679.11	3	-0.00494097	0.60516	0.807198	-0.0236726	0.0137906	0.253497	0.880955	-0.0040923	0.909032	-0.000288395	0.0196156	0.252892	0.615046	31.7187	154.527	38.1362
Breast_Mammary_Tissue	ENSG00000151640.12	4	0.002833	0.45266	0.703491	-0.00456069	0.0102267	1.02937	0.794145	-0.000920109	0.926168	0.00342088	0.317187	0.862396	0.64973	32.9497	353.942	157.973
Breast_Mammary_Tissue	ENSG00000151773.12	3	0.00152699	0.842847	0.932491	-0.0135691	0.016623	0.0881975	0.956859	0.0267183	0.787967	-0.0135599	0.200772	0.0235054	0.87815	33.6801	286.528	80.4206
Breast_Mammary_Tissue	ENSG00000152926.14	3	0.0329597	0.0595083	0.222333	-0.00132132	0.0672408	2.02766	0.362827	0.0915679	0.0410547	-0.016001	0.844454	0.0106582	0.917774	36.3678	46.6489	41.8336
Breast_Mammary_Tissue	ENSG00000154803.12	4	0.000540493	0.918977	0.96881	-0.00987357	0.0109546	1.92088	0.588989	-0.0194607	0.389427	0.0136935	0.637201	1.0927	0.579059	32.917	650.267	51.8027
Breast_Mammary_Tissue	ENSG00000155275.18	3	0.0202768	0.101909	0.309993	-0.0040202	0.0445738	0.807911	0.667674	-0.0143173	0.824864	0.00969456	0.414103	0.511113	0.474658	33.5235	118.32	40.4948
Breast_Mammary_Tissue	ENSG00000155393.12	3	0.00719496	0.41554	0.672252	-0.0101253	0.0245152	1.36931	0.504264	0.00488721	0.87585	0.00110169	0.0622823	1.361	0.243364	32.2399	333.008	35.3492
Breast_Mammary_Tissue	ENSG00000156261.12	3	-0.0304051	0.00904829	0.0619156	-0.0532357	-0.00757454	0.0546369	0.973051	-0.031495	0.153063	0.000449914	0.0464404	0.0512453	0.82091	33.2337	315.168	47.7733
Breast_Mammary_Tissue	ENSG00000157322.17	3	-0.0134136	0.00720079	0.0529246	-0.0231963	-0.0036309	3.57313	0.167534	0.0340929	0.468167	-0.0371976	0.692754	1.74941	0.185951	33.011	237.402	110.371
Breast_Mammary_Tissue	ENSG00000157379.13	3	0.00182317	0.879573	0.950272	-0.0217616	0.025408	10.1677	0.00619586	-0.00361962	0.981875	0.00238317	0.0280759	10.1552	0.00143897	38.6745	96.7838	57.1888
Breast_Mammary_Tissue	ENSG00000157895.11	4	-0.0452533	0.28668	0.556381	-0.128501	0.0379945	54.99	6.89981e-12	-0.125851	0.396996	0.0255325	0.433664	47.225	5.56187e-11	31.2065	130.463	49.0419
Breast_Mammary_Tissue	ENSG00000158825.5	3	0.0201237	0.0061268	0.0471165	0.00573373	0.0345137	0.770555	0.680262	-0.0312831	0.652176	0.0233006	0.543652	0.215719	0.642321	46.7113	106.431	84.8657
Breast_Mammary_Tissue	ENSG00000160200.17	3	-0.012658	0.0486514	0.195276	-0.0252411	-7.49224e-05	0.459293	0.794815	-0.00789615	0.656906	-0.00300865	0.226088	0.376773	0.539335	32.5884	136.89	33.3038
Breast_Mammary_Tissue	ENSG00000160284.14	4	-0.00188768	0.726642	0.874208	-0.0124707	0.00869536	0.475719	0.924193	0.010451	0.738489	-0.00886038	0.310957	0.315596	0.854022	33.468	238.333	53.27
Breast_Mammary_Tissue	ENSG00000160336.14	3	-0.0150756	0.0451414	0.186086	-0.0298248	-0.000326371	0.526272	0.768637	0.0102521	0.863587	-0.0113212	0.331256	0.343198	0.557989	39.4382	99.5398	45.9308
Breast_Mammary_Tissue	ENSG00000162341.16	3	0.0304274	0.0211446	0.111014	0.0045591	0.0562956	1.64169	0.440059	0.0145607	0.797862	0.0049565	0.229115	1.51335	0.218628	37.0713	44.9632	40.1676
Breast_Mammary_Tissue	ENSG00000162994.15	3	0.00686458	0.186764	0.440201	-0.00332646	0.0170556	0.011508	0.994262	0.00705993	0.50027	-0.000163431	0.0171422	0.0110464	0.916295	36.1972	764.343	52.6404
Breast_Mammary_Tissue	ENSG00000163161.12	3	-0.00168592	0.815606	0.91911	-0.0158555	0.0124837	4.11647	0.127679	0.0162772	0.75902	-0.00879479	0.274175	3.66567	0.0555444	46.4068	228.825	66.5814
Breast_Mammary_Tissue	ENSG00000163576.17	3	-0.00893657	0.0325706	0.149536	-0.0171315	-0.000741625	0.939391	0.625193	-0.00235449	0.832012	-0.00559047	0.477925	0.529599	0.466775	37.7232	1040.29	41.7776
Breast_Mammary_Tissue	ENSG00000163682.15	4	0.0182251	0.0132742	0.0808171	0.00380029	0.0326499	1.90066	0.593278	0.0077139	0.749871	0.00562855	0.35163	1.6927	0.428977	32.4312	1159.39	38.9281
Breast_Mammary_Tissue	ENSG00000163703.17	4	-0.000942224	0.894028	0.957383	-0.0148056	0.0129212	1.60153	0.659043	-0.0156516	0.300501	0.00738642	0.729097	0.389362	0.823097	35.7727	508.396	42.828
Breast_Mammary_Tissue	ENSG00000164039.14	3	0.00197243	0.791691	0.907628	-0.0126647	0.0166096	2.9333	0.230698	-0.0713436	0.111712	0.0359666	0.902613	0.185472	0.666712	44.6143	368.257	119.587
Breast_Mammary_Tissue	ENSG00000164253.13	3	-0.0232292	0.110993	0.325694	-0.0517961	0.00533775	0.188333	0.910131	-0.0361462	0.297746	0.00414584	0.318192	0.0202355	0.886881	36.9571	74.0714	44.0248
Breast_Mammary_Tissue	ENSG00000164307.12	5	-0.0572922	3.74073e-08	3.25023e-06	-0.0776988	-0.0368856	5.0321	0.28402	-0.0690632	0.0296745	0.00346234	0.3099	4.77885	0.188726	37.2038	197.864	39.1038
Breast_Mammary_Tissue	ENSG00000164535.14	3	-0.0310567	6.78066e-12	2.00003e-09	-0.0399271	-0.0221864	2.84778	0.240776	-0.0462502	6.69081e-05	0.0128674	0.845115	0.824309	0.363923	42.1543	515.578	244.157
Breast_Mammary_Tissue	ENSG00000164845.16	3	0.0164384	0.181926	0.433455	-0.0076982	0.0405751	1.71596	0.424019	0.018741	0.747471	-0.00117651	0.0328389	1.71305	0.19059	33.7831	110.696	39.5715
Breast_Mammary_Tissue	ENSG00000164978.17	3	-0.00548909	0.287033	0.556707	-0.0155942	0.00461601	1.47084	0.479304	-0.0443807	0.174456	0.0301779	0.771855	0.0184485	0.89196	33.2613	323.284	277.351
Breast_Mammary_Tissue	ENSG00000165055.15	3	-0.00680473	0.420114	0.67647	-0.0233473	0.00973787	0.165586	0.920542	-0.0414931	0.666444	0.0174647	0.282453	0.0347313	0.85216	33.2689	166.435	47.9291
Breast_Mammary_Tissue	ENSG00000165171.10	3	-0.0092898	0.0714209	0.25009	-0.0193895	0.000809909	0.016545	0.991762	-0.0107781	0.474886	0.00127998	0.0836142	0.00552259	0.94076	31.3979	1011.18	35.4096
Breast_Mammary_Tissue	ENSG00000165271.16	3	0.00847229	0.631933	0.822575	-0.0261939	0.0431385	0.712028	0.700463	0.055537	0.371394	-0.0111209	0.570588	0.0876135	0.767233	31.5774	113.394	41.5788
Breast_Mammary_Tissue	ENSG00000165806.19	4	-0.00908783	0.130098	0.357535	-0.0208548	0.00267913	1.37692	0.710954	0.0069982	0.796757	-0.0080488	0.456148	1.00847	0.603966	40.5095	273.269	80.0923
Breast_Mammary_Tissue	ENSG00000166436.15	5	-0.010931	0.134912	0.364859	-0.0252615	0.00339957	4.63218	0.327161	-0.0153639	0.498976	0.00199875	0.166231	4.56516	0.206552	34.0039	570.59	43.6784
Breast_Mammary_Tissue	ENSG00000166573.5	3	0.00919971	0.288316	0.558036	-0.00778154	0.026181	3.72763	0.15508	0.0342658	0.53281	-0.0116815	0.364908	3.04242	0.081115	33.4331	63.66	41.3666
Breast_Mammary_Tissue	ENSG00000166763.7	3	-0.00559529	0.669396	0.843834	-0.0312795	0.0200889	0.197861	0.905806	0.0100678	0.808458	-0.00600414	0.308961	0.0398984	0.841679	36.392	81.7095	43.875
Breast_Mammary_Tissue	ENSG00000166896.7	3	0.000372294	0.949134	0.980846	-0.0110657	0.0118102	2.81519	0.244731	0.0268214	0.161149	-0.0175989	0.853175	0.710262	0.399357	32.0046	781.835	67.092
Breast_Mammary_Tissue	ENSG00000167766.18	3	-0.00589743	0.435049	0.68856	-0.0207053	0.00891044	1.27471	0.528689	-0.00342732	0.89842	-0.00118383	0.0772586	1.26283	0.261116	38.2198	373.223	72.0503
Breast_Mammary_Tissue	ENSG00000167840.13	3	0.00748334	0.336932	0.603178	-0.00779096	0.0227576	2.43958	0.295292	-0.00347493	0.815107	0.00813927	0.644179	1.31685	0.251158	35.4319	149.236	52.9397
Breast_Mammary_Tissue	ENSG00000168385.17	4	-0.00762129	0.482828	0.726219	-0.028907	0.0136644	3.16895	0.366303	-0.0129563	0.570687	0.00202595	0.223852	3.04582	0.218077	35.1503	423.983	56.95
Breast_Mammary_Tissue	ENSG00000168765.16	3	-0.00870582	0.33126	0.598281	-0.0262681	0.00885642	9.46232	0.00881623	0.0739387	0.010514	-0.0397459	0.99737	0.414713	0.519587	35.5411	112.945	51.6509
Breast_Mammary_Tissue	ENSG00000168778.11	3	0.0159131	0.103148	0.312046	-0.00322388	0.03505	0.417591	0.811561	0.00121985	0.960703	0.00556567	0.481609	0.000496923	0.982215	32.0048	207.229	110.155
Breast_Mammary_Tissue	ENSG00000169062.14	4	0.0185791	0.0141317	0.0842581	0.0037397	0.0334184	1.10283	0.776391	0.0374647	0.0742744	-0.0101099	0.66531	0.172162	0.91752	37.6526	173.67	48.2677
Breast_Mammary_Tissue	ENSG00000169085.11	3	-0.00612605	0.388546	0.649582	-0.020051	0.00779886	6.46561	0.0394467	-0.0639626	0.587218	0.0321139	0.379807	5.19078	0.0227071	33.9333	397.04	38.9269
Breast_Mammary_Tissue	ENSG00000169629.11	3	0.0124493	0.012857	0.0789963	0.002641	0.0222576	4.56695	0.10193	-0.00851517	0.449916	0.0183456	0.962114	0.256807	0.612322	42.9937	598.95	65.8398
Breast_Mammary_Tissue	ENSG00000170430.9	4	0.00224293	0.724047	0.872539	-0.0102086	0.0146944	1.61111	0.656874	-0.0153096	0.437616	0.00958499	0.652806	0.727419	0.695093	45.9709	244.366	75.2599
Breast_Mammary_Tissue	ENSG00000170632.13	3	-0.0151008	0.166134	0.412601	-0.0364746	0.00627299	5.54956	0.0623633	-0.0618795	0.708718	0.0230226	0.22482	5.13102	0.0235019	47.1165	85.2866	69.4481
Breast_Mammary_Tissue	ENSG00000170889.13	3	0.01717	0.359509	0.623192	-0.0195566	0.0538967	5.1043	0.0779139	-0.243904	0.0410181	0.0638735	0.973216	0.199623	0.655025	31.4139	177.601	39.7673
Breast_Mammary_Tissue	ENSG00000170954.11	3	-0.0107569	0.246187	0.511424	-0.0289374	0.00742355	0.33509	0.845739	-0.0274845	0.431633	0.00742589	0.380404	0.088654	0.765895	33.3554	75.3409	36.0691
Breast_Mammary_Tissue	ENSG00000172322.13	3	-0.00443868	0.408435	0.666271	-0.0149627	0.00608531	1.89188	0.388314	-0.00190746	0.912683	-0.00202408	0.127338	1.8445	0.174425	32.3775	612.539	49.4941
Breast_Mammary_Tissue	ENSG00000172548.14	4	0.0303309	1.24659e-07	8.89964e-06	0.0190858	0.041576	2.25849	0.520521	0.033094	0.21274	-0.00132187	0.0851124	2.24566	0.325358	32.5047	135.33	44.9132
Breast_Mammary_Tissue	ENSG00000173209.22	3	0.0168439	0.072277	0.251826	-0.00152375	0.0352116	5.78155	0.0555333	0.087245	0.0281993	-0.030941	0.934159	1.31885	0.250799	31.3572	386.919	36.8209
Breast_Mammary_Tissue	ENSG00000173226.16	4	-0.0107915	0.462922	0.710922	-0.0396058	0.0180228	8.50371	0.0366716	-0.0414828	0.43711	0.0126131	0.454652	7.18912	0.0274728	34.4895	232.27	53.9219
Breast_Mammary_Tissue	ENSG00000174606.13	3	0.0136804	0.196582	0.452489	-0.00708324	0.0344441	1.05854	0.589036	0.0396043	0.224155	-0.00883747	0.599868	0.350605	0.553771	37.3073	173.904	50.5233
Breast_Mammary_Tissue	ENSG00000174652.17	4	0.0115343	0.0497394	0.198273	1.31323e-05	0.0230556	5.6869	0.127877	0.0102122	0.634319	0.00107171	0.0521099	5.67478	0.0585782	31.7122	3032.71	40.3112
Breast_Mammary_Tissue	ENSG00000175643.8	3	-0.00671933	0.261911	0.529332	-0.0184582	0.00501951	2.46735	0.29122	0.0151776	0.678619	-0.0114526	0.459898	1.79398	0.180442	47.8092	226.864	68.9038
Breast_Mammary_Tissue	ENSG00000176945.16	4	0.00024237	0.966643	0.987562	-0.0111171	0.0116019	1.86022	0.60192	0.00395974	0.813162	-0.00204489	0.186942	1.80429	0.405698	41.8091	170.642	47.2748
Breast_Mammary_Tissue	ENSG00000177042.14	4	0.015533	0.0287255	0.137184	0.00161399	0.029452	3.13504	0.37127	0.00292497	0.941957	0.00592549	0.251856	2.98136	0.22522	50.6282	314.506	102.406
Breast_Mammary_Tissue	ENSG00000178381.11	4	-0.00817573	0.360212	0.623735	-0.0256892	0.00933774	0.174134	0.981653	0.0021581	0.956816	-0.00469455	0.20981	0.103344	0.94964	42.5564	275.725	45.305
Breast_Mammary_Tissue	ENSG00000178852.15	3	0.0265103	0.00073669	0.00953486	0.0111175	0.0419031	6.69758	0.0351269	-0.00953334	0.83625	0.0164844	0.593823	3.96315	0.0465066	48.5733	106.95	83.6843
Breast_Mammary_Tissue	ENSG00000179344.16	15	-0.0114149	0.0556267	0.212796	-0.0231042	0.000274435	37.0009	0.000737507	-0.00383239	0.837658	-0.00420402	0.33223	36.4839	0.000498901	32.5247	1212	56.8881
Breast_Mammary_Tissue	ENSG00000179428.2	3	0.0146097	0.0102589	0.0679187	0.00345476	0.0257646	0.659393	0.719142	-0.00245211	0.916303	0.0102012	0.54915	0.0908796	0.763062	53.6705	292.206	68.7781
Breast_Mammary_Tissue	ENSG00000179979.8	3	-0.0105246	0.0813771	0.271463	-0.022361	0.00131177	5.98393	0.0501887	0.00923819	0.360588	-0.0147533	0.985288	0.0333205	0.85516	40.1519	546.592	97.3302
Breast_Mammary_Tissue	ENSG00000180953.11	3	0.00103435	0.865827	0.944443	-0.0109642	0.0130329	3.26214	0.19572	-0.00930236	0.812906	0.00586025	0.215338	3.0355	0.0814616	45.9983	353.895	46.0914
Breast_Mammary_Tissue	ENSG00000181126.13	7	0.0114962	0.0758504	0.259872	-0.00119591	0.0241883	13.5284	0.0353711	0.0013173	0.939805	0.00897348	0.47395	12.5217	0.0282985	36.6732	194.585	77.5588
Breast_Mammary_Tissue	ENSG00000181315.10	3	0.00978404	0.164011	0.409869	-0.00399498	0.0235631	1.83576	0.399366	0.0398891	0.102088	-0.0157463	0.802416	0.175614	0.67517	39.7611	204.361	50.2222
Breast_Mammary_Tissue	ENSG00000182093.14	4	0.0183833	0.00168995	0.0178865	0.0069083	0.0298584	1.16032	0.762536	0.0343152	0.0508474	-0.0095753	0.663733	0.235707	0.888826	36.1812	466.006	45.6035
Breast_Mammary_Tissue	ENSG00000182362.13	3	-0.0033514	0.549585	0.771166	-0.0143287	0.00762591	0.0971673	0.952578	-0.00810861	0.754159	0.00354463	0.149266	0.0617547	0.803744	31.8066	315.171	91.5417
Breast_Mammary_Tissue	ENSG00000182397.14	5	0.0022795	0.623872	0.817856	-0.00683145	0.0113905	3.89668	0.42017	-0.0284915	0.122464	0.0218258	0.91524	0.925493	0.819272	31.2457	235.385	34.8159
Breast_Mammary_Tissue	ENSG00000182534.13	4	-0.0235166	0.000450455	0.00672741	-0.0366534	-0.0103799	1.89107	0.595321	0.00583273	0.81138	-0.0171353	0.788224	0.331825	0.84712	33.723	361.587	94.6757
Breast_Mammary_Tissue	ENSG00000183060.15	3	-0.0102436	0.0765632	0.261275	-0.0215803	0.00109308	1.86945	0.392694	0.0277755	0.328506	-0.0294654	0.828084	0.00329511	0.954224	46.8796	308.108	56.9821
Breast_Mammary_Tissue	ENSG00000183172.8	3	-0.0142699	0.00893523	0.0613668	-0.0249673	-0.00357254	5.19692	0.074388	0.0024876	0.903551	-0.0105752	0.638688	2.8347	0.0922483	37.6723	1392.14	41.1743
Breast_Mammary_Tissue	ENSG00000183281.14	3	-0.00506722	0.417093	0.673872	-0.0173061	0.0071717	0.0751091	0.963142	-0.0171048	0.733717	0.00967992	0.190658	0.0168955	0.89658	33.9498	221.212	34.0632
Breast_Mammary_Tissue	ENSG00000183426.16	4	0.0039581	0.481427	0.72484	-0.00706125	0.0149774	2.03656	0.564853	-0.0637144	0.199276	0.044564	0.829995	0.153659	0.926048	48.7357	76.121	54.548
Breast_Mammary_Tissue	ENSG00000183605.16	4	-0.00630043	0.263937	0.531549	-0.0173543	0.0047534	1.89759	0.593932	0.00166846	0.91288	-0.0045378	0.426172	1.58127	0.453557	31.5827	713.299	35.2056
Breast_Mammary_Tissue	ENSG00000183793.13	6	-0.00428199	0.415808	0.672327	-0.0145959	0.00603188	3.45896	0.629606	0.0151388	0.465133	-0.0123262	0.667338	2.52046	0.640976	31.9531	45.7103	32.8644
Breast_Mammary_Tissue	ENSG00000184206.11	3	0.0169907	0.00351594	0.0313886	0.00558078	0.0284007	17.6897	0.000144119	-0.0705056	0.0989404	0.0593204	0.965324	3.23926	0.071893	39.7996	114.69	59.2511
Breast_Mammary_Tissue	ENSG00000185290.3	4	0.0192983	0.335918	0.602555	-0.020009	0.0586056	11.0766	0.0113189	-0.0740445	0.173688	0.0304885	0.925988	4.26701	0.118422	31.8883	71.8993	40.0238
Breast_Mammary_Tissue	ENSG00000185324.21	4	0.00840343	0.186005	0.43883	-0.00405067	0.0208575	2.982	0.394409	0.000476476	0.97924	0.00384135	0.363621	2.68225	0.261552	59.7532	278.712	121.437
Breast_Mammary_Tissue	ENSG00000185485.14	3	0.00566422	0.520791	0.752227	-0.0116247	0.0229531	0.429296	0.806825	0.0349895	0.445771	-0.0127592	0.48508	0.00523994	0.942294	36.326	62.5184	48.7878
Breast_Mammary_Tissue	ENSG00000185619.18	3	0.00308116	0.593503	0.799953	-0.00823269	0.014395	1.83338	0.39984	0.0241224	0.423992	-0.0157955	0.524425	1.21497	0.27035	53.7387	481.971	92.0799
Breast_Mammary_Tissue	ENSG00000185808.13	3	-0.0107843	0.254091	0.520131	-0.0293177	0.00774914	1.85625	0.395294	0.0163198	0.556292	-0.00997152	0.701387	0.775874	0.378406	35.7324	267.551	40.5962
Breast_Mammary_Tissue	ENSG00000186184.16	3	-0.0153684	0.208969	0.467626	-0.0393427	0.00860595	1.6696	0.433962	-0.02729	0.379116	0.00448906	0.336118	1.40439	0.23599	31.7651	155.669	34.1261
Breast_Mammary_Tissue	ENSG00000186453.12	3	0.0352738	0.000475391	0.0069881	0.0154884	0.0550593	0.369817	0.83118	0.07323	0.615165	-0.0150548	0.206056	0.301596	0.582884	40.2271	171.961	64.8492
Breast_Mammary_Tissue	ENSG00000186470.13	3	0.00434466	0.464771	0.712248	-0.00730405	0.0159934	1.49583	0.473353	-0.00714645	0.55505	0.0110322	0.723967	0.309311	0.578103	36.1186	750.693	37.0695
Breast_Mammary_Tissue	ENSG00000186715.10	3	0.00228286	0.770428	0.896762	-0.0130499	0.0176156	2.01062	0.365932	0.0259833	0.73121	-0.0123964	0.248335	1.8276	0.176411	38.1196	107.216	80.4925
Breast_Mammary_Tissue	ENSG00000188002.10	4	-0.00470232	0.398797	0.657825	-0.0156252	0.00622052	2.24467	0.523203	-0.012021	0.426473	0.00432738	0.39753	1.97338	0.372808	32.0099	559.487	36.4843
Breast_Mammary_Tissue	ENSG00000188130.13	3	-0.0214792	0.0743252	0.25637	-0.045069	0.00211058	2.28191	0.319513	0.0439736	0.350051	-0.0228843	0.849795	0.211743	0.645405	36.4009	117.871	44.7245
Breast_Mammary_Tissue	ENSG00000188372.14	3	-0.00305675	0.48822	0.729385	-0.0117002	0.00558667	0.497118	0.779924	0.00356244	0.732497	-0.00691892	0.516653	0.00581654	0.939207	44.0642	285.476	208.659
Breast_Mammary_Tissue	ENSG00000188389.10	3	-0.00734058	0.457137	0.706929	-0.0266895	0.0120083	4.23226	0.120497	-0.127104	0.582336	0.053429	0.396794	3.332	0.0679443	40.671	55.4672	49.299
Breast_Mammary_Tissue	ENSG00000188599.17	4	0.0152825	0.0646772	0.234212	-0.000930451	0.0314955	3.22148	0.358722	0.010291	0.764736	0.00254984	0.12067	3.18478	0.203439	44.4632	112.447	71.5209
Breast_Mammary_Tissue	ENSG00000189190.9	3	0.0131888	0.0101829	0.0675158	0.00312887	0.0232488	1.65838	0.436402	-0.000664652	0.994165	0.010922	0.121456	1.62054	0.203016	48.9197	361.797	61.4932
Breast_Mammary_Tissue	ENSG00000189269.12	3	-0.00347231	0.538169	0.76423	-0.0145279	0.00758323	0.131304	0.936457	0.00299069	0.876198	-0.00443139	0.275325	0.00724675	0.93216	34.4183	277.674	42.7254
Breast_Mammary_Tissue	ENSG00000189339.11	4	0.0114904	0.0940062	0.295435	-0.00195778	0.0249386	2.84054	0.41687	0.00738518	0.652593	0.00221944	0.225719	2.72834	0.255592	32.0488	662.88	41.9893
Breast_Mammary_Tissue	ENSG00000189366.9	3	-0.0215896	0.000108819	0.00219765	-0.0325236	-0.0106556	0.886241	0.64203	-0.00253287	0.966574	-0.0145026	0.248479	0.785983	0.375318	32.7345	248.268	46.0898
Breast_Mammary_Tissue	ENSG00000196126.11	4	-0.026806	0.0928746	0.293276	-0.0580711	0.00445917	6.1738	0.103454	-0.0692391	0.793149	0.0131085	0.128017	6.09468	0.0474852	47.5649	105.148	74.2564
Breast_Mammary_Tissue	ENSG00000196275.13	3	0.0102233	0.153612	0.394369	-0.00381933	0.0242659	0.56232	0.754908	0.00538773	0.84249	0.00349809	0.146706	0.528126	0.467396	36.3539	567.904	92.0913
Breast_Mammary_Tissue	ENSG00000196295.11	3	0.0062385	0.17766	0.428052	-0.00283218	0.0153092	0.562237	0.754939	-0.0249024	0.682906	0.0341974	0.39157	0.29977	0.584027	34.6836	949.6	41.8042
Breast_Mammary_Tissue	ENSG00000196301.3	3	0.0183216	0.00658109	0.049723	0.00510655	0.0315367	4.67601	0.09652	-0.00489406	0.907366	0.0140842	0.437169	3.50309	0.0612546	31.5342	117.471	77.4074
Breast_Mammary_Tissue	ENSG00000196653.11	3	-0.0168764	0.0362279	0.160784	-0.0326699	-0.00108297	2.48157	0.289158	-0.0515748	0.0439382	0.0173025	0.846715	0.442317	0.506006	31.6111	171.371	55.6836
Breast_Mammary_Tissue	ENSG00000196683.10	3	0.0220176	0.0199705	0.106463	0.00347203	0.0405631	1.54891	0.460956	-0.00716673	0.829724	0.0123196	0.638935	0.714719	0.397882	34.9809	462.772	43.2676
Breast_Mammary_Tissue	ENSG00000196735.11	6	-0.0130074	0.304159	0.572883	-0.0378177	0.011803	13.6155	0.0182455	0.00269457	0.964728	-0.00603715	0.208837	13.3809	0.009557	34.0349	140.847	52.038
Breast_Mammary_Tissue	ENSG00000197083.11	3	-0.00409577	0.341971	0.607655	-0.0125434	0.00435182	4.09407	0.129117	0.0129089	0.172201	-0.0189917	0.956657	0.0120811	0.912477	31.7563	627.228	132.158
Breast_Mammary_Tissue	ENSG00000197134.11	4	-0.0147166	0.0147101	0.0862789	-0.0265406	-0.00289257	2.10093	0.551724	-0.0402665	0.132079	0.0123938	0.673333	1.13887	0.565845	37.1421	132.472	57.1319
Breast_Mammary_Tissue	ENSG00000197253.13	4	-0.0132503	0.190258	0.444782	-0.0330776	0.00657699	5.89201	0.116984	0.0238961	0.169539	-0.0242012	0.981075	0.383623	0.825462	31.8634	165.694	36.9524
Breast_Mammary_Tissue	ENSG00000197417.7	3	0.005283	0.528385	0.75705	-0.0111403	0.0217063	0.311492	0.855776	0.00542605	0.842348	-6.14688e-05	0.00439619	0.311462	0.576785	31.3056	158.29	38.8907
Breast_Mammary_Tissue	ENSG00000197563.10	3	0.00324634	0.720627	0.87071	-0.0145454	0.0210381	2.91342	0.233001	0.0373371	0.0902308	-0.0154577	0.910411	0.0316722	0.858749	34.0336	109.74	54.8358
Breast_Mammary_Tissue	ENSG00000197599.12	3	0.0115672	0.217571	0.477055	-0.00681968	0.029954	1.31974	0.516918	-0.00644394	0.744489	0.00787808	0.69926	0.248834	0.617897	33.7785	151.913	37.0878
Breast_Mammary_Tissue	ENSG00000197915.5	4	0.0073022	0.120723	0.342409	-0.001921	0.0165254	0.743319	0.862971	-0.00536744	0.766548	0.00919048	0.532054	0.216496	0.897405	40.8712	212.01	43.548
Breast_Mammary_Tissue	ENSG00000198185.11	3	-0.0193775	0.0418872	0.177166	-0.0380439	-0.00071119	4.38899	0.111415	-0.0606067	0.351383	0.020972	0.488114	3.06877	0.0798098	31.3045	528.065	54.1667
Breast_Mammary_Tissue	ENSG00000198203.9	3	0.00716065	0.109595	0.323244	-0.00161089	0.0159322	1.40805	0.494589	-0.00426086	0.688975	0.0126527	0.762973	0.00986663	0.920876	35.6749	492.337	37.1271
Breast_Mammary_Tissue	ENSG00000198502.5	6	-0.0126328	0.0583937	0.219854	-0.0257144	0.000448745	12.5943	0.027492	-0.0192835	0.218136	0.0049855	0.36828	11.9103	0.0180311	34.1765	640.758	58.1745
Breast_Mammary_Tissue	ENSG00000198515.13	4	0.00363668	0.458705	0.707831	-0.00598269	0.013256	1.97113	0.57842	-0.0073228	0.718546	0.00708437	0.421685	1.66216	0.435578	43.8581	214.373	63.7382
Breast_Mammary_Tissue	ENSG00000203791.14	3	0.00522605	0.545493	0.768883	-0.0117175	0.0221696	0.308436	0.857085	-0.00224155	0.955544	0.00283191	0.150817	0.272275	0.60181	44.2674	192.295	47.3733
Breast_Mammary_Tissue	ENSG00000203875.10	4	0.00340859	0.580989	0.792592	-0.00869546	0.0155126	6.48914	0.0900916	-0.0306492	0.3267	0.0294663	0.733072	4.01498	0.134325	31.6321	1878.57	45.2573
Breast_Mammary_Tissue	ENSG00000204301.6	3	-0.0287406	0.0796622	0.268176	-0.0608808	0.00339962	10.7647	0.00459696	0.441414	0.00242708	-0.10595	0.998848	0.199561	0.655075	32.4954	140.521	93.3048
Breast_Mammary_Tissue	ENSG00000204516.9	5	-0.010036	0.448525	0.700277	-0.0359903	0.0159183	11.6869	0.0198375	0.0199653	0.655442	-0.0110946	0.520328	10.0185	0.0184095	31.8838	102.059	61.3935
Breast_Mammary_Tissue	ENSG00000204520.12	6	0.0037175	0.690166	0.855493	-0.0145605	0.0219955	12.3065	0.0308213	0.014331	0.626704	-0.00519601	0.29913	11.8686	0.0183554	33.4053	291.795	49.8549
Breast_Mammary_Tissue	ENSG00000204525.16	6	-0.00813838	0.524004	0.753953	-0.0331718	0.016895	15.0838	0.0100103	-0.00256159	0.966229	-0.00205927	0.0755648	15.0499	0.00459875	34.3094	193.073	38.2333
Breast_Mammary_Tissue	ENSG00000204528.3	6	0.00270916	0.809244	0.915979	-0.0192869	0.0247052	40.5069	1.18007e-07	-0.00435077	0.892309	0.00535173	0.188369	39.9397	4.45442e-08	31.7431	263.227	50.3806
Breast_Mammary_Tissue	ENSG00000204531.17	7	-0.015234	0.0931076	0.29364	-0.0330149	0.00254685	22.4704	0.000994734	-0.00279193	0.926079	-0.00718027	0.337932	21.6435	0.000611926	33.8023	99.9188	51.5715
Breast_Mammary_Tissue	ENSG00000204536.13	6	0.00515647	0.761872	0.89264	-0.0281957	0.0385086	20.8795	0.00085363	0.092223	0.0687389	-0.0293194	0.926523	11.594	0.0206403	33.1621	304.747	51.6211
Breast_Mammary_Tissue	ENSG00000204538.3	6	0.00109881	0.860414	0.941322	-0.0111483	0.0133459	10.3474	0.0659699	0.0192318	0.407868	-0.0110896	0.583507	8.88151	0.0641304	32.122	217.264	48.9952
Breast_Mammary_Tissue	ENSG00000204540.10	5	0.00271059	0.752509	0.887562	-0.0141372	0.0195584	8.79657	0.0663903	-0.045732	0.286065	0.0264019	0.750528	6.0999	0.10685	41.5741	295.213	47.0043
Breast_Mammary_Tissue	ENSG00000204622.11	3	-0.00644394	0.383811	0.645018	-0.0209461	0.00805825	0.230938	0.890948	-0.0165361	0.575075	0.00497542	0.276238	0.106021	0.74472	34.5461	184.22	39.2439
Breast_Mammary_Tissue	ENSG00000204623.9	3	-0.00689865	0.783402	0.903371	-0.0560863	0.042289	0.535242	0.765198	0.0080402	0.911664	-0.00292291	0.173912	0.486964	0.485285	40.7395	63.4236	46.3573
Breast_Mammary_Tissue	ENSG00000204644.9	5	0.000994778	0.892277	0.956493	-0.0134025	0.015392	12.6378	0.0131883	-0.00333803	0.866835	0.0032823	0.189732	12.3995	0.00613265	32.5003	894.998	44.5964
Breast_Mammary_Tissue	ENSG00000204650.14	9	0.0142349	3.36038e-06	0.000139758	0.00823164	0.0202381	2.94483	0.937772	0.0119923	0.111254	0.00156622	0.25558	2.83855	0.899525	42.019	1637.34	213.276
Breast_Mammary_Tissue	ENSG00000204839.8	3	-0.0115174	0.210078	0.469031	-0.0295282	0.00649331	6.82448	0.0329673	0.039274	0.0783292	-0.0255611	0.98753	0.581728	0.445636	36.3033	107.746	45.3681
Breast_Mammary_Tissue	ENSG00000204991.10	3	-0.0151994	0.171709	0.419737	-0.0369962	0.0065973	2.79147	0.24765	-0.0883261	0.368145	0.0235737	0.549001	1.78012	0.182135	39.4243	84.6839	40.2839
Breast_Mammary_Tissue	ENSG00000205181.5	3	-0.0217471	0.0141816	0.0843705	-0.0391258	-0.0043684	2.56227	0.277721	-0.0214235	0.653864	-0.000186525	0.00565871	2.56215	0.10945	34.2012	91.0159	39.6654
Breast_Mammary_Tissue	ENSG00000205583.13	3	0.0109655	0.0460893	0.18839	0.000190277	0.0217408	0.446942	0.799738	-0.010697	0.797312	0.0182209	0.400204	0.171639	0.67866	49.769	238.849	51.116
Breast_Mammary_Tissue	ENSG00000205959.3	4	0.0155233	0.119679	0.340582	-0.00402855	0.0350752	4.10954	0.249876	0.00463215	0.939557	0.00408253	0.144338	4.04266	0.132479	50.0997	151.073	55.6523
Breast_Mammary_Tissue	ENSG00000206341.7	4	-0.00576542	0.342191	0.60774	-0.0176621	0.00613127	3.39532	0.334595	0.008368	0.776443	-0.00862658	0.378558	3.02634	0.220211	48.6759	95.4564	67.6206
Breast_Mammary_Tissue	ENSG00000206344.7	8	0.0302664	4.58224e-06	0.000174102	0.0173228	0.0432099	10.5445	0.159759	0.0168618	0.525868	0.00588895	0.398739	10.0854	0.1211	32.2308	170.811	46.3682
Breast_Mammary_Tissue	ENSG00000206503.12	3	-0.0021466	0.868964	0.945643	-0.0276491	0.0233559	6.4357	0.040041	0.0613216	0.0412949	-0.0199599	0.980871	0.946039	0.33073	36.4086	120.923	51.4792
Breast_Mammary_Tissue	ENSG00000211643.2	3	-0.00794876	0.284954	0.554558	-0.022519	0.00662143	1.10787	0.574685	-0.0282811	0.325842	0.0123115	0.53533	0.573245	0.448972	36.4546	141.177	45.9694
Breast_Mammary_Tissue	ENSG00000213347.10	3	-0.0233024	0.0273088	0.13286	-0.0439959	-0.00260901	0.727597	0.695031	-0.0498043	0.269503	0.00944626	0.454397	0.362344	0.547207	54.9255	81.1958	62.3171
Breast_Mammary_Tissue	ENSG00000213640.3	3	0.00297648	0.537172	0.763579	-0.00647714	0.0124301	2.35833	0.307535	-0.00488407	0.902883	0.00639678	0.158283	2.26789	0.132079	35.8182	495.914	40.0158
Breast_Mammary_Tissue	ENSG00000214026.10	3	0.011223	0.0235313	0.119615	0.00151014	0.0209358	1.51775	0.468194	0.0163571	0.174054	-0.00415712	0.368622	1.23374	0.26668	51.2243	503.113	54.1842
Breast_Mammary_Tissue	ENSG00000214078.12	3	-0.00564708	0.212237	0.471258	-0.0145197	0.00322556	3.3548	0.18686	-0.0337359	0.0467201	0.0296082	0.914247	0.402459	0.525822	45.7038	838.195	197.709
Breast_Mammary_Tissue	ENSG00000214135.8	3	-0.00469735	0.668881	0.843561	-0.026224	0.0168293	2.83249	0.242624	-0.0690512	0.0832403	0.0236863	0.906916	0.0122723	0.911791	33.6326	198.489	34.2299
Breast_Mammary_Tissue	ENSG00000214401.4	3	0.0078586	0.266244	0.533654	-0.00599569	0.0217129	3.69047	0.157988	0.10566	0.487737	-0.0505489	0.480499	2.60832	0.106304	44.8357	99.9331	67.634
Breast_Mammary_Tissue	ENSG00000214425.7	8	-0.0144215	8.28277e-06	0.000278791	-0.0207623	-0.0080807	2.32729	0.939531	-0.0057644	0.437104	-0.00668125	0.805333	0.645357	0.995595	33.3857	869.884	121.736
Breast_Mammary_Tissue	ENSG00000214776.10	3	0.00394073	0.692456	0.856729	-0.015587	0.0234684	0.374386	0.829284	-0.000271464	0.992831	0.00237456	0.117399	0.352579	0.552657	31.3987	46.005	39.5031
Breast_Mammary_Tissue	ENSG00000215190.9	3	0.00136224	0.770748	0.896852	-0.00780032	0.0105248	2.02407	0.363478	-0.0222564	0.254914	0.0218371	0.786603	0.47584	0.490313	34.4998	747.106	68.6413
Breast_Mammary_Tissue	ENSG00000215837.7	5	-0.00180788	0.745091	0.883139	-0.0127066	0.00909083	0.987189	0.911732	-0.00031796	0.981069	-0.000981068	0.0972653	0.972254	0.807965	31.9143	136.421	37.3009
Breast_Mammary_Tissue	ENSG00000217702.2	3	-0.00628409	0.158975	0.402683	-0.0150284	0.00246022	1.40602	0.495093	-0.00586878	0.857835	-0.000513278	0.0102484	1.40579	0.235757	36.3439	476.249	59.4249
Breast_Mammary_Tissue	ENSG00000218537.1	4	-0.0181677	0.164043	0.409869	-0.0437556	0.0074201	37.4896	3.62482e-08	-0.0361769	0.585919	0.0165494	0.21982	36.0843	1.46012e-08	31.3767	973.305	43.9598
Breast_Mammary_Tissue	ENSG00000219626.8	4	-0.0175176	0.0855257	0.279867	-0.0374851	0.0024499	4.6035	0.203242	0.0119876	0.50322	-0.0144106	0.936385	1.16296	0.55907	32.1754	354.716	41.599
Breast_Mammary_Tissue	ENSG00000219755.1	3	0.0106525	0.0386208	0.167979	0.000557506	0.0207475	1.76961	0.412794	0.0179416	0.12063	-0.00495668	0.528065	1.16618	0.280187	37.8024	468.542	38.9404
Breast_Mammary_Tissue	ENSG00000221947.7	3	0.00737547	0.0688236	0.243847	-0.000569049	0.01532	4.25812	0.118949	-0.0116883	0.683961	0.0190445	0.50602	2.90093	0.0885284	34.1077	1057.77	38.0617
Breast_Mammary_Tissue	ENSG00000223496.2	3	-0.017444	0.00124197	0.0140399	-0.0280321	-0.00685591	1.88416	0.389815	0.0017994	0.941106	-0.0151018	0.583845	1.13425	0.28687	31.9541	936.042	39.0066
Breast_Mammary_Tissue	ENSG00000223534.1	7	-0.0311284	1.14241e-07	8.31472e-06	-0.0426344	-0.0196224	6.12718	0.409095	-0.0531637	0.000479474	0.0111876	0.88261	3.67538	0.597032	31.4257	213.162	48.8492
Breast_Mammary_Tissue	ENSG00000223855.1	3	-0.00340518	0.627428	0.820024	-0.0171561	0.0103458	0.452512	0.797514	0.00465942	0.745437	-0.00596567	0.480519	0.0375879	0.846273	40.7099	570.922	48.3198
Breast_Mammary_Tissue	ENSG00000223891.5	3	0.00779664	0.5858	0.795417	-0.0202456	0.0358389	8.40902	0.0149281	0.111588	0.00397045	-0.029828	0.996062	0.0968767	0.75561	40.3569	59.8736	52.8641
Breast_Mammary_Tissue	ENSG00000224205.1	3	-0.0242543	2.73039e-07	1.70997e-05	-0.0335008	-0.0150079	0.435645	0.804268	-0.0322455	0.291959	0.0075152	0.20847	0.365778	0.545315	34.1857	434.642	38.004
Breast_Mammary_Tissue	ENSG00000224272.2	3	-0.0072724	0.324985	0.591763	-0.0217539	0.00720911	3.77567	0.151399	-0.0346916	0.361216	0.0159667	0.550841	2.40065	0.121285	40.9757	95.794	58.4522
Breast_Mammary_Tissue	ENSG00000224557.7	5	-0.00177248	0.663663	0.840359	-0.00976122	0.00621626	1.63987	0.801609	0.00179002	0.876233	-0.00271784	0.259744	1.52997	0.675371	32.5754	498.416	52.3903
Breast_Mammary_Tissue	ENSG00000224597.9	3	0.00615588	0.476545	0.721074	-0.0107929	0.0231046	0.48566	0.784405	0.00116836	0.970254	0.00234782	0.131543	0.458231	0.498452	54.1951	138.671	94.0224
Breast_Mammary_Tissue	ENSG00000224635.1	3	-0.000540573	0.918805	0.968716	-0.010934	0.00985288	0.93096	0.627834	0.045395	0.672353	-0.0450995	0.331698	0.747365	0.387312	31.711	326.895	47.7813
Breast_Mammary_Tissue	ENSG00000224769.1	3	0.00140381	0.839755	0.931505	-0.0122031	0.0150108	5.40486	0.0670422	-0.102689	0.443687	0.0752612	0.564595	3.36048	0.0667787	34.691	204.687	35.5085
Breast_Mammary_Tissue	ENSG00000224796.1	3	-0.00314355	0.631371	0.822442	-0.0159849	0.00969776	1.0741	0.584471	-0.0147131	0.634129	0.00723475	0.298234	0.927456	0.335525	46.702	216.715	60.1502
Breast_Mammary_Tissue	ENSG00000225138.7	6	-0.00696749	0.0733445	0.2542	-0.0145937	0.000658677	4.90667	0.427377	0.000849533	0.933412	-0.00579931	0.596481	4.17783	0.382474	32.1264	472.154	41.0465
Breast_Mammary_Tissue	ENSG00000225851.1	6	0.00924841	0.342912	0.608263	-0.00986381	0.0283606	30.6833	1.08174e-05	-0.0563483	0.0521168	0.0452982	0.980288	13.0052	0.0112505	31.4399	247.015	57.0963
Breast_Mammary_Tissue	ENSG00000226251.5	3	-0.00539538	0.231178	0.494276	-0.0142273	0.00343656	4.46558	0.107229	0.0182113	0.131559	-0.0231861	0.964875	0.0265032	0.870677	35.0955	595.632	37.6601
Breast_Mammary_Tissue	ENSG00000226278.1	6	0.0158574	0.00492796	0.0402441	0.00480364	0.0269112	7.3833	0.193658	0.00472805	0.657132	0.00811417	0.774341	5.40109	0.248562	31.4313	1833.28	39.9992
Breast_Mammary_Tissue	ENSG00000226416.1	3	0.0173717	0.00515122	0.0415694	0.00520052	0.0295428	0.484141	0.785001	0.0305875	0.130094	-0.00768055	0.508102	0.0117687	0.913612	31.4777	96.9445	79.5604
Breast_Mammary_Tissue	ENSG00000226752.9	3	-0.00120482	0.788962	0.90637	-0.0100273	0.00761764	5.04482	0.0802658	0.000404503	0.988877	-0.00130489	0.047177	5.02723	0.0249518	56.8123	1976.58	72.7301
Breast_Mammary_Tissue	ENSG00000226824.6	3	0.00641492	0.103329	0.312472	-0.00130368	0.0141335	2.03888	0.360796	0.0308433	0.427335	-0.0235187	0.473542	1.45507	0.227716	36.4501	784.256	63.1021
Breast_Mammary_Tissue	ENSG00000227354.6	3	0.0115505	0.0456586	0.187245	0.000222925	0.0228781	2.07276	0.354737	0.00124073	0.897425	0.00949943	0.819644	0.278065	0.597972	31.5329	476.438	31.8062
Breast_Mammary_Tissue	ENSG00000227775.3	3	-0.00990988	0.230124	0.493328	-0.0260952	0.00627544	0.045426	0.977543	0.0114933	0.938173	-0.0170258	0.115031	0.0244959	0.87563	38.3249	444.557	41.8011
Breast_Mammary_Tissue	ENSG00000228506.1	4	-0.00244351	0.819226	0.921033	-0.0233991	0.0185121	14.6302	0.00216157	-0.0268881	0.484672	0.016691	0.49568	11.9633	0.0025246	32.5939	789.048	35.7316
Breast_Mammary_Tissue	ENSG00000228649.8	3	-0.0167519	0.0195043	0.104746	-0.0308087	-0.00269512	0.207675	0.901372	-0.0104251	0.557027	-0.00362037	0.303177	0.055878	0.813134	32.456	313.851	53.6512
Breast_Mammary_Tissue	ENSG00000228695.10	4	-0.00392871	0.406098	0.664101	-0.0131973	0.00533985	1.6958	0.637868	-0.0111684	0.408233	0.00604591	0.4329	1.36824	0.504534	37.5101	201.638	158.223
Breast_Mammary_Tissue	ENSG00000229391.7	10	0.0168531	3.32002e-05	0.000845738	0.00889436	0.0248119	16.4621	0.0578365	0.0067463	0.675134	0.00769125	0.484558	15.6354	0.0479064	43.9077	469.992	145.81
Breast_Mammary_Tissue	ENSG00000229413.2	3	-0.00576516	0.321506	0.588104	-0.0171631	0.00563273	1.35788	0.507154	-0.00982082	0.75062	0.00253189	0.106964	1.33377	0.248137	39.8149	496.493	41.6873
Breast_Mammary_Tissue	ENSG00000230091.6	5	0.00635736	0.313118	0.581378	-0.00599536	0.0187101	6.41387	0.170299	0.0192319	0.178241	-0.00844234	0.684599	4.80089	0.186971	34.054	272.92	60.1647
Breast_Mammary_Tissue	ENSG00000230188.1	3	0.00514541	0.300692	0.569867	-0.00459883	0.0148896	1.3717	0.503662	0.0113308	0.297301	-0.00427667	0.477675	0.962402	0.326583	31.7899	286.647	33.8144
Breast_Mammary_Tissue	ENSG00000230438.6	5	-0.00291756	0.657082	0.836686	-0.0157982	0.00996311	10.8762	0.0279913	0.0157874	0.352661	-0.0139961	0.76386	7.4097	0.0599246	39.067	526.377	49.9147
Breast_Mammary_Tissue	ENSG00000230439.2	4	-0.00467714	0.303893	0.572757	-0.0135934	0.00423916	0.480831	0.923082	-0.00963461	0.447433	0.00341036	0.324618	0.30546	0.858361	32.3235	351.384	43.8617
Breast_Mammary_Tissue	ENSG00000230513.1	3	-0.00528436	0.245341	0.510594	-0.0141996	0.00363084	2.4359	0.295836	0.00791624	0.636277	-0.0122447	0.595758	1.43654	0.230701	61.8257	680.672	85.2771
Breast_Mammary_Tissue	ENSG00000230521.1	7	0.00423588	0.442428	0.694722	-0.00657284	0.0150446	7.96009	0.241042	-0.00761099	0.637046	0.00696531	0.567593	7.08653	0.214284	31.3521	383.746	57.6509
Breast_Mammary_Tissue	ENSG00000230658.1	3	-0.000489871	0.910879	0.96572	-0.00906784	0.00808809	1.83662	0.399193	0.00757026	0.722015	-0.00718313	0.305107	1.59175	0.207077	31.4444	751.838	39.6245
Breast_Mammary_Tissue	ENSG00000230715.3	5	-0.0071837	0.161943	0.406748	-0.017251	0.00288361	2.11553	0.714519	-0.0128276	0.404203	0.00321453	0.302994	1.96393	0.579927	31.6791	726.036	38.0918
Breast_Mammary_Tissue	ENSG00000230795.3	5	-0.00882085	0.346455	0.611726	-0.0271838	0.00954215	13.9997	0.00729617	0.0540376	0.012521	-0.0400271	0.9973	3.49998	0.320765	33.5368	205.574	73.4181
Breast_Mammary_Tissue	ENSG00000231106.2	3	0.00361689	0.462671	0.710634	-0.00603512	0.0132689	1.49461	0.473641	0.00895541	0.597359	-0.00390941	0.261927	1.34428	0.24628	44.0239	426.97	47.8728
Breast_Mammary_Tissue	ENSG00000231365.5	3	-0.00242029	0.656331	0.836155	-0.0130806	0.00824006	1.03033	0.597403	-0.015971	0.299018	0.0104039	0.653832	0.14287	0.705444	37.3441	502.617	44.7313
Breast_Mammary_Tissue	ENSG00000231663.1	3	0.00871325	0.190864	0.445321	-0.0043428	0.0217693	0.212867	0.899035	-0.0015893	0.946131	0.00634746	0.352108	0.00429839	0.947726	37.2478	194.425	105.782
Breast_Mammary_Tissue	ENSG00000231887.6	3	0.0177411	0.00122522	0.0139257	0.00698561	0.0284966	8.50173	0.0142519	-0.01871	0.514036	0.0236735	0.822351	3.01781	0.0823546	37.3317	339.202	39.7405
Breast_Mammary_Tissue	ENSG00000232615.4	3	0.00505775	0.338644	0.60471	-0.00530232	0.0154178	1.07891	0.583067	0.0164988	0.227754	-0.00999389	0.635518	0.256516	0.612524	32.2597	425.171	44.8163
Breast_Mammary_Tissue	ENSG00000232629.8	11	0.00914209	0.0057096	0.0448466	0.00265941	0.0156248	10.1774	0.425068	0.0113915	0.326092	-0.00162886	0.161074	10.1309	0.339991	32.6835	638.815	61.3578
Breast_Mammary_Tissue	ENSG00000232926.1	3	0.00266696	0.722895	0.871901	-0.0120744	0.0174083	0.127064	0.938444	0.012148	0.727744	-0.0048021	0.219172	0.0496468	0.823679	37.9374	140.983	68.1363
Breast_Mammary_Tissue	ENSG00000233327.10	3	-0.00459783	0.327588	0.59457	-0.0138029	0.0046072	0.244482	0.884935	0.00495514	0.804921	-0.00890864	0.375701	0.00461104	0.945862	35.526	614.302	51.3656
Breast_Mammary_Tissue	ENSG00000234327.7	4	0.0094583	0.207424	0.466617	-0.00524642	0.024163	3.19244	0.362895	-0.0186142	0.433733	0.0252758	0.785031	1.6548	0.437184	36.0164	104.571	54.3594
Breast_Mammary_Tissue	ENSG00000235241.1	3	0.00984841	0.351289	0.616378	-0.0108604	0.0305573	0.940994	0.624692	-0.0208971	0.755041	0.014486	0.357967	0.7249	0.394541	38.4803	39.5082	38.6359
Breast_Mammary_Tissue	ENSG00000235290.1	3	0.00997606	0.128323	0.354788	-0.00288124	0.0228334	2.9273	0.23139	0.0056673	0.845146	0.00247222	0.12765	2.85363	0.0911678	31.8438	102.219	32.3461
Breast_Mammary_Tissue	ENSG00000235821.1	3	-0.00905412	0.0898122	0.287987	-0.019515	0.00140677	3.4504	0.178137	-0.0430474	0.0306022	0.0216733	0.923656	0.309334	0.578089	41.6358	157.889	76.523
Breast_Mammary_Tissue	ENSG00000236397.3	5	0.0106022	0.00850804	0.0593418	0.00270474	0.0184997	2.73785	0.602607	0.00539041	0.647399	0.00426414	0.362063	2.5164	0.472334	31.6784	1122.19	61.7249
Breast_Mammary_Tissue	ENSG00000236682.1	3	0.00501681	0.176143	0.425726	-0.00225205	0.0122857	3.70055	0.157194	-0.00205347	0.88033	0.00784732	0.438886	2.76619	0.096275	31.5196	996.699	46.1906
Breast_Mammary_Tissue	ENSG00000237438.7	5	-0.00554112	0.312249	0.580888	-0.0162885	0.00520628	4.79936	0.308511	-0.0167603	0.236238	0.00733985	0.613069	3.84096	0.279158	32.1673	616.246	60.7901
Breast_Mammary_Tissue	ENSG00000237541.3	10	0.00837924	0.00141629	0.0155685	0.00323307	0.0135254	6.8646	0.651214	0.00586753	0.602836	0.00236175	0.181155	6.81215	0.55703	35.4027	523.885	87.366
Breast_Mammary_Tissue	ENSG00000237651.6	5	0.00354789	0.701635	0.861136	-0.0146027	0.0216985	19.1157	0.000745843	-0.026109	0.291021	0.0234308	0.799194	12.3686	0.0062214	31.2906	2174.72	34.1766
Breast_Mammary_Tissue	ENSG00000237669.1	3	-0.00295397	0.671856	0.845601	-0.0166217	0.0107137	4.13955	0.126214	0.0566455	0.476102	-0.0374469	0.55122	2.6304	0.104835	33.0072	96.1671	86.4959
Breast_Mammary_Tissue	ENSG00000238083.7	3	0.0113394	0.0309781	0.144313	0.00103751	0.0216413	2.88518	0.236315	0.020404	0.34137	-0.00694423	0.352119	2.38724	0.122329	34.9633	403.313	72.1802
Breast_Mammary_Tissue	ENSG00000239257.1	4	0.00560769	0.302874	0.571893	-0.00506005	0.0162754	2.2259	0.526864	-0.00275674	0.860057	0.00594212	0.431739	1.9003	0.386682	31.2236	458.156	31.3253
Breast_Mammary_Tissue	ENSG00000239704.10	4	0.0173572	0.211211	0.470135	-0.00985315	0.0445676	1.32838	0.722406	-0.00264851	0.9605	0.00457722	0.301528	1.17831	0.554796	32.0982	193.779	40.8527
Breast_Mammary_Tissue	ENSG00000240344.8	4	-0.0178708	0.00591619	0.0459841	-0.0305965	-0.00514508	5.02407	0.170043	0.0033471	0.763402	-0.0172477	0.967503	0.451969	0.79773	33.9992	790.399	50.3036
Breast_Mammary_Tissue	ENSG00000240522.1	3	-0.00225947	0.743643	0.883098	-0.0158008	0.0112819	6.0238	0.049198	-0.0231089	0.0350464	0.0181423	0.985686	0.0248353	0.874778	40.518	197.696	90.162
Breast_Mammary_Tissue	ENSG00000240563.1	3	0.000302233	0.946738	0.97978	-0.00856497	0.00916944	3.09798	0.212462	0.0281308	0.104528	-0.0214696	0.903795	0.330621	0.565293	70.7518	330.082	85.7526
Breast_Mammary_Tissue	ENSG00000240875.5	4	-0.00446609	0.607644	0.808738	-0.0215146	0.0125824	5.70377	0.126946	-0.00475923	0.89146	0.000156594	0.0070425	5.70355	0.0577417	32.7049	311.093	50.2973
Breast_Mammary_Tissue	ENSG00000241015.2	5	0.00724698	0.328453	0.595256	-0.00728772	0.0217817	9.78873	0.0441409	0.0398771	0.0131739	-0.0227885	0.968597	3.84839	0.278307	33.8613	156.871	71.9917
Breast_Mammary_Tissue	ENSG00000241058.3	4	0.0133539	0.143381	0.377428	-0.00453232	0.0312401	3.45991	0.326	0.0373559	0.232145	-0.00832868	0.580691	2.60903	0.271304	32.3855	228.241	33.0109
Breast_Mammary_Tissue	ENSG00000241106.6	5	-0.0154676	0.0498407	0.198458	-0.0309244	-1.07626e-05	8.21174	0.0841225	0.00565959	0.679654	-0.014595	0.918916	4.07663	0.253307	32.9461	292.158	39.8481
Breast_Mammary_Tissue	ENSG00000241186.9	3	-0.0111169	0.00971624	0.0654868	-0.0195434	-0.00269051	7.75481	0.0207045	0.00807761	0.598023	-0.0171136	0.840096	2.60654	0.106423	36.2247	663.768	44.5146
Breast_Mammary_Tissue	ENSG00000241288.7	3	0.0325713	0.00360701	0.0319345	0.0106384	0.0545042	0.0698596	0.965673	0.0463952	0.672486	-0.00600332	0.100758	0.053827	0.816533	42.0833	127.795	80.495
Breast_Mammary_Tissue	ENSG00000241622.1	3	0.0029037	0.794129	0.908881	-0.0189054	0.0247128	8.14723	0.0170157	-0.144466	0.0634903	0.0606484	0.946067	1.72803	0.188663	32.203	51.0947	32.7525
Breast_Mammary_Tissue	ENSG00000242294.6	5	-0.00657482	0.545984	0.769196	-0.0279174	0.0147678	10.0941	0.0388725	0.0205936	0.34458	-0.016307	0.837211	6.11993	0.105919	31.8758	623.078	34.4007
Breast_Mammary_Tissue	ENSG00000242441.7	5	0.000150111	0.970758	0.989203	-0.00787571	0.00817593	3.04165	0.55088	-0.0107286	0.340163	0.00749317	0.700941	1.96326	0.580067	31.3506	998.672	38.9257
Breast_Mammary_Tissue	ENSG00000242516.1	4	-0.00112132	0.857102	0.940278	-0.0133266	0.0110839	6.80379	0.0784216	-0.00846074	0.772733	0.00654158	0.204495	6.58272	0.0372032	47.8566	248.55	87.2191
Breast_Mammary_Tissue	ENSG00000242612.6	3	0.00685496	0.439018	0.691462	-0.0105069	0.0242168	7.0229	0.0298535	-0.0737116	0.0200259	0.0326133	0.991896	0.0126415	0.910479	48.9559	169.029	71.434
Breast_Mammary_Tissue	ENSG00000243302.3	3	-0.00810219	0.229819	0.493038	-0.0213264	0.00512205	1.95412	0.376416	-0.0135413	0.762263	0.00295084	0.0988872	1.92441	0.165371	35.8685	521.45	43.4093
Breast_Mammary_Tissue	ENSG00000243679.1	4	-0.00786006	0.162301	0.407288	-0.0188846	0.0031645	2.09951	0.552012	-0.0113422	0.671607	0.0021013	0.106007	2.08104	0.353272	35.9787	707.694	46.2209
Breast_Mammary_Tissue	ENSG00000246067.7	3	0.00187906	0.81983	0.921394	-0.0142907	0.0180488	3.55633	0.168948	-0.0549527	0.101854	0.0270445	0.919072	0.510158	0.47507	34.3158	93.6102	44.6243
Breast_Mammary_Tissue	ENSG00000246090.6	3	-0.00830014	0.33621	0.602608	-0.0252163	0.00861606	2.74886	0.252984	-0.025634	0.308741	0.0109718	0.559146	1.72444	0.189122	35.1125	46.7475	39.8157
Breast_Mammary_Tissue	ENSG00000248265.1	3	0.00611731	0.234134	0.497543	-0.00395997	0.0161946	23.8715	6.55207e-06	-0.102783	1.02448e-05	0.0649805	0.999998	0.901443	0.342395	37.6818	202.402	99.588
Breast_Mammary_Tissue	ENSG00000248275.1	4	-0.00432345	0.528066	0.756883	-0.0177534	0.00910653	1.60611	0.658004	-0.0188062	0.272804	0.00833427	0.643082	0.757405	0.684749	31.5837	579.421	39.6008
Breast_Mammary_Tissue	ENSG00000248734.2	3	0.0182679	0.00954113	0.0645588	0.00445462	0.0320811	2.00068	0.367754	-0.0197482	0.554216	0.0187192	0.755907	0.643882	0.422309	32.2429	115.835	44.9281
Breast_Mammary_Tissue	ENSG00000249201.2	3	0.000497709	0.93528	0.975171	-0.0115152	0.0125106	2.62752	0.268808	0.0176475	0.434369	-0.0123199	0.581204	1.58888	0.207486	32.1649	350.203	32.5708
Breast_Mammary_Tissue	ENSG00000249846.6	3	0.0059446	0.528798	0.757206	-0.012554	0.0244432	8.65512	0.0131997	0.565845	0.00425764	-0.262738	0.995368	0.637131	0.424752	34.522	165.827	38.1937
Breast_Mammary_Tissue	ENSG00000250312.6	4	-0.00131982	0.760827	0.892194	-0.00981802	0.00717837	1.76064	0.623538	-0.00563667	0.766112	0.00347659	0.185032	1.70587	0.426162	32.4051	890.589	63.7598
Breast_Mammary_Tissue	ENSG00000250490.1	3	0.00915929	0.0935039	0.294454	-0.00154421	0.0198628	1.10407	0.575777	-0.0303849	0.489888	0.0280103	0.634868	0.283904	0.594154	36.1835	207.584	95.1465
Breast_Mammary_Tissue	ENSG00000250535.1	3	0.0193364	0.00212642	0.0212519	0.00699954	0.0316733	0.771012	0.680106	0.0144782	0.266627	0.00440343	0.329671	0.589795	0.442498	47.0388	130.224	56.6149
Breast_Mammary_Tissue	ENSG00000250565.6	4	0.0102418	0.154729	0.396061	-0.00386445	0.024348	3.64781	0.302092	-0.00328387	0.924604	0.00600119	0.312295	3.37513	0.184969	36.788	181.934	60.0505
Breast_Mammary_Tissue	ENSG00000250731.1	3	-0.0146181	0.00627818	0.0479352	-0.0251018	-0.00413432	1.60293	0.448672	-0.0349095	0.0403638	0.0127208	0.79056	0.027629	0.867984	35.684	146.958	36.3266
Breast_Mammary_Tissue	ENSG00000250786.1	3	-0.0341719	1.01774e-06	5.20883e-05	-0.0478735	-0.0204703	1.71377	0.424481	0.00281367	0.924173	-0.0192925	0.802126	0.0557807	0.813293	37.0608	135.122	42.908
Breast_Mammary_Tissue	ENSG00000251532.1	3	0.00020159	0.981937	0.993988	-0.0172496	0.0176528	6.2068	0.0448963	-0.0807293	0.0242755	0.0364473	0.980272	0.771012	0.379904	31.8456	43.3705	34.0958
Breast_Mammary_Tissue	ENSG00000251615.3	3	-0.00661952	0.672426	0.845938	-0.0373039	0.0240649	2.93079	0.230986	-0.0848927	0.579945	0.0223737	0.394545	2.31346	0.128259	32.7855	104.796	37.066
Breast_Mammary_Tissue	ENSG00000251661.3	3	0.0072906	0.291439	0.561018	-0.00625416	0.0208354	0.348955	0.839896	0.0207149	0.618938	-0.00770652	0.256213	0.24213	0.622672	32.5378	200.733	60.0257
Breast_Mammary_Tissue	ENSG00000254521.6	3	0.00545744	0.367319	0.629737	-0.00640757	0.0173224	0.885819	0.642165	-0.184808	0.533978	0.129666	0.478116	0.47565	0.490399	38.1311	250.603	38.9793
Breast_Mammary_Tissue	ENSG00000254614.2	3	0.00975873	0.0338637	0.153918	0.000743862	0.0187736	3.2647	0.19547	-0.0147366	0.30371	0.0214709	0.928947	0.00616468	0.937418	32.7492	910.418	45.409
Breast_Mammary_Tissue	ENSG00000254635.5	3	0.0279129	0.00082319	0.0102977	0.0115571	0.0442687	12.018	0.0024565	-0.0252996	0.683305	0.0213946	0.639256	6.54827	0.0104986	36.2584	192.978	43.9615
Breast_Mammary_Tissue	ENSG00000254682.1	3	-0.00334041	0.559323	0.777812	-0.0145541	0.00787326	0.836662	0.658144	-0.0243557	0.409642	0.015909	0.531653	0.310789	0.577197	31.2688	373.773	44.2746
Breast_Mammary_Tissue	ENSG00000254859.1	4	0.003151	0.458623	0.707831	-0.00518218	0.0114842	0.900833	0.825227	0.000125041	0.992476	0.00220342	0.190377	0.842795	0.656129	36.2783	943.284	57.6119
Breast_Mammary_Tissue	ENSG00000254860.5	3	0.0157175	0.0114414	0.0733223	0.00353612	0.0278988	0.190253	0.909258	0.0101504	0.488609	0.00349419	0.325073	0.0143607	0.904613	34.3013	525.985	46.2171
Breast_Mammary_Tissue	ENSG00000255050.1	4	0.00564239	0.402314	0.660538	-0.00756231	0.0188471	2.40729	0.492278	-0.0179885	0.341292	0.0120308	0.819094	0.617125	0.734502	35.5923	201.111	43.1343
Breast_Mammary_Tissue	ENSG00000255185.5	3	-0.00332415	0.588518	0.79739	-0.0153674	0.0087191	2.704	0.258723	-0.0915785	0.0905441	0.0553765	0.899352	0.00875514	0.925452	69.3029	417.545	69.6768
Breast_Mammary_Tissue	ENSG00000255495.1	3	0.0176639	0.064322	0.233358	-0.00105054	0.0363783	1.04342	0.593506	-0.037032	0.503939	0.0257184	0.68369	0.0392728	0.842909	34.7155	64.2145	42.5834
Breast_Mammary_Tissue	ENSG00000255513.1	3	-0.000492448	0.921706	0.969743	-0.0103126	0.00932771	1.03941	0.594695	0.00755669	0.576024	-0.00717407	0.478709	0.628074	0.428063	139.822	276.164	191.341
Breast_Mammary_Tissue	ENSG00000256092.2	3	-0.00702818	0.469229	0.716229	-0.0260614	0.012005	2.39156	0.302468	-0.0400205	0.0901514	0.0278916	0.874616	0.0428108	0.836082	33.9287	145.864	53.252
Breast_Mammary_Tissue	ENSG00000256274.1	3	-0.00724299	0.114305	0.331099	-0.0162327	0.00174674	0.812511	0.66614	0.000145948	0.99003	-0.005912	0.508499	0.339273	0.560249	32.2392	384.414	40.6181
Breast_Mammary_Tissue	ENSG00000257176.2	3	0.000416695	0.936994	0.975869	-0.00991503	0.0107484	1.7958	0.407423	0.0106828	0.464006	-0.00747086	0.554235	1.13558	0.286588	35.444	851.088	46.262
Breast_Mammary_Tissue	ENSG00000257681.1	4	0.0131659	0.0488082	0.195677	6.8823e-05	0.0262629	2.77127	0.428251	-0.0298021	0.299278	0.0215239	0.876146	0.403382	0.817347	32.9746	186.458	47.4472
Breast_Mammary_Tissue	ENSG00000257800.1	3	0.00619579	0.428342	0.683378	-0.00913632	0.0215279	2.67247	0.262834	0.105978	0.200773	-0.0513758	0.773883	1.08411	0.297779	36.4511	269.977	41.445
Breast_Mammary_Tissue	ENSG00000258289.8	5	0.0134091	0.112972	0.328766	-0.00317244	0.0299907	8.49459	0.0750514	-0.00244731	0.882941	0.00956252	0.728177	6.05671	0.108883	35.0706	1367.27	36.4418
Breast_Mammary_Tissue	ENSG00000258343.1	3	-0.00297147	0.498158	0.735798	-0.0115691	0.00562619	0.355658	0.837086	0.00179448	0.846342	-0.00423237	0.44106	0.0141159	0.905426	31.2475	493.384	39.9897
Breast_Mammary_Tissue	ENSG00000258695.2	4	-0.00972161	0.0890709	0.286741	-0.0209277	0.00148452	0.963225	0.810149	-0.0147391	0.643968	0.00246877	0.127055	0.937651	0.625737	34.2657	110.974	46.1645
Breast_Mammary_Tissue	ENSG00000259065.1	4	-0.0161968	0.0162694	0.092543	-0.0294085	-0.00298516	6.83595	0.0773145	-0.0106916	0.543803	-0.00427638	0.274427	6.43924	0.0399702	50.6992	504.04	55.0922
Breast_Mammary_Tissue	ENSG00000259205.2	3	0.0108571	0.038206	0.166887	0.000590217	0.021124	4.73086	0.0939088	0.0634566	0.0394242	-0.0408003	0.917639	1.17751	0.277863	35.9998	618.247	287.73
Breast_Mammary_Tissue	ENSG00000259845.1	3	-0.00824989	0.291407	0.561018	-0.0235758	0.00707605	0.00408061	0.997962	-0.0162317	0.89947	0.00338805	0.0496261	0.000207138	0.988517	38.7378	50.5345	38.7378
Breast_Mammary_Tissue	ENSG00000260088.1	3	0.0195567	0.000264724	0.00436669	0.00904825	0.0300652	6.84386	0.0326494	0.00232114	0.950419	0.0115275	0.376201	5.51673	0.0188354	33.6071	162.914	92.8871
Breast_Mammary_Tissue	ENSG00000260265.1	3	0.00528016	0.362026	0.62504	-0.00607341	0.0166337	2.31761	0.313861	-0.011225	0.385534	0.0130127	0.846421	0.281269	0.595871	39.8552	412.601	41.5629
Breast_Mammary_Tissue	ENSG00000260276.2	3	0.00414938	0.570579	0.785619	-0.0101889	0.0184876	1.20502	0.547435	-0.0021356	0.934145	0.00332447	0.201287	1.13144	0.287468	31.9032	105.301	59.1163
Breast_Mammary_Tissue	ENSG00000260630.6	3	0.012063	0.150543	0.388973	-0.00438302	0.028509	0.090403	0.955805	0.0138344	0.754759	-0.000711156	0.0324927	0.0887436	0.76578	34.9772	103.409	42.8798
Breast_Mammary_Tissue	ENSG00000260708.1	3	-0.00215286	0.675078	0.84652	-0.0122188	0.00791306	0.908787	0.634833	-0.00673903	0.610147	0.00319067	0.293509	0.76698	0.381153	39.1896	654.559	42.961
Breast_Mammary_Tissue	ENSG00000260735.1	4	0.00890662	0.0919041	0.291526	-0.00145072	0.019264	3.53724	0.315964	0.00212692	0.911894	0.0057445	0.290872	3.30715	0.191365	53.5819	201.757	124.057
Breast_Mammary_Tissue	ENSG00000260776.5	4	-0.00428912	0.384177	0.645343	-0.0139493	0.00537104	1.05733	0.787383	0.00143493	0.934488	-0.00397865	0.267505	0.9405	0.624846	32.4576	370.047	50.0311
Breast_Mammary_Tissue	ENSG00000260947.1	3	-0.00946402	0.155779	0.39796	-0.0225322	0.00360417	0.00236695	0.998817	-0.00976824	0.379268	0.000231554	0.0273092	0.001195	0.972424	32.496	212.596	40.4453
Breast_Mammary_Tissue	ENSG00000261286.1	3	0.0129321	0.247094	0.512216	-0.00896665	0.0348308	0.0259773	0.987095	0.00829282	0.868702	0.0015181	0.0755746	0.0169787	0.896327	35.3345	86.2686	54.6837
Breast_Mammary_Tissue	ENSG00000261338.2	4	-0.00759778	0.360609	0.624037	-0.0238867	0.0086911	5.5684	0.134605	0.0122528	0.593277	-0.0103131	0.648446	3.88334	0.143464	31.8872	272.03	32.6922
Breast_Mammary_Tissue	ENSG00000261770.1	5	0.00567127	0.320847	0.587661	-0.00552574	0.0168683	9.10148	0.0586124	0.0215243	0.0271083	-0.0126116	0.933936	4.2809	0.232686	32.9428	589.015	47.1074
Breast_Mammary_Tissue	ENSG00000262877.4	5	0.0051395	0.481424	0.72484	-0.00916878	0.0194478	5.98261	0.200451	0.0223234	0.152712	-0.0110875	0.779915	3.98503	0.263085	32.4841	428.274	48.7413
Breast_Mammary_Tissue	ENSG00000263006.6	3	-0.00482152	0.304465	0.573161	-0.0140239	0.0043809	1.03997	0.594528	0.0107798	0.5055	-0.0146773	0.686047	0.0260032	0.871892	49.6706	505.178	72.3586
