## Supplementary Tables for "Efficient molecular mendelian randomization screens with LaScaMolMR.jl" (part 2 of 3)

### Sheet: Sup 2 (continued)
LaScaMolMR results for Transcriptome-wide Mendelian Randomization of GTEx and CAD (GCST90132314)
Breast_Mammary_Tissue	ENSG00000263503.1	7	0.0113422	8.68682e-05	0.00184406	0.00567785	0.0170065	2.46355	0.872524	0.00819748	0.336285	0.00276333	0.304994	2.30983	0.804822	38.9252	560.171	114.308
Breast_Mammary_Tissue	ENSG00000264070.1	8	0.0106362	3.47223e-05	0.000878522	0.00560084	0.0156715	3.07117	0.878341	0.00600754	0.368579	0.00429695	0.547017	2.508	0.867572	32.9772	692.495	131.905
Breast_Mammary_Tissue	ENSG00000267107.6	3	-0.0212732	0.0779053	0.263918	-0.0449235	0.00237705	3.44097	0.17898	-0.0562165	0.650765	0.0124148	0.224903	3.18127	0.0744868	35.2745	346.18	43.0412
Breast_Mammary_Tissue	ENSG00000267108.1	4	6.91275e-05	0.988592	0.996594	-0.00940636	0.00954461	3.34087	0.341995	0.00813445	0.591577	-0.00671104	0.431824	2.87295	0.237765	37.7553	238.44	50.8235
Breast_Mammary_Tissue	ENSG00000267199.1	3	-0.00210003	0.727566	0.87457	-0.0139152	0.00971513	1.15885	0.560221	-0.0438323	0.268964	0.0275985	0.713064	0.0249071	0.874599	41.8432	295.216	51.709
Breast_Mammary_Tissue	ENSG00000267453.7	3	-0.0182387	0.00011321	0.00226882	-0.0274987	-0.00897867	7.22973	0.0269206	0.281379	0.0849662	-0.219017	0.933568	1.65476	0.198312	32.4912	271.844	219.173
Breast_Mammary_Tissue	ENSG00000267594.5	6	0.000279749	0.950719	0.981247	-0.0085919	0.0091514	7.77412	0.169132	-0.00564736	0.615457	0.0042763	0.441152	7.16227	0.127557	31.5713	802.681	44.0678
Breast_Mammary_Tissue	ENSG00000268119.5	3	-0.029945	0.0073996	0.0539086	-0.0518585	-0.00803146	2.26725	0.321865	0.0838117	0.344937	-0.03546	0.803711	0.597475	0.439543	34.8258	106.174	43.6549
Breast_Mammary_Tissue	ENSG00000268555.1	3	-0.00338956	0.520909	0.75235	-0.0137384	0.00695933	2.61258	0.270823	-0.0685312	0.11961	0.0436784	0.863825	0.391926	0.531289	31.2666	170.949	60.01
Breast_Mammary_Tissue	ENSG00000269001.2	3	-0.00174602	0.796502	0.909448	-0.0150165	0.0115244	1.08767	0.580519	-0.0256752	0.289246	0.0114279	0.696379	0.0294449	0.863756	40.6386	244.032	105.537
Breast_Mammary_Tissue	ENSG00000269893.6	3	-0.0342578	0.00725923	0.0531798	-0.0592675	-0.00924801	5.41337	0.0667577	-0.128216	0.295293	0.025418	0.565389	3.36136	0.0667428	38.1642	159.66	63.8196
Breast_Mammary_Tissue	ENSG00000270055.1	3	-0.0316488	0.0123133	0.0768665	-0.0564309	-0.00686669	0.231215	0.890825	-0.0278563	0.282072	-0.00238523	0.133269	0.203054	0.652267	32.9573	78.0268	37.4492
Breast_Mammary_Tissue	ENSG00000270127.2	3	0.0103144	0.0351794	0.157787	0.000716534	0.0199122	4.59024	0.100749	0.0566404	0.0224879	-0.0385366	0.943075	0.965466	0.325814	36.0592	899.839	369.869
Breast_Mammary_Tissue	ENSG00000271553.1	3	0.0137414	0.0713964	0.25009	-0.00119672	0.0286796	2.44263	0.294843	-0.0149652	0.471988	0.0140447	0.861857	0.244103	0.621258	48.1844	328.783	84.88
Breast_Mammary_Tissue	ENSG00000271581.1	4	0.0171912	0.198181	0.454627	-0.00899419	0.0433765	16.5369	0.000879916	-0.0580418	0.366283	0.0393682	0.767474	9.6556	0.0080041	35.2387	60.4846	54.2716
Breast_Mammary_Tissue	ENSG00000272030.1	3	-0.0139132	0.00276189	0.0260498	-0.023024	-0.00480235	5.70612	0.0576675	-0.0275366	0.365465	0.0103271	0.364688	4.65834	0.030903	33.5433	563.284	47.3875
Breast_Mammary_Tissue	ENSG00000272221.1	11	-0.0124484	0.0647019	0.234212	-0.0256559	0.000759121	44.0147	3.27166e-06	0.0045525	0.830319	-0.0113088	0.602011	40.7779	5.4896e-06	32.4225	442.936	58.0833
Breast_Mammary_Tissue	ENSG00000272501.1	4	-0.0119135	0.400944	0.659249	-0.0397131	0.0158862	12.0523	0.00720602	0.0343267	0.0240747	-0.0239096	0.999402	0.268984	0.87416	33.3909	259.291	49.3323
Breast_Mammary_Tissue	ENSG00000272505.1	3	-0.0332417	0.000577108	0.00812339	-0.0521695	-0.0143138	0.336402	0.845184	-0.0331542	0.211143	-3.95805e-05	0.00282648	0.33639	0.561921	34.3413	81.0574	41.1276
Breast_Mammary_Tissue	ENSG00000272556.2	6	-0.00487128	0.431567	0.685547	-0.0170104	0.00726779	3.34852	0.646422	-0.00923863	0.490566	0.00233483	0.28676	3.21346	0.52276	32.8516	455.254	35.6862
Breast_Mammary_Tissue	ENSG00000272779.1	3	-0.00769964	0.25451	0.520656	-0.0209436	0.00554433	1.88033	0.390563	-0.000807961	0.978702	-0.00475887	0.188537	1.7791	0.18226	46.1311	127.079	83.7169
Breast_Mammary_Tissue	ENSG00000272871.1	4	-0.00627537	0.537078	0.763579	-0.0262021	0.0136513	4.8105	0.186211	-0.0110432	0.777808	0.00181143	0.102204	4.77115	0.0920363	32.2458	120.278	48.5842
Breast_Mammary_Tissue	ENSG00000273018.5	3	-0.00449251	0.325237	0.592126	-0.0134431	0.00445807	0.235124	0.889085	0.00492335	0.807473	-0.00901274	0.367656	0.00622872	0.937094	36.2569	593.001	55.3472
Breast_Mammary_Tissue	ENSG00000273142.1	3	0.0151166	0.117515	0.336518	-0.00381153	0.0340447	2.13266	0.344269	0.0577074	0.810732	-0.0215353	0.140525	2.06785	0.150434	31.4746	251.909	35.4807
Breast_Mammary_Tissue	ENSG00000273172.1	3	0.00801183	0.320898	0.587661	-0.0078079	0.0238316	5.05341	0.0799219	-0.0847233	0.0455706	0.0411661	0.974201	0.0839485	0.772016	37.0511	81.2008	37.7525
Breast_Mammary_Tissue	ENSG00000273270.1	5	0.0190048	0.0267741	0.131018	0.00218667	0.0358229	0.768223	0.942657	0.0315108	0.432773	-0.00486242	0.250039	0.666659	0.881017	41.3552	151.686	58.5802
Breast_Mammary_Tissue	ENSG00000273295.1	4	-0.020639	0.162488	0.407577	-0.0496003	0.00832225	38.2611	2.48862e-08	-0.0324861	0.63085	0.00977497	0.144232	37.6394	6.70994e-09	32.7695	1047.61	40.6796
Breast_Mammary_Tissue	ENSG00000273340.1	3	0.0164295	0.0118196	0.0748475	0.00363847	0.0292205	6.84441	0.0326403	0.00842763	0.827445	0.00516324	0.181361	6.50253	0.0107721	35.5307	150.597	63.3872
Breast_Mammary_Tissue	ENSG00000274627.1	3	-0.0178534	0.00272673	0.0258021	-0.0295292	-0.00617762	3.24242	0.197659	0.0327534	0.254903	-0.0317227	0.927836	0.00931798	0.9231	37.379	630.456	70.2203
Breast_Mammary_Tissue	ENSG00000277149.4	3	0.0020851	0.703432	0.862344	-0.00864989	0.0128201	2.01651	0.364855	-0.0162946	0.274168	0.0172046	0.815255	0.257474	0.611861	37.3255	967.108	39.9095
Breast_Mammary_Tissue	ENSG00000277402.1	5	-0.0026132	0.791636	0.907628	-0.0220001	0.0167737	16.5695	0.00234282	0.00242087	0.935381	-0.00356257	0.144653	16.388	0.00094408	33.733	422.204	48.5893
Breast_Mammary_Tissue	ENSG00000278416.1	3	0.00658105	0.188787	0.442496	-0.00323393	0.016396	0.501961	0.778037	0.000682127	0.978264	0.00599295	0.190036	0.444135	0.505134	36.945	342.084	43.4098
Breast_Mammary_Tissue	ENSG00000279254.1	3	-0.000741664	0.915484	0.967856	-0.0144393	0.0129559	4.63174	0.0986801	-0.121365	0.0352553	0.0508596	0.964977	0.187668	0.664865	65.7659	142.797	90.3959
Breast_Mammary_Tissue	ENSG00000279656.1	3	-0.00122086	0.793912	0.908805	-0.0103806	0.00793892	4.98503	0.0827018	-0.0236346	0.0332355	0.019537	0.973997	0.0292029	0.864311	41.4918	806.891	44.7824
Breast_Mammary_Tissue	ENSG00000279672.1	3	-0.00787114	0.121917	0.343801	-0.0178449	0.0021026	3.81985	0.148091	0.0006369	0.978796	-0.00616063	0.299839	3.32652	0.0681712	33.9725	1009.7	36.6838
Breast_Mammary_Tissue	ENSG00000280022.1	6	0.0118312	0.000318061	0.0050555	0.00539013	0.0182723	1.16526	0.948166	0.0111714	0.270994	0.00051616	0.0547859	1.16054	0.884552	34.3571	286.214	134.194
Breast_Mammary_Tissue	ENSG00000280128.1	4	0.000717528	0.940365	0.976883	-0.0180808	0.0195159	4.3891	0.222398	-0.00148497	0.968302	0.000979402	0.0495005	4.38066	0.11188	48.2838	374.412	73.2646
Breast_Mammary_Tissue	ENSG00000280385.1	4	-0.00781653	0.131513	0.359747	-0.0179747	0.0023416	3.83654	0.279664	-0.00838123	0.687515	0.000412505	0.0226989	3.83499	0.146975	31.8046	649.905	41.6075
Breast_Mammary_Tissue	ENSG00000280828.1	5	-0.0102001	0.0994672	0.305701	-0.0223351	0.00193497	2.64691	0.618537	-0.0145317	0.647091	0.00235767	0.110657	2.62755	0.452681	32.5527	686.626	41.9825
Breast_Mammary_Tissue	ENSG00000281490.1	6	-0.00277783	0.58126	0.792642	-0.0126491	0.00709343	6.6863	0.245035	-0.0168746	0.266876	0.00892341	0.674619	5.38437	0.250082	32.8411	1058.58	42.7131
Breast_Mammary_Tissue	ENSG00000281831.1	5	-0.00678639	0.444183	0.696213	-0.02417	0.0105973	15.5953	0.00361318	0.0226413	0.555951	-0.0228975	0.569829	12.9159	0.00482215	37.6152	169.794	45.3219
Breast_Mammary_Tissue	ENSG00000281896.1	5	-0.0121178	0.0925093	0.292783	-0.0262355	0.00199998	6.65379	0.155355	-0.00572033	0.877724	-0.00373945	0.140094	6.58541	0.0863544	32.8323	621.122	35.5224
Breast_Mammary_Tissue	ENSG00000283426.1	4	0.00475484	0.381083	0.642601	-0.00588484	0.0153945	1.71987	0.632525	-0.00913765	0.647869	0.00881696	0.529367	1.19938	0.548981	35.177	187.487	71.5462
Cells_Cultured_fibroblasts	ENSG00000001561.6	3	0.0018409	0.777126	0.899832	-0.0109056	0.0145874	0.569612	0.75216	-0.0122468	0.623266	0.00819394	0.441675	0.226999	0.633758	41.2501	344.326	44.2392
Cells_Cultured_fibroblasts	ENSG00000003056.7	3	0.0160997	0.170854	0.418891	-0.00694201	0.0391414	2.0866	0.35229	0.0270613	0.382117	-0.00447739	0.318798	1.78529	0.181501	37.9368	347.596	56.5814
Cells_Cultured_fibroblasts	ENSG00000004534.14	3	-0.0585402	1.75234e-11	4.5152e-09	-0.0756006	-0.0414797	8.87978	0.0117972	-0.0151511	0.825407	-0.0185669	0.494259	6.15425	0.0131097	31.9593	563.025	35.9144
Cells_Cultured_fibroblasts	ENSG00000005436.13	3	-0.00166017	0.857448	0.94052	-0.019775	0.0164547	2.84951	0.240567	0.0659911	0.108972	-0.0263702	0.908241	0.00627818	0.936846	32.8404	220.329	64.9786
Cells_Cultured_fibroblasts	ENSG00000005801.16	4	-0.00855682	0.2291	0.492413	-0.0225015	0.0053879	2.38194	0.497006	-0.00085084	0.954206	-0.00371025	0.447515	2.02469	0.363365	32.6146	636.875	36.2762
Cells_Cultured_fibroblasts	ENSG00000006042.11	3	0.0419143	0.0127148	0.0785417	0.0089441	0.0748846	0.665444	0.716969	0.0971664	0.228046	-0.0120318	0.516614	0.174231	0.676379	35.7348	168.955	80.6438
Cells_Cultured_fibroblasts	ENSG00000006282.20	7	0.0123173	0.0293705	0.13958	0.00123549	0.0233991	7.47047	0.279518	0.0388309	0.00547014	-0.0138785	0.95817	3.3284	0.649497	41.0923	902.954	85.0671
Cells_Cultured_fibroblasts	ENSG00000006607.13	3	0.0184919	0.2779	0.546896	-0.0149108	0.0518946	2.18817	0.334846	-0.00853474	0.918931	0.00656819	0.263313	1.96591	0.160883	45.8798	70.7544	46.5981
Cells_Cultured_fibroblasts	ENSG00000007237.18	3	0.0395372	1.31728e-05	0.000404514	0.0217526	0.0573219	0.35459	0.837533	0.0354173	0.368022	0.00148124	0.0856995	0.343009	0.558098	43.7376	240.854	45.6374
Cells_Cultured_fibroblasts	ENSG00000007341.18	4	-6.00065e-05	0.990031	0.996969	-0.00947261	0.0093526	3.67739	0.298473	0.0119933	0.475758	-0.0100879	0.548852	2.86427	0.238798	33.816	1581.95	38.6046
Cells_Cultured_fibroblasts	ENSG00000007866.19	6	0.0240185	0.000111061	0.00223287	0.0118388	0.0361982	4.42856	0.489498	0.0315661	0.156103	-0.00310768	0.276865	4.29383	0.367698	33.9781	386.314	51.7472
Cells_Cultured_fibroblasts	ENSG00000010278.12	3	-0.00973868	0.434481	0.68823	-0.0341614	0.014684	0.796123	0.671621	-0.0386592	0.268425	0.00955101	0.624495	0.0107578	0.917392	38.1211	57.1953	43.1366
Cells_Cultured_fibroblasts	ENSG00000010626.14	3	0.0164131	0.0147918	0.0866441	0.00321519	0.029611	8.35376	0.0153463	-0.0357586	0.0723705	0.03165	0.994661	0.593049	0.441242	32.0586	600.129	42.3171
Cells_Cultured_fibroblasts	ENSG00000011105.12	4	-0.0147266	0.238179	0.502088	-0.0391966	0.00974339	3.48478	0.322742	0.00861431	0.79166	-0.0064054	0.56739	2.6644	0.263896	31.0806	293.239	36.3886
Cells_Cultured_fibroblasts	ENSG00000011295.15	4	0.0118141	0.126317	0.351239	-0.00333201	0.0269601	0.809022	0.847308	0.0411179	0.249029	-0.0133723	0.59993	0.100906	0.950799	35.1676	362.374	38.3818
Cells_Cultured_fibroblasts	ENSG00000011376.9	3	0.00125857	0.909617	0.965248	-0.0204707	0.0229878	1.27318	0.529094	0.0991968	0.274507	-0.0405017	0.722969	0.091578	0.762181	33.5512	539.017	44.6301
Cells_Cultured_fibroblasts	ENSG00000012061.15	3	-0.0461551	0.0147898	0.0866441	-0.083268	-0.00904214	7.33245	0.0255728	-0.0500559	0.763792	0.000992707	0.0196357	7.32801	0.0067888	31.8303	71.0166	64.473
Cells_Cultured_fibroblasts	ENSG00000018699.11	6	0.00831935	0.300056	0.569378	-0.00741492	0.0240536	1.77556	0.879246	0.00134606	0.9243	0.00338259	0.449787	1.41862	0.840952	36.2196	928.132	47.5971
Cells_Cultured_fibroblasts	ENSG00000021826.14	5	0.00410881	0.605187	0.807198	-0.0114692	0.0196868	5.17461	0.269846	-0.0152864	0.507233	0.00849709	0.63157	4.07562	0.253414	31.0196	336.89	41.4312
Cells_Cultured_fibroblasts	ENSG00000023191.16	3	0.0290634	0.0553079	0.211829	-0.000659908	0.0587867	2.1727	0.337445	-0.0243926	0.615611	0.0173632	0.753206	0.831342	0.361885	46.6059	105.367	97.6928
Cells_Cultured_fibroblasts	ENSG00000023228.13	3	-0.0149761	0.211906	0.471203	-0.0384894	0.0085372	4.22355	0.121023	-0.0856063	0.045084	0.0209351	0.91585	1.06043	0.303118	45.2603	547.106	47.3223
Cells_Cultured_fibroblasts	ENSG00000026297.15	3	0.00635374	0.259796	0.526903	-0.00469729	0.0174048	1.49949	0.472488	0.00340391	0.835082	0.00193423	0.157128	1.4428	0.229687	31.6801	667.282	40.8927
Cells_Cultured_fibroblasts	ENSG00000028203.17	3	0.0776191	7.83505e-12	2.25177e-09	0.0553828	0.0998555	34.5794	3.09874e-08	0.422116	1.57886e-12	-0.108807	1	0.0663157	0.796779	37.369	69.3347	44.646
Cells_Cultured_fibroblasts	ENSG00000029639.10	3	0.00894055	0.498821	0.736098	-0.016968	0.0348491	1.62408	0.443951	0.00622983	0.935504	0.000708787	0.0287849	1.62197	0.202818	34.7611	145.052	48.7702
Cells_Cultured_fibroblasts	ENSG00000030110.12	5	0.0162255	0.399295	0.658129	-0.0215039	0.053955	8.9257	0.0629837	0.00934774	0.876448	0.00146683	0.0979457	8.88087	0.0309175	33.1302	336.454	37.7413
Cells_Cultured_fibroblasts	ENSG00000031691.6	5	-0.0187705	0.0257044	0.127397	-0.0352631	-0.00227776	3.48838	0.479648	-0.0368287	0.0404109	0.00602092	0.744612	2.19479	0.532975	30.8872	1021.64	39.3943
Cells_Cultured_fibroblasts	ENSG00000033178.12	3	-0.0443378	0.000751372	0.00966563	-0.0701234	-0.0185522	2.45355	0.293237	-0.0122672	0.676265	-0.00838216	0.777889	0.962865	0.326466	34.5877	468.195	57.0609
Cells_Cultured_fibroblasts	ENSG00000036448.9	4	-0.00681139	0.477267	0.721492	-0.0255957	0.0119729	6.75163	0.0802501	0.0349581	0.0784466	-0.0193201	0.973623	1.82047	0.402429	31.2584	331.605	47.1109
Cells_Cultured_fibroblasts	ENSG00000037757.13	3	0.00327833	0.497424	0.73535	-0.00619102	0.0127477	1.06678	0.586613	0.0164041	0.233631	-0.0106089	0.691179	0.0310676	0.86009	31.7212	971.347	64.9399
Cells_Cultured_fibroblasts	ENSG00000042445.13	3	0.002677	0.798472	0.910677	-0.0178726	0.0232266	14.3938	0.000748913	-0.111812	0.255889	0.0541376	0.77149	5.87475	0.0153596	31.7108	124.598	39.6665
Cells_Cultured_fibroblasts	ENSG00000043514.15	3	0.0105066	0.0919661	0.291653	-0.00171365	0.0227268	2.6684	0.263368	0.000469865	0.977267	0.00801112	0.519258	1.78229	0.181869	51.8897	533.656	105.375
Cells_Cultured_fibroblasts	ENSG00000044459.14	4	-0.00930219	0.495854	0.734577	-0.0360734	0.017469	8.30131	0.0401782	-0.065519	0.00501363	0.0265166	0.98989	1.68586	0.430448	35.7558	427.57	39.4227
Cells_Cultured_fibroblasts	ENSG00000047579.19	3	0.0248216	0.0170109	0.095531	0.0044361	0.0452072	0.246103	0.884218	0.0404319	0.538562	-0.0072928	0.190033	0.188278	0.664354	35.7152	105.251	55.8556
Cells_Cultured_fibroblasts	ENSG00000048544.5	3	0.0271898	0.11775	0.336899	-0.00687749	0.0612572	1.03591	0.595739	-0.0197332	0.89245	0.0110566	0.253913	0.931058	0.334588	38.8773	325.248	45.6933
Cells_Cultured_fibroblasts	ENSG00000049239.12	3	-0.00170003	0.899969	0.960399	-0.0282075	0.0248074	5.50629	0.063727	-0.0311499	0.743666	0.00778102	0.255529	4.9775	0.025679	46.275	254.317	56.0605
Cells_Cultured_fibroblasts	ENSG00000049245.12	3	0.00318338	0.788405	0.906162	-0.0200644	0.0264312	1.90984	0.384843	0.0309093	0.437774	-0.0113063	0.539281	1.23682	0.266084	36.6268	313.117	46.7312
Cells_Cultured_fibroblasts	ENSG00000049323.15	3	-0.00722718	0.271975	0.540512	-0.0201218	0.0056674	1.12756	0.569055	-0.00899741	0.599853	0.00096721	0.0898715	1.11337	0.29135	31.5113	974.632	40.5746
Cells_Cultured_fibroblasts	ENSG00000050130.17	3	-0.0297465	0.0112648	0.0725018	-0.0527511	-0.00674199	0.385599	0.824647	0.0417636	0.764903	-0.0249209	0.392655	0.121539	0.727372	42.7271	189.929	50.0095
Cells_Cultured_fibroblasts	ENSG00000051523.10	3	0.0363181	0.0177434	0.0981791	0.00629521	0.066341	1.16641	0.558107	0.0465302	0.452847	-0.00228866	0.135595	1.13336	0.28706	31.6822	106.509	61.5245
Cells_Cultured_fibroblasts	ENSG00000051620.10	3	-0.00547628	0.476544	0.721074	-0.0205539	0.00960133	1.66006	0.436035	0.0176791	0.41446	-0.0231248	0.747116	0.352766	0.552552	52.2767	678.643	66.3933
Cells_Cultured_fibroblasts	ENSG00000054219.10	3	-0.00860544	0.229654	0.492804	-0.0226461	0.00543522	6.27642	0.0433604	-0.0526132	0.00614212	0.0207795	0.9865	0.174088	0.676504	41.1108	464.124	46.8247
Cells_Cultured_fibroblasts	ENSG00000054983.16	3	-0.0196702	0.0924372	0.292757	-0.0425817	0.0032414	0.123167	0.940274	-0.00521177	0.908	-0.00642453	0.26006	0.0129881	0.909265	32.133	241.33	49.0243
Cells_Cultured_fibroblasts	ENSG00000055955.15	3	0.0102486	0.1622	0.407171	-0.00412268	0.0246199	2.67413	0.262616	0.0387613	0.0564757	-0.0149563	0.867515	0.410984	0.52147	31.8884	320.985	35.4314
Cells_Cultured_fibroblasts	ENSG00000056736.9	3	-0.0118526	0.0941885	0.295842	-0.0257324	0.00202719	3.42295	0.180599	-0.129399	0.0568807	0.0714678	0.918013	0.397876	0.528188	32.9277	304.852	36.6967
Cells_Cultured_fibroblasts	ENSG00000058063.15	3	0.038657	0.00018413	0.00328896	0.0183978	0.0589161	0.0278518	0.986171	0.0395021	0.211447	-0.000312133	0.0225699	0.0270514	0.869359	38.6289	397.229	65.3811
Cells_Cultured_fibroblasts	ENSG00000058453.16	5	0.00355447	0.796728	0.909521	-0.0234917	0.0306006	5.81003	0.213792	0.0198434	0.666439	-0.00621361	0.293077	5.54856	0.135763	31.7928	146.547	39.9688
Cells_Cultured_fibroblasts	ENSG00000059122.16	5	-0.00412899	0.530381	0.75864	-0.0170272	0.00876926	5.32228	0.255798	0.0129131	0.344237	-0.00875595	0.834246	3.24468	0.355416	32.8999	725.799	39.6038
Cells_Cultured_fibroblasts	ENSG00000064012.21	4	0.0017906	0.810972	0.917048	-0.012883	0.0164642	4.26994	0.233752	-0.0305488	0.16851	0.0173788	0.871436	1.96018	0.375277	44.5158	502.322	87.5735
Cells_Cultured_fibroblasts	ENSG00000065060.16	3	0.034842	5.32111e-09	6.05499e-07	0.0231423	0.0465418	7.33645	0.0255218	0.0622884	0.407911	-0.0187781	0.290315	6.44344	0.0111363	46.3148	899.808	60.9001
Cells_Cultured_fibroblasts	ENSG00000065268.10	4	0.00181998	0.782898	0.903208	-0.0111257	0.0147656	2.32994	0.506809	0.000496325	0.977052	0.000668168	0.0671101	2.32171	0.313218	33.6083	1510.46	57.2852
Cells_Cultured_fibroblasts	ENSG00000065457.10	3	0.00519234	0.68288	0.850968	-0.019718	0.0301027	0.670934	0.715004	0.0589537	0.777411	-0.0196569	0.203806	0.604228	0.436969	32.7989	439.167	44.2235
Cells_Cultured_fibroblasts	ENSG00000065621.14	3	-0.0157137	0.0796486	0.268171	-0.0332853	0.00185792	12.1699	0.00227686	-0.0586673	0.0700809	0.02797	0.880096	3.55994	0.0591899	44.3333	160.072	127.778
Cells_Cultured_fibroblasts	ENSG00000066230.10	6	-0.0102796	0.0229023	0.117349	-0.0191355	-0.00142373	2.4065	0.790505	-0.00349333	0.751776	-0.00416617	0.499299	1.95305	0.744393	30.9771	441.524	59.8338
Cells_Cultured_fibroblasts	ENSG00000066379.14	7	0.00382061	0.661818	0.839661	-0.0132991	0.0209404	10.1401	0.118874	0.0342489	0.145654	-0.016351	0.831761	7.34943	0.195922	35.1154	308.482	91.7348
Cells_Cultured_fibroblasts	ENSG00000067365.14	4	-0.00763967	0.257271	0.523867	-0.020857	0.00557769	2.32453	0.507838	-0.005451	0.736231	-0.00134108	0.120161	2.29827	0.316911	32.9063	174.468	64.994
Cells_Cultured_fibroblasts	ENSG00000067533.5	3	0.0284334	0.0917203	0.29132	-0.00461256	0.0614795	0.535937	0.764932	-0.0923753	0.587377	0.0304839	0.524263	0.0273177	0.868723	34.6147	365.943	43.7936
Cells_Cultured_fibroblasts	ENSG00000068654.15	4	-0.0257929	0.342374	0.607924	-0.0790356	0.0274498	8.04655	0.0450594	-0.107187	0.00267192	0.020503	0.989991	1.41325	0.493307	33.2196	386.304	51.6882
Cells_Cultured_fibroblasts	ENSG00000068724.15	3	-0.0294275	0.0120848	0.0758626	-0.0524095	-0.00644556	1.66532	0.434891	-0.0681839	0.0973364	0.0125336	0.674479	0.698683	0.403227	40.7514	119.816	88.8954
Cells_Cultured_fibroblasts	ENSG00000068745.14	3	0.053015	1.17473e-05	0.000366767	0.0293039	0.0767262	4.0766	0.13025	0.0221151	0.649212	0.0111886	0.514514	2.74239	0.0977185	40.7698	234.368	77.9908
Cells_Cultured_fibroblasts	ENSG00000069493.14	3	-0.00806615	0.441859	0.694221	-0.0286229	0.0124906	2.98904	0.224356	-0.0259113	0.308827	0.00760914	0.597254	1.75814	0.184856	39.9462	195.509	49.5372
Cells_Cultured_fibroblasts	ENSG00000070718.11	4	-0.0118043	0.107889	0.320084	-0.0261946	0.00258597	4.31404	0.229489	0.0426253	0.281919	-0.032903	0.83618	2.19064	0.334432	51.1514	504.126	63.5767
Cells_Cultured_fibroblasts	ENSG00000071894.16	3	-0.00422035	0.584927	0.794927	-0.0193644	0.0109237	0.192643	0.908172	0.0026751	0.889149	-0.0033579	0.305301	0.0385972	0.844249	43.0717	1183	67.5957
Cells_Cultured_fibroblasts	ENSG00000071967.11	4	-0.0395846	0.191068	0.445641	-0.0989259	0.0197567	11.0264	0.011584	-0.178029	0.168636	0.025841	0.728254	6.8745	0.032153	34.8689	229.195	78.7212
Cells_Cultured_fibroblasts	ENSG00000073578.16	4	0.00698957	0.730848	0.876493	-0.0328342	0.0468134	6.03911	0.109723	-0.0225276	0.625343	0.00920184	0.534026	4.77116	0.0920355	32.296	236.549	43.337
Cells_Cultured_fibroblasts	ENSG00000073584.18	3	0.0106915	0.172038	0.42006	-0.00465241	0.0260354	1.46564	0.480551	-0.0203707	0.448963	0.0149163	0.772471	0.00940418	0.922746	32.6435	547.736	34.5378
Cells_Cultured_fibroblasts	ENSG00000073849.14	3	-0.00337189	0.679809	0.848835	-0.0193845	0.0126407	0.480896	0.786276	-0.0305366	0.453041	0.0153724	0.504363	0.0166289	0.897395	41.3787	144.573	70.3329
Cells_Cultured_fibroblasts	ENSG00000074211.13	3	0.00283718	0.603901	0.806629	-0.00788137	0.0135557	0.794566	0.672144	-0.00439907	0.750391	0.0052676	0.431151	0.469954	0.493008	34.1286	1662.88	43.179
Cells_Cultured_fibroblasts	ENSG00000075643.5	3	-6.27992e-05	0.996504	0.998642	-0.0281518	0.0280262	1.12679	0.569273	0.0164425	0.69803	-0.00496611	0.321012	0.955525	0.328317	49.453	59.0955	57.2788
Cells_Cultured_fibroblasts	ENSG00000075826.16	3	-0.0441397	0.0255507	0.126859	-0.0828827	-0.00539664	0.0891505	0.956404	-0.0332264	0.530913	-0.00234474	0.175531	0.039955	0.841569	32.5242	300.939	37.3204
Cells_Cultured_fibroblasts	ENSG00000075914.12	3	-0.020408	0.202657	0.460327	-0.0518039	0.0109879	0.0248178	0.987668	-0.017117	0.624859	-0.000918421	0.0842032	0.0136391	0.907029	30.8587	90.0555	70.1464
Cells_Cultured_fibroblasts	ENSG00000076924.11	4	-0.00617501	0.552397	0.772876	-0.0265442	0.0141942	0.924229	0.819577	-0.0149957	0.60896	0.00287285	0.252403	0.820668	0.663429	34.1359	361.909	56.4193
Cells_Cultured_fibroblasts	ENSG00000078237.6	5	0.0139345	0.452039	0.703071	-0.0223825	0.0502516	6.32949	0.175856	0.0453468	0.313571	-0.00829924	0.561589	5.27393	0.152803	35.1985	80.7714	51.1537
Cells_Cultured_fibroblasts	ENSG00000079257.7	6	-0.0115931	0.15486	0.39629	-0.0275656	0.0043794	7.69463	0.173888	-0.0447901	0.0522391	0.0131597	0.870415	4.88744	0.299043	32.3628	236.119	43.5166
Cells_Cultured_fibroblasts	ENSG00000079459.12	3	0.0165645	0.272484	0.540889	-0.0130208	0.0461498	0.0651596	0.967945	0.0343286	0.637109	-0.0041005	0.197059	0.00288779	0.957144	33.7043	72.2008	39.7353
Cells_Cultured_fibroblasts	ENSG00000079691.17	3	-0.00429604	0.678844	0.848347	-0.0246324	0.0160403	6.5447	0.0379171	-0.0633643	0.626252	0.0193614	0.355906	5.39357	0.0202111	34.0571	68.9556	34.2459
Cells_Cultured_fibroblasts	ENSG00000079785.14	3	-0.0179024	0.13205	0.360425	-0.0412002	0.00539542	1.16713	0.557906	-0.040796	0.442173	0.00734497	0.341884	0.971309	0.324354	37.9642	807.599	72.0085
Cells_Cultured_fibroblasts	ENSG00000080345.17	3	-0.0381439	0.0742099	0.256248	-0.0800191	0.00373139	3.97524	0.137021	0.10386	0.808427	-0.0218268	0.260855	3.57846	0.0585335	42.8468	101.142	67.2794
Cells_Cultured_fibroblasts	ENSG00000082175.14	3	0.00844165	0.23631	0.499662	-0.00552936	0.0224127	1.578	0.454299	-0.029393	0.373053	0.018359	0.759736	0.198956	0.655565	42.4998	143.548	47.8354
Cells_Cultured_fibroblasts	ENSG00000085514.15	4	-0.0120869	0.388983	0.649864	-0.0395866	0.0154127	10.1236	0.0175442	-0.0421531	0.501518	0.0191554	0.380287	9.01369	0.0110332	31.7777	492.972	38.5552
Cells_Cultured_fibroblasts	ENSG00000085644.13	4	0.000579128	0.953326	0.982514	-0.0188136	0.0199718	1.32066	0.724234	0.032896	0.387112	-0.0117028	0.621105	0.546372	0.760951	32.5814	172.734	64.8456
Cells_Cultured_fibroblasts	ENSG00000085721.12	5	0.0035018	0.823808	0.924148	-0.0273242	0.0343278	4.66983	0.322882	0.0416249	0.661672	-0.00845007	0.316651	4.42445	0.219129	35.2929	89.7693	69.2117
Cells_Cultured_fibroblasts	ENSG00000085982.13	3	0.017817	0.129444	0.356568	-0.00521323	0.0408472	4.54197	0.10321	0.0877855	0.522007	-0.0215462	0.394955	3.58354	0.0583546	33.9068	197.72	113.649
Cells_Cultured_fibroblasts	ENSG00000086232.12	3	0.00967147	0.524941	0.754752	-0.020145	0.0394879	4.40319	0.110626	-0.129244	0.0625541	0.0335337	0.959792	0.194097	0.659528	40.5947	96.277	49.3999
Cells_Cultured_fibroblasts	ENSG00000086544.2	3	0.0156968	0.289921	0.559596	-0.0133737	0.0447673	0.720718	0.697426	0.0499962	0.655957	-0.00833233	0.242174	0.625646	0.428957	34.4158	98.0788	89.8667
Cells_Cultured_fibroblasts	ENSG00000086619.13	3	-0.00649907	0.459999	0.708651	-0.0237393	0.0107412	4.2905	0.117039	0.161694	0.0479303	-0.0628559	0.961501	0.00765295	0.930289	34.2069	207.028	91.0968
Cells_Cultured_fibroblasts	ENSG00000087266.15	3	-0.0135022	0.137099	0.368285	-0.0313028	0.00429842	0.951673	0.621365	0.0109749	0.703944	-0.0101341	0.628037	0.154578	0.694199	35.0939	215.252	49.4271
Cells_Cultured_fibroblasts	ENSG00000088387.18	4	0.00577757	0.717665	0.868914	-0.02554	0.0370951	29.0143	2.22395e-06	0.0340108	0.399558	-0.02059	0.560299	22.344	1.40627e-05	35.9222	357.798	124.346
Cells_Cultured_fibroblasts	ENSG00000089177.18	8	0.0119903	0.0051683	0.0416335	0.00358629	0.0203943	6.742	0.456228	0.00535475	0.593318	0.0034214	0.537435	6.18563	0.402721	33.8451	720.092	56.2367
Cells_Cultured_fibroblasts	ENSG00000089335.20	3	-0.0110044	0.426391	0.681669	-0.0381213	0.0161124	0.367695	0.832063	-0.0175503	0.51164	0.00193225	0.225152	0.285876	0.592875	38.1888	476.703	42.4636
Cells_Cultured_fibroblasts	ENSG00000090054.13	3	0.00984718	0.453046	0.703817	-0.0158744	0.0355688	4.51059	0.104843	-0.0684085	0.347157	0.0391732	0.734091	2.0157	0.15568	47.8007	62.8749	60.6796
Cells_Cultured_fibroblasts	ENSG00000090432.6	4	0.00203564	0.811568	0.917304	-0.0146998	0.0187711	1.43354	0.697693	-0.0106841	0.559083	0.00540006	0.568425	0.814956	0.665326	33.7628	307.237	63.8309
Cells_Cultured_fibroblasts	ENSG00000090612.20	3	-0.047021	1.6445e-05	0.000485063	-0.0684117	-0.0256303	2.47298	0.290402	-0.231974	0.11977	0.0743397	0.7864	0.926122	0.335873	31.3318	242.914	189.871
Cells_Cultured_fibroblasts	ENSG00000090615.14	3	0.0324862	0.00379809	0.0331163	0.0104884	0.0544841	7.85357	0.019707	-0.0256008	0.291211	0.0223912	0.993096	0.555898	0.455918	31.2473	173.923	46.527
Cells_Cultured_fibroblasts	ENSG00000090661.11	6	-0.000475011	0.938396	0.97624	-0.0125213	0.0115712	3.92385	0.560431	-0.00472177	0.774563	0.00200267	0.21869	3.84678	0.427139	34.3742	681.243	38.4944
Cells_Cultured_fibroblasts	ENSG00000091542.8	3	-0.0427032	0.000253345	0.00422876	-0.0655784	-0.0198281	0.172091	0.917552	0.0257143	0.945762	-0.024253	0.143705	0.139297	0.708981	32.1984	219.483	77.8149
Cells_Cultured_fibroblasts	ENSG00000091592.15	4	0.013808	0.454328	0.704619	-0.0223621	0.0499781	3.89832	0.272655	0.0241558	0.85529	-0.00217817	0.0631928	3.88611	0.143266	30.9104	78.0134	51.7306
Cells_Cultured_fibroblasts	ENSG00000091640.7	3	-0.00854892	0.447146	0.69905	-0.0305905	0.0134926	2.1664	0.33851	-0.045275	0.0994569	0.0233036	0.856987	0.0211639	0.884333	39.6442	273.647	43.4432
Cells_Cultured_fibroblasts	ENSG00000092020.10	3	0.0219853	0.0847001	0.278354	-0.00300851	0.0469791	3.63613	0.162339	-0.0494725	0.581639	0.0275337	0.584359	2.18701	0.13918	42.124	70.4032	56.5524
Cells_Cultured_fibroblasts	ENSG00000093000.18	4	0.00960192	0.25767	0.524418	-0.00702423	0.0262281	3.78409	0.285742	0.0412519	0.0926118	-0.0159229	0.824971	1.94475	0.378184	34.7928	592.855	47.5302
Cells_Cultured_fibroblasts	ENSG00000095380.10	3	0.000174889	0.989131	0.996813	-0.0249865	0.0253363	11.4726	0.00322665	0.141298	0.00139935	-0.0431592	0.999145	0.354488	0.551583	47.4185	452.012	68.3305
Cells_Cultured_fibroblasts	ENSG00000095397.13	5	-0.00306318	0.730497	0.876436	-0.0204923	0.014366	13.1016	0.0107897	-0.0131947	0.614383	0.00690973	0.324378	12.3791	0.00619113	32.7891	385.1	49.563
Cells_Cultured_fibroblasts	ENSG00000099219.13	4	0.0066963	0.710094	0.86525	-0.0286102	0.0420028	5.98647	0.11227	0.0344276	0.540923	-0.00796647	0.403491	5.25061	0.0724175	32.1278	71.2743	43.8023
Cells_Cultured_fibroblasts	ENSG00000099256.18	3	-0.00158506	0.904538	0.962639	-0.0274889	0.0243188	0.577675	0.749134	0.0631372	0.487404	-0.0208182	0.52818	0.0599635	0.806554	45.1326	122.733	49.5446
Cells_Cultured_fibroblasts	ENSG00000099290.15	3	-0.000337951	0.987537	0.996098	-0.0427431	0.0420672	1.60946	0.447209	-0.0151383	0.846428	0.00368608	0.159834	1.54655	0.213645	32.3935	101.194	50.2905
Cells_Cultured_fibroblasts	ENSG00000099330.8	3	-0.00398435	0.810385	0.916714	-0.0365321	0.0285634	5.48922	0.0642733	-0.118602	0.0931128	0.0260961	0.909093	1.42273	0.232955	37.4207	167.589	45.8502
Cells_Cultured_fibroblasts	ENSG00000099785.10	3	0.0504077	1.72352e-06	8.18564e-05	0.0297535	0.0710619	2.46827	0.291087	0.0878057	0.00151669	-0.014541	0.855912	0.33452	0.56301	36.9956	380.946	37.5794
Cells_Cultured_fibroblasts	ENSG00000099810.18	4	0.0752656	0.000129667	0.00250798	0.0367199	0.113811	8.93753	0.030133	-0.0105502	0.877087	0.026855	0.807336	4.83485	0.0891509	34.4346	341.713	38.2397
Cells_Cultured_fibroblasts	ENSG00000099817.11	4	0.0120257	0.447351	0.699223	-0.018994	0.0430455	1.9195	0.589282	-0.066305	0.276844	0.0182139	0.816567	0.14991	0.927785	38.3024	138.086	58.0972
Cells_Cultured_fibroblasts	ENSG00000099904.15	3	-0.0236945	0.017108	0.0957817	-0.0431714	-0.00421757	4.28959	0.117092	0.0389303	0.273518	-0.0221995	0.933431	0.923924	0.336447	37.0947	203.593	48.1512
Cells_Cultured_fibroblasts	ENSG00000099984.11	4	0.0121724	0.323451	0.589976	-0.0119897	0.0363345	32.9695	3.26874e-07	-0.0098567	0.819622	0.0199569	0.410224	28.7856	5.6142e-07	37.363	385.751	69.7765
Cells_Cultured_fibroblasts	ENSG00000100036.12	4	0.0219896	0.347678	0.613113	-0.023904	0.0678833	14.9309	0.00187663	0.00940332	0.90893	0.00380699	0.129658	14.7347	0.000631553	32.1631	393.271	36.9872
Cells_Cultured_fibroblasts	ENSG00000100058.12	3	0.00703518	0.399543	0.658287	-0.00933245	0.0234028	0.235323	0.888997	0.0235208	0.5064	-0.0121731	0.368232	0.00565231	0.94007	34.2032	228.306	41.0791
Cells_Cultured_fibroblasts	ENSG00000100077.14	4	-0.0101084	0.220517	0.4805	-0.0262795	0.00606271	1.41153	0.702834	-0.0164347	0.494664	0.0029487	0.220397	1.33322	0.513445	32.7153	145.16	53.8319
Cells_Cultured_fibroblasts	ENSG00000100099.20	3	-0.0392829	0.0202738	0.107671	-0.0724518	-0.00611397	0.197968	0.905757	-0.0583223	0.217636	0.00491774	0.333519	0.0122219	0.911971	36.2625	92.4281	50.9498
Cells_Cultured_fibroblasts	ENSG00000100197.20	3	-0.0256754	0.001453	0.0158676	-0.0414807	-0.00987003	8.14037	0.0170742	-1.01505	0.189975	0.475036	0.79865	3.0922	0.0786686	39.1362	122.162	74.6351
Cells_Cultured_fibroblasts	ENSG00000100211.10	3	0.00886254	0.335443	0.602091	-0.00917122	0.0268963	2.26686	0.321928	0.0242447	0.362083	-0.00706463	0.479919	1.60345	0.205414	30.8771	606.329	34.0509
Cells_Cultured_fibroblasts	ENSG00000100288.19	3	-0.0058551	0.585812	0.795417	-0.0269149	0.0152047	3.74876	0.15345	-0.0459955	0.288306	0.0129809	0.67593	1.90056	0.168016	38.5036	365.876	63.5578
Cells_Cultured_fibroblasts	ENSG00000100296.13	4	-0.0584782	1.19315e-08	1.1629e-06	-0.0785836	-0.0383727	0.848533	0.837827	-0.0587766	0.143279	0.00011092	0.00613385	0.848474	0.654269	34.5793	341.373	64.8759
Cells_Cultured_fibroblasts	ENSG00000100299.17	4	0.0195821	0.162325	0.407303	-0.00788545	0.0470497	8.12387	0.0435199	0.0118594	0.647021	0.00391156	0.301769	7.55597	0.0228688	32.0431	601.405	48.021
Cells_Cultured_fibroblasts	ENSG00000100304.12	3	-0.064719	9.17382e-07	4.78255e-05	-0.0905609	-0.0388772	2.73723	0.254459	-0.0659157	0.250804	0.000311443	0.0179819	2.73584	0.0981197	34.602	552.353	84.6574
Cells_Cultured_fibroblasts	ENSG00000100336.17	3	-0.0118485	0.30122	0.570212	-0.0343114	0.0106144	0.232381	0.890306	0.00678104	0.897067	-0.00607223	0.284308	0.099723	0.752162	33.1175	203.886	34.4907
Cells_Cultured_fibroblasts	ENSG00000100413.16	3	0.0360943	0.049309	0.197139	0.000109167	0.0720794	6.26787	0.0435461	-0.219324	0.173912	0.0551872	0.890813	1.7577	0.184912	47.1887	90.2195	71.0847
Cells_Cultured_fibroblasts	ENSG00000100461.17	3	0.0353544	0.030675	0.143169	0.00329289	0.0674158	6.40792	0.0406011	0.0372205	0.729471	-0.000525642	0.0149873	6.40566	0.0113757	32.2649	39.7502	35.5644
Cells_Cultured_fibroblasts	ENSG00000100503.23	4	0.0152759	0.403485	0.661468	-0.0205629	0.0511147	2.7623	0.429743	0.131924	0.0749859	-0.0203002	0.895758	0.122885	0.940407	32.5895	91.5289	34.9284
Cells_Cultured_fibroblasts	ENSG00000100580.7	3	-0.0141083	0.456874	0.706713	-0.0512743	0.0230578	1.77817	0.411033	0.0371569	0.510673	-0.0112654	0.664683	0.849912	0.356577	41.8712	172.621	44.9638
Cells_Cultured_fibroblasts	ENSG00000100599.15	3	-0.0135032	0.158044	0.401231	-0.0322508	0.0052445	10.1947	0.00611279	0.0142843	0.966967	-0.010185	0.0644586	10.1285	0.00145994	65.3662	146.064	86.1458
Cells_Cultured_fibroblasts	ENSG00000100744.14	4	0.01113	0.120842	0.342602	-0.00293246	0.0251925	0.92648	0.819033	0.00655314	0.745998	0.00223898	0.19119	0.867934	0.647934	36.7383	1133.68	40.4033
Cells_Cultured_fibroblasts	ENSG00000101019.21	3	-0.00149637	0.852354	0.937681	-0.0172545	0.0142618	30.5051	2.37635e-07	0.0839019	0.287253	-0.0362826	0.755728	12.9491	0.000320078	36.8422	455.247	40.4121
Cells_Cultured_fibroblasts	ENSG00000101158.13	4	-0.00875809	0.461655	0.710034	-0.0320769	0.0145607	5.84821	0.119234	-0.00423904	0.87355	-0.00205241	0.159947	5.73147	0.0569412	33.3272	667.111	58.6552
Cells_Cultured_fibroblasts	ENSG00000101181.17	4	0.00768222	0.736599	0.879008	-0.0370818	0.0524463	12.8299	0.00501939	0.0199325	0.846852	-0.00392905	0.0981134	12.7331	0.00171808	64.6641	77.6407	69.5859
Cells_Cultured_fibroblasts	ENSG00000101190.12	3	-0.0187499	0.0783098	0.264897	-0.0396233	0.00212344	3.14884	0.207128	0.0114519	0.857921	-0.0165018	0.375639	2.53983	0.111007	34.5629	116.715	45.3588
Cells_Cultured_fibroblasts	ENSG00000101333.16	5	-0.00755095	0.209646	0.468459	-0.0193478	0.00424587	0.84796	0.931905	-0.00700056	0.749016	-0.000291442	0.0208727	0.847275	0.838129	37.8857	288.698	48.8916
Cells_Cultured_fibroblasts	ENSG00000101363.12	3	0.015563	0.042393	0.178565	0.000534279	0.0305918	2.89362	0.23532	-0.0555026	0.232053	0.0371421	0.879214	0.486517	0.485485	42.3135	321.081	57.9832
Cells_Cultured_fibroblasts	ENSG00000101546.12	3	-0.0272991	0.136175	0.367036	-0.0632041	0.00860596	4.56314	0.102124	-0.132581	0.0172139	0.0204743	0.954849	0.550161	0.458252	44.9811	121.327	58.0907
Cells_Cultured_fibroblasts	ENSG00000101751.10	4	0.0242777	0.110627	0.325322	-0.00554804	0.0541035	5.8817	0.11751	-0.00208661	0.972275	0.00693831	0.354212	5.31979	0.0699555	43.1745	635.698	66.8622
Cells_Cultured_fibroblasts	ENSG00000102547.18	3	0.0170211	0.0387391	0.168135	0.000880997	0.0331612	2.00944	0.366147	-0.0337711	0.821593	0.0247058	0.266201	1.80114	0.179575	34.0397	162.183	35.3545
Cells_Cultured_fibroblasts	ENSG00000102760.12	3	-0.0291996	0.0968515	0.301203	-0.0636691	0.0052699	0.930426	0.628001	-0.0614826	0.415991	0.00619126	0.339445	0.737576	0.390438	34.8789	77.3552	55.3458
Cells_Cultured_fibroblasts	ENSG00000102858.12	6	0.0216755	0.00636339	0.048421	0.00610502	0.037246	6.23457	0.284059	0.000137787	0.996127	0.0085552	0.572233	5.38754	0.249793	36.6296	302.42	43.1915
Cells_Cultured_fibroblasts	ENSG00000102967.11	3	0.0326064	0.00320118	0.0291355	0.0109262	0.0542866	13.1842	0.00137117	-0.0948121	0.734979	0.0412522	0.35365	10.8912	0.00096621	87.0897	340.515	93.0083
Cells_Cultured_fibroblasts	ENSG00000103051.18	3	-8.89144e-05	0.994116	0.997656	-0.0237194	0.0235415	3.35758	0.1866	-0.0459608	0.561109	0.0160353	0.449831	2.47424	0.115725	56.7948	132.178	113.591
Cells_Cultured_fibroblasts	ENSG00000103148.15	3	0.0107517	0.243017	0.507901	-0.00729823	0.0288016	0.896786	0.638654	0.0298989	0.296877	-0.00752223	0.519464	0.399141	0.527533	31.1274	283.184	31.5632
Cells_Cultured_fibroblasts	ENSG00000103168.16	5	0.0194108	0.0564706	0.214934	-0.000535066	0.0393566	3.02262	0.554046	0.0141506	0.627912	0.00136742	0.152428	2.98568	0.393839	34.2179	283.874	41.4334
Cells_Cultured_fibroblasts	ENSG00000103174.11	3	-0.00821984	0.321596	0.588104	-0.0244737	0.00803405	0.159689	0.92326	-0.0180196	0.493474	0.00361646	0.305248	0.00570022	0.939817	35.1746	275.064	104.849
Cells_Cultured_fibroblasts	ENSG00000103196.11	4	-0.0218929	0.126513	0.351649	-0.0499749	0.00618915	4.95049	0.175458	-0.0257595	0.680928	0.000977235	0.0512608	4.94028	0.0845729	34.6121	175.887	50.4368
Cells_Cultured_fibroblasts	ENSG00000103199.13	5	-0.0407683	2.07196e-05	0.000593197	-0.0595384	-0.0219981	5.26474	0.261196	-0.0285684	0.334695	-0.00409033	0.341445	4.94298	0.17602	31.8174	195.824	67.1862
Cells_Cultured_fibroblasts	ENSG00000103226.17	4	0.00904064	0.164031	0.409869	-0.00369203	0.0217733	1.04288	0.790878	0.0356286	0.434623	-0.0167208	0.444178	0.695888	0.706139	34.5388	144.319	65.4143
Cells_Cultured_fibroblasts	ENSG00000103510.19	3	-0.00496232	0.626914	0.819782	-0.0249715	0.0150468	5.97245	0.0504776	-0.0983285	0.0181137	0.0334955	0.979375	0.61424	0.433196	40.8925	262.878	57.9449
Cells_Cultured_fibroblasts	ENSG00000103642.11	3	0.0219806	0.0517809	0.203502	-0.000169671	0.0441309	6.15494	0.0460756	0.0557959	0.235618	-0.0148465	0.582576	3.71326	0.0539818	40.571	100.959	72.9045
Cells_Cultured_fibroblasts	ENSG00000103723.12	4	-0.00347771	0.606028	0.807785	-0.0166937	0.00973832	5.58961	0.133376	-0.00893901	0.626572	0.00372705	0.259066	5.29994	0.0706532	44.2514	536.112	56.5966
Cells_Cultured_fibroblasts	ENSG00000103811.15	3	-0.0264466	0.000112402	0.00225781	-0.0398678	-0.0130254	17.6562	0.000146559	0.281414	0.000152287	-0.190625	0.999968	0.342757	0.558242	60.501	243.506	67.9594
Cells_Cultured_fibroblasts	ENSG00000103932.11	4	-0.017632	0.275497	0.544204	-0.0493223	0.0140584	8.54603	0.0359771	0.010107	0.878434	-0.00976209	0.338702	7.79765	0.0202658	35.2376	585.106	45.1801
Cells_Cultured_fibroblasts	ENSG00000104341.16	4	-0.0130489	0.257174	0.523806	-0.0356201	0.00952231	3.24693	0.355098	-0.0310885	0.491216	0.00505982	0.32453	2.98531	0.224775	43.1622	138.998	61.6658
Cells_Cultured_fibroblasts	ENSG00000104497.13	6	0.0268207	7.5537e-06	0.00026011	0.0150802	0.0385612	5.80557	0.3256	0.0175296	0.364236	0.00466419	0.390344	5.45037	0.244126	32.6086	382.511	42.5715
Cells_Cultured_fibroblasts	ENSG00000104518.10	4	0.0039559	0.52184	0.752726	-0.00814913	0.0160609	2.6311	0.452063	0.0192642	0.389062	-0.00824405	0.524507	2.09718	0.350431	35.1073	248.531	83.1811
Cells_Cultured_fibroblasts	ENSG00000104626.14	8	-0.00730126	0.392268	0.652722	-0.0240283	0.0094258	5.57796	0.589798	-0.0163181	0.545959	0.00255455	0.2749	5.4543	0.486997	31.6338	624.659	45.0878
Cells_Cultured_fibroblasts	ENSG00000104689.9	4	0.0011533	0.856158	0.939841	-0.0113168	0.0136234	1.86109	0.601732	-0.0159899	0.460746	0.00935868	0.591907	1.17674	0.555231	34.8166	1044.38	54.8407
Cells_Cultured_fibroblasts	ENSG00000104899.7	3	0.00732679	0.232636	0.4961	-0.00470429	0.0193579	2.70219	0.258956	-0.105431	0.133879	0.114385	0.892447	0.112383	0.737448	44.0466	543.303	69.3248
Cells_Cultured_fibroblasts	ENSG00000105072.8	3	0.0062565	0.429406	0.684317	-0.00926157	0.0217746	3.51303	0.172645	-0.0388925	0.351144	0.0330424	0.734838	1.5672	0.210615	43.8219	323.288	49.775
Cells_Cultured_fibroblasts	ENSG00000105136.20	6	0.0203862	0.128961	0.355831	-0.00593178	0.0467042	7.89164	0.16231	0.0480843	0.310823	-0.00765911	0.459803	7.21492	0.124957	33.0156	180.456	39.4915
Cells_Cultured_fibroblasts	ENSG00000105287.12	3	0.0517738	1.45504e-07	1.01297e-05	0.0324752	0.0710723	4.80339	0.0905643	0.0206724	0.658491	0.0139745	0.526811	3.17156	0.0749308	32.1491	202.565	68.743
Cells_Cultured_fibroblasts	ENSG00000105499.13	3	0.0165783	0.0368667	0.162493	0.00101089	0.0321456	0.348864	0.839934	0.015173	0.651009	0.000702537	0.0343955	0.347004	0.555814	61.2395	165.389	100.141
Cells_Cultured_fibroblasts	ENSG00000105538.9	3	0.0155071	0.00402214	0.0344533	0.00494071	0.0260735	1.0508	0.591319	0.0219606	0.164156	-0.0043564	0.336433	0.861579	0.353297	32.2336	288.208	36.4738
Cells_Cultured_fibroblasts	ENSG00000105711.11	3	0.00142014	0.80688	0.915144	-0.00996621	0.0128065	0.781491	0.676552	-0.0109521	0.47714	0.00722049	0.614117	0.029615	0.863367	32.2575	437.998	39.2989
Cells_Cultured_fibroblasts	ENSG00000105928.13	4	-0.000650706	0.946238	0.979505	-0.019564	0.0182626	6.71998	0.0813792	0.0649151	0.279695	-0.0433196	0.730932	4.17197	0.124185	35.6649	334.618	62.0175
Cells_Cultured_fibroblasts	ENSG00000105939.12	3	0.0127273	0.23798	0.501957	-0.00841167	0.0338663	4.73923	0.0935169	-0.0248194	0.454452	0.0188166	0.79235	1.83142	0.17596	31.0619	133.882	59.4443
Cells_Cultured_fibroblasts	ENSG00000106034.17	4	-0.0195378	0.00837042	0.05869	-0.0340608	-0.00501487	2.41671	0.490532	0.0582456	0.283846	-0.0356725	0.85146	0.329529	0.848093	31.0631	138.716	47.7405
Cells_Cultured_fibroblasts	ENSG00000106404.13	4	-0.00439757	0.734095	0.878097	-0.0297714	0.0209763	4.29427	0.231391	0.0348019	0.119626	-0.0159201	0.95484	0.281627	0.868651	32.7069	391.08	62.8667
Cells_Cultured_fibroblasts	ENSG00000106560.10	4	0.0193334	0.300016	0.569375	-0.0172286	0.0558954	11.424	0.0096409	0.0743042	0.553645	-0.0180403	0.343651	10.3949	0.00553055	31.6001	113.533	40.6461
Cells_Cultured_fibroblasts	ENSG00000106605.10	3	-0.00232023	0.841684	0.932215	-0.0250876	0.0204472	3.10617	0.211594	-0.010628	0.774979	0.00295139	0.208212	2.90381	0.0883707	31.9717	199.116	44.3708
Cells_Cultured_fibroblasts	ENSG00000106610.14	7	-0.00852116	0.120327	0.341915	-0.0192725	0.00223018	3.32764	0.766742	0.000191257	0.990906	-0.0039693	0.417259	3.02582	0.696006	31.4571	451.18	36.4948
Cells_Cultured_fibroblasts	ENSG00000106688.11	3	0.00666293	0.52289	0.753415	-0.0137772	0.027103	0.591182	0.744092	-0.00596031	0.855651	0.00455331	0.315557	0.426014	0.513951	32.485	333.043	51.9904
Cells_Cultured_fibroblasts	ENSG00000106733.20	6	-0.00877509	0.118313	0.337949	-0.0197866	0.00223645	1.62827	0.897809	0.00267935	0.896007	-0.00660366	0.438783	1.29067	0.862956	40.4168	1636.01	57.5616
Cells_Cultured_fibroblasts	ENSG00000106853.18	4	0.00764031	0.340443	0.606241	-0.00806817	0.0233488	0.287481	0.962365	0.00991421	0.546542	-0.00115387	0.125842	0.262397	0.877043	63.9324	176.063	89.5779
Cells_Cultured_fibroblasts	ENSG00000106948.16	3	-0.0352002	0.018335	0.100548	-0.0644489	-0.00595159	0.359364	0.835536	-0.0371118	0.48541	0.000449972	0.0298625	0.357962	0.54964	34.0419	51.135	49.3832
Cells_Cultured_fibroblasts	ENSG00000107438.8	3	0.0145085	0.329869	0.596681	-0.0146754	0.0436925	7.89283	0.0193238	-0.0411015	0.750322	0.0135132	0.347748	6.56056	0.0104264	36.7636	125.274	50.3322
Cells_Cultured_fibroblasts	ENSG00000107521.18	3	-0.0215376	0.146812	0.382771	-0.0506322	0.00755702	0.778805	0.677461	-0.0647549	0.215962	0.0109847	0.610853	0.037198	0.847062	46.3793	115.776	80.6057
Cells_Cultured_fibroblasts	ENSG00000107537.13	3	-0.0150602	0.364177	0.626653	-0.0475886	0.0174683	0.183648	0.912266	0.00952352	0.911936	-0.00508352	0.228907	0.0989985	0.753035	45.6836	162.765	67.4534
Cells_Cultured_fibroblasts	ENSG00000107554.16	4	0.003036	0.912989	0.96654	-0.0514211	0.0574931	6.22975	0.100952	0.0397191	0.669986	-0.00833202	0.325637	5.72445	0.0571414	33.5497	50.0322	47.4694
Cells_Cultured_fibroblasts	ENSG00000107779.13	6	-0.0239646	0.00113056	0.0130303	-0.0383909	-0.00953832	4.01423	0.547369	-0.0518246	0.0165331	0.0109879	0.829438	2.13623	0.710719	33.3791	488.805	49.5469
Cells_Cultured_fibroblasts	ENSG00000107902.13	3	-0.00401891	0.773325	0.898266	-0.0313667	0.0233289	3.18603	0.203312	0.109169	0.101582	-0.0348709	0.917425	0.172546	0.677859	36.7097	115.426	68.4244
Cells_Cultured_fibroblasts	ENSG00000107959.15	6	-0.0181615	0.0121841	0.0762903	-0.0323614	-0.00396157	1.04851	0.958559	-0.00937748	0.540953	-0.00342326	0.484131	0.626368	0.960089	52.3961	479.015	70.3881
Cells_Cultured_fibroblasts	ENSG00000108448.20	3	-0.0177383	0.148793	0.386232	-0.0418181	0.0063414	1.20298	0.547995	0.0176793	0.727323	-0.0103301	0.528476	0.684577	0.408015	37.2202	137.061	47.3647
Cells_Cultured_fibroblasts	ENSG00000108556.7	3	-0.0031454	0.660405	0.838835	-0.017177	0.0108863	5.90415	0.0522311	-0.0330936	0.0229187	0.0290272	0.981957	0.31222	0.576321	49.5573	708.508	63.1268
Cells_Cultured_fibroblasts	ENSG00000108592.16	4	-0.000717133	0.933697	0.974862	-0.017612	0.0161778	2.097	0.552521	-0.0192076	0.579594	0.00851066	0.418079	1.79386	0.40782	36.4842	1462.49	47.1974
Cells_Cultured_fibroblasts	ENSG00000109084.13	4	0.0234942	0.00523786	0.0420398	0.00700162	0.0399868	1.35866	0.715254	-0.00208915	0.93152	0.0119301	0.737986	0.100568	0.950959	38.8191	93.9592	67.2165
Cells_Cultured_fibroblasts	ENSG00000109323.8	4	0.00206346	0.831629	0.927553	-0.0169584	0.0210854	2.57525	0.461845	0.0702285	0.11976	-0.0249785	0.877951	0.184415	0.911916	34.6962	378.216	42.5096
Cells_Cultured_fibroblasts	ENSG00000109576.13	3	0.0184963	0.0539607	0.208954	-0.000314919	0.0373074	1.25846	0.533003	0.0087359	0.636808	0.00488277	0.462802	0.877698	0.348833	33.0959	218.984	35.8309
Cells_Cultured_fibroblasts	ENSG00000109686.17	3	0.0259628	0.367443	0.629737	-0.0304975	0.0824231	0.291145	0.864527	-0.0028649	0.962473	0.00517262	0.409004	0.00235447	0.9613	32.0942	65.371	35.4381
Cells_Cultured_fibroblasts	ENSG00000109794.13	3	0.0299372	0.0026982	0.0256186	0.0103798	0.0494947	8.89897	0.0116846	-0.109173	0.0229886	0.0425895	0.996941	0.126983	0.72158	31.5463	141.506	83.0315
Cells_Cultured_fibroblasts	ENSG00000109854.13	3	-0.000156183	0.971906	0.989727	-0.00884814	0.00853577	0.892731	0.63995	0.000743151	0.937385	-0.000676805	0.0857077	0.881147	0.347888	43.2096	2096.65	43.9306
Cells_Cultured_fibroblasts	ENSG00000110074.10	4	-0.00570756	0.694384	0.857631	-0.0341785	0.0227634	9.00985	0.0291603	-0.00255642	0.945909	-0.00142309	0.0755338	8.96953	0.0112795	34.969	1014.69	36.0022
Cells_Cultured_fibroblasts	ENSG00000110435.11	3	0.0119229	0.297199	0.56682	-0.0104938	0.0343396	2.72598	0.255895	-0.0397773	0.727979	0.0163923	0.352513	2.25458	0.133219	47.2064	267.261	81.8086
Cells_Cultured_fibroblasts	ENSG00000110455.13	6	-0.00365253	0.666436	0.842216	-0.0202606	0.0129555	7.33647	0.196795	0.012297	0.443362	-0.00828067	0.752636	5.49741	0.239958	30.8692	902.354	44.3266
Cells_Cultured_fibroblasts	ENSG00000110514.19	3	0.000318375	0.978654	0.992377	-0.0230033	0.0236401	3.20165	0.20173	0.0293654	0.345494	-0.0101683	0.709577	1.51188	0.218852	47.4344	151.376	58.0849
Cells_Cultured_fibroblasts	ENSG00000110871.14	3	-0.000653599	0.944651	0.978712	-0.0191053	0.0177981	5.12656	0.0770514	-0.0932779	0.0358627	0.0423745	0.967005	0.580516	0.44611	52.4031	227.931	52.5829
Cells_Cultured_fibroblasts	ENSG00000110906.12	5	-0.00594258	0.597059	0.802204	-0.0279753	0.0160901	4.29984	0.366945	-0.0448766	0.191752	0.010368	0.767312	2.87549	0.411224	36.9569	226.767	53.5332
Cells_Cultured_fibroblasts	ENSG00000110911.14	4	-0.00314387	0.726318	0.874113	-0.0207478	0.0144601	4.32727	0.228225	-0.0168976	0.303472	0.00655112	0.682897	2.88402	0.236452	33.5024	553.166	55.5899
Cells_Cultured_fibroblasts	ENSG00000111254.7	3	0.000819701	0.887384	0.954305	-0.010525	0.0121644	1.23348	0.539702	0.00342722	0.838963	-0.0016992	0.132519	1.20006	0.273309	35.6624	487.413	39.0747
Cells_Cultured_fibroblasts	ENSG00000111328.6	5	0.0168366	0.210951	0.469934	-0.00954256	0.0432157	5.78643	0.215676	-0.0057752	0.864201	0.00764696	0.540168	4.89503	0.179647	37.7034	589.849	42.7741
Cells_Cultured_fibroblasts	ENSG00000111450.13	3	-0.0188668	0.0643836	0.233466	-0.0388603	0.00112669	0.265906	0.875506	0.00780772	0.882432	-0.010456	0.393412	0.00073315	0.978399	44.3624	134.292	100.329
Cells_Cultured_fibroblasts	ENSG00000111666.10	7	-0.00676203	0.162489	0.407577	-0.0162507	0.00272667	1.88749	0.92975	-0.00693675	0.634715	8.40085e-05	0.0101206	1.88733	0.864505	30.9268	715.543	65.7559
Cells_Cultured_fibroblasts	ENSG00000111696.11	4	-0.0048025	0.454069	0.704517	-0.0173755	0.00777046	1.53433	0.674369	-0.00863182	0.705075	0.00197192	0.138895	1.50372	0.471489	36.7968	332.392	90.274
Cells_Cultured_fibroblasts	ENSG00000111788.10	3	0.00381872	0.623333	0.817485	-0.0114207	0.0190581	3.59597	0.165632	0.00411438	0.961821	-0.000144026	0.00278586	3.59592	0.0579214	48.462	465.943	66.7635
Cells_Cultured_fibroblasts	ENSG00000111906.17	4	0.016396	0.143218	0.377087	-0.00555584	0.0383478	0.218686	0.974518	0.0262068	0.637206	-0.00289922	0.143045	0.186196	0.911104	35.7942	143.933	77.0061
Cells_Cultured_fibroblasts	ENSG00000111981.4	3	-0.0019485	0.86053	0.941342	-0.0236844	0.0197874	1.63684	0.441129	-0.00448568	0.880192	0.00117443	0.0771566	1.62162	0.202865	36.7879	238.253	42.8981
Cells_Cultured_fibroblasts	ENSG00000112031.15	8	-0.00500161	0.376041	0.637817	-0.0160757	0.00607253	5.58	0.589552	0.00900578	0.519639	-0.00624222	0.726407	4.38136	0.625214	31.7272	1057.98	41.8784
Cells_Cultured_fibroblasts	ENSG00000112078.13	3	-0.00928296	0.476047	0.720816	-0.0348125	0.0162466	6.6359	0.036227	-0.0214099	0.737202	0.00496222	0.175292	6.32557	0.0119009	37.243	155.242	68.4401
Cells_Cultured_fibroblasts	ENSG00000112110.9	5	-0.00328241	0.793355	0.908538	-0.0278414	0.0212766	6.28199	0.179056	-0.025221	0.672452	0.00704497	0.294972	5.99561	0.111824	35.2261	376.53	46.9683
Cells_Cultured_fibroblasts	ENSG00000112139.14	3	-0.0209104	0.00877671	0.0606871	-0.0365492	-0.00527156	3.48799	0.174821	-0.0209995	0.604095	3.7775e-05	0.00188732	3.48797	0.0618165	32.0845	416.893	45.5005
Cells_Cultured_fibroblasts	ENSG00000112149.9	4	0.00223707	0.673975	0.846311	-0.00818505	0.0126592	1.04409	0.790585	0.00306295	0.798028	-0.000500732	0.0613906	1.03816	0.595068	35.6205	498.619	55.119
Cells_Cultured_fibroblasts	ENSG00000112297.14	3	0.00546973	0.575243	0.788844	-0.0136621	0.0246016	8.66739	0.013119	-0.0633143	0.012556	0.0239373	0.996697	0.0353701	0.850822	33.5482	207.556	38.228
Cells_Cultured_fibroblasts	ENSG00000112357.12	3	-0.00675606	0.366916	0.629442	-0.021432	0.00791992	2.17163	0.337626	0.00528825	0.756132	-0.00734567	0.586452	1.30149	0.253942	32.9553	302.153	60.6205
Cells_Cultured_fibroblasts	ENSG00000112619.7	5	-0.0149569	0.0137342	0.0827853	-0.0268536	-0.00306028	9.98498	0.0406814	-0.0186083	0.161775	0.00297575	0.251783	9.65343	0.0217539	31.2049	1777.25	35.6154
Cells_Cultured_fibroblasts	ENSG00000112667.12	3	-0.0141263	0.224114	0.485688	-0.0369014	0.00864894	15.5806	0.000413739	0.0367851	0.403547	-0.0238201	0.849553	5.07889	0.0242189	32.1299	331.24	34.9505
Cells_Cultured_fibroblasts	ENSG00000112685.13	4	0.000542238	0.94506	0.978862	-0.01488	0.0159645	0.560798	0.905345	-0.00574817	0.825175	0.00289199	0.200198	0.496483	0.780171	34.0364	262.204	68.828
Cells_Cultured_fibroblasts	ENSG00000112763.15	3	0.0353467	0.0273946	0.132981	0.00394008	0.0667534	0.783834	0.67576	0.0152498	0.758933	0.00503692	0.330799	0.601295	0.438084	33.6245	111.918	39.0607
Cells_Cultured_fibroblasts	ENSG00000112902.11	4	0.0194218	0.101631	0.309295	-0.00383178	0.0426754	4.25247	0.235461	-0.00579922	0.910237	0.00731079	0.388972	3.76544	0.152175	32.1289	275.032	54.2166
Cells_Cultured_fibroblasts	ENSG00000112992.16	3	0.0156941	0.15684	0.399442	-0.00603237	0.0374206	0.106725	0.948036	0.0158265	0.620599	-5.00972e-05	0.00352273	0.106705	0.743927	37.264	174.227	56.2023
Cells_Cultured_fibroblasts	ENSG00000113068.9	3	-0.0315809	0.0144688	0.0854231	-0.0568926	-0.00626921	2.68237	0.261535	-0.0141119	0.764899	-0.00582737	0.315937	2.3013	0.129265	32.9195	466.597	36.6269
Cells_Cultured_fibroblasts	ENSG00000113231.13	5	0.00353957	0.67065	0.844841	-0.0127739	0.0198531	12.7544	0.0125403	-0.00745921	0.789672	0.00681697	0.323535	12.0547	0.00719812	37.8618	364.99	41.533
Cells_Cultured_fibroblasts	ENSG00000113269.13	7	0.00629813	0.458815	0.707913	-0.0103651	0.0229614	4.20931	0.648374	-0.0035862	0.830114	0.00321108	0.507823	3.73755	0.587786	35.2189	579.416	47.8249
Cells_Cultured_fibroblasts	ENSG00000113273.15	6	-0.0217343	0.147786	0.384464	-0.0511655	0.00769682	11.6388	0.040086	0.0221382	0.868016	-0.0113063	0.260036	11.3269	0.0231256	32.6867	100.932	39.7151
Cells_Cultured_fibroblasts	ENSG00000113296.14	4	-0.00121955	0.818627	0.920643	-0.0116433	0.00920421	2.5229	0.471167	-0.0265673	0.195373	0.0165131	0.799148	0.886732	0.641872	48.2673	523.283	51.5022
Cells_Cultured_fibroblasts	ENSG00000113318.9	4	0.00259423	0.606586	0.808068	-0.00727966	0.0124681	0.80259	0.848847	-0.00716463	0.71909	0.00746082	0.387404	0.546178	0.761025	32.5452	486.21	79.2603
Cells_Cultured_fibroblasts	ENSG00000113621.14	3	-0.00385777	0.633917	0.823798	-0.019735	0.0120195	0.131507	0.936362	-0.00050932	0.972951	-0.00198297	0.208775	0.0614298	0.80425	41.9711	435.922	46.1291
Cells_Cultured_fibroblasts	ENSG00000113812.13	4	-0.0137198	0.00656588	0.0496751	-0.0236129	-0.00382673	3.03191	0.386731	-0.0268299	0.102448	0.00985663	0.600911	2.23669	0.32682	32.9793	668.524	62.1139
Cells_Cultured_fibroblasts	ENSG00000113971.19	5	0.0277566	0.00462473	0.0383547	0.00854737	0.0469658	6.06383	0.194432	0.0110539	0.682637	0.00599106	0.497806	5.27244	0.1529	31.5376	566.612	54.1742
Cells_Cultured_fibroblasts	ENSG00000114491.13	3	-0.00892253	0.667196	0.842764	-0.049592	0.0317469	13.0071	0.00149812	0.180223	0.16917	-0.0300894	0.871417	3.93019	0.0474266	31.5633	220.815	50.4606
Cells_Cultured_fibroblasts	ENSG00000114544.16	3	-0.0295821	6.12166e-05	0.00139461	-0.0440478	-0.0151163	1.4513	0.484009	-0.0514842	0.0117356	0.00992138	0.749728	0.129521	0.718929	45.1477	302.104	49.5772
Cells_Cultured_fibroblasts	ENSG00000114744.8	4	0.0426119	0.000697317	0.00921683	0.01798	0.0672438	4.44228	0.217496	0.0302412	0.52743	0.00341104	0.214723	4.28331	0.11746	33.706	230.705	47.737
Cells_Cultured_fibroblasts	ENSG00000114948.12	5	-0.0261914	0.000162882	0.00298067	-0.0398058	-0.0125769	2.89183	0.576087	-0.0368163	0.110642	0.00485274	0.370751	2.65875	0.447283	34.0569	80.6115	52.0395
Cells_Cultured_fibroblasts	ENSG00000115091.11	3	0.00197259	0.937674	0.976043	-0.0474714	0.0514166	3.83183	0.147207	0.12239	0.597758	-0.0206126	0.402897	2.99505	0.0835192	37.4892	94.5656	55.6823
Cells_Cultured_fibroblasts	ENSG00000115129.13	6	-0.0201465	0.15821	0.401516	-0.0481289	0.00783587	13.6023	0.0183428	0.0532222	0.0234477	-0.0262038	0.999222	2.31015	0.678922	31.4402	83.3694	42.4475
Cells_Cultured_fibroblasts	ENSG00000115350.11	3	0.00327483	0.78491	0.904133	-0.0202428	0.0267924	0.293399	0.863553	-0.0234293	0.651927	0.00674651	0.402801	0.0141587	0.905283	33.8566	105.734	35.5352
Cells_Cultured_fibroblasts	ENSG00000115363.13	3	-0.0228894	0.18681	0.440201	-0.056874	0.0110953	4.50688	0.105037	0.24507	0.156363	-0.055171	0.88127	1.31243	0.251955	40.3974	147.684	53.3905
Cells_Cultured_fibroblasts	ENSG00000115750.16	3	-0.00214563	0.782594	0.903116	-0.0173858	0.0130945	0.58813	0.745228	0.0117741	0.616686	-0.00623362	0.469355	0.194974	0.658809	36.8781	823.749	75.1839
Cells_Cultured_fibroblasts	ENSG00000115884.10	3	0.0275688	0.0412085	0.175455	0.00110012	0.0540375	0.721502	0.697152	0.00459535	0.954365	0.00521176	0.228356	0.637272	0.424701	32.6231	82.3257	36.2179
Cells_Cultured_fibroblasts	ENSG00000115902.10	3	0.00202226	0.785804	0.904744	-0.0125623	0.0166068	0.686188	0.709572	0.0102273	0.446346	-0.00484994	0.536987	0.147585	0.700854	34.3813	1005.21	43.2242
Cells_Cultured_fibroblasts	ENSG00000116062.14	3	0.0573526	0.0649557	0.234781	-0.00355512	0.11826	0.780981	0.676725	0.335264	0.468047	-0.0293348	0.453418	0.417506	0.518184	31.8275	53.5563	49.5406
Cells_Cultured_fibroblasts	ENSG00000116157.5	6	-0.00750648	0.0429311	0.180147	-0.0147741	-0.000238856	1.48744	0.914515	-0.00811568	0.336018	0.000488218	0.0640821	1.48097	0.830007	34.3514	2219.52	42.0528
Cells_Cultured_fibroblasts	ENSG00000116266.10	3	0.0133799	0.4283	0.683378	-0.019727	0.0464869	0.599738	0.740915	-0.042088	0.58432	0.012507	0.540118	0.0535566	0.816986	40.4869	99.0793	41.4761
Cells_Cultured_fibroblasts	ENSG00000116353.15	4	-0.0192153	0.18069	0.432057	-0.0473494	0.00891885	2.46702	0.48128	-0.0457053	0.333768	0.00626666	0.444451	2.10186	0.349613	37.6284	117.489	49.0418
Cells_Cultured_fibroblasts	ENSG00000116791.13	3	-0.00432219	0.31105	0.5801	-0.0126846	0.00404025	3.863	0.144931	-0.00585846	0.921966	0.00164878	0.0206978	3.8604	0.0494384	36.0544	1694.92	39.0688
Cells_Cultured_fibroblasts	ENSG00000116857.16	5	0.000305305	0.956455	0.984112	-0.0106536	0.0112642	2.7091	0.607623	-0.0115124	0.376017	0.00608564	0.685833	1.69602	0.637818	36.0158	886.25	60.359
Cells_Cultured_fibroblasts	ENSG00000116874.11	5	-0.0135251	0.0878009	0.284139	-0.0290536	0.00200329	4.64117	0.326135	0.00476316	0.848411	-0.007146	0.563945	3.86052	0.276925	30.9365	463.296	52.7507
Cells_Cultured_fibroblasts	ENSG00000117054.13	3	0.04098	0.0120615	0.0757796	0.00898462	0.0729754	0.642111	0.725383	0.0435809	0.398496	-0.000716395	0.0423592	0.63929	0.423968	47.3251	94.6568	74.1595
Cells_Cultured_fibroblasts	ENSG00000117122.13	3	-0.0157515	0.0494452	0.197437	-0.0314647	-3.82299e-05	0.247259	0.883707	-0.0240845	0.197644	0.00442727	0.378279	0.00380264	0.950829	43.9485	757.674	46.1913
Cells_Cultured_fibroblasts	ENSG00000117151.12	3	-0.0173106	0.367594	0.6299	-0.0549672	0.020346	1.11782	0.571833	-0.0113539	0.81523	-0.00152926	0.107156	1.0979	0.294728	42.3938	123.355	57.5695
Cells_Cultured_fibroblasts	ENSG00000117226.11	5	0.000539421	0.92071	0.969596	-0.0100819	0.0111608	10.1587	0.0378379	0.00931895	0.450122	-0.00829729	0.577109	8.36733	0.0389999	34.489	2404.99	62.3285
Cells_Cultured_fibroblasts	ENSG00000117242.7	4	0.0233227	0.01738	0.0969171	0.00410457	0.0425408	3.55719	0.31342	0.0166618	0.754223	0.00209149	0.102201	3.52809	0.17135	42.9411	119.659	49.2293
Cells_Cultured_fibroblasts	ENSG00000117280.12	5	-0.0111638	0.521992	0.752798	-0.0453377	0.02301	9.2462	0.0552319	0.024324	0.556648	-0.00989838	0.657033	7.11372	0.0683602	31.8013	251.237	54.1567
Cells_Cultured_fibroblasts	ENSG00000118017.3	3	-0.0285113	7.72313e-09	8.32353e-07	-0.0381888	-0.0188339	6.0419	0.0487549	0.00314187	0.819819	-0.0256734	0.986014	0.00196379	0.964654	58.5915	582.516	115.711
Cells_Cultured_fibroblasts	ENSG00000118096.7	3	-0.0158785	0.116948	0.335502	-0.03573	0.00397287	3.01126	0.221877	-0.0196351	0.60236	0.00154684	0.0895641	2.97364	0.0846314	35.2652	275.002	43.3168
Cells_Cultured_fibroblasts	ENSG00000118257.16	3	0.0337689	0.0147102	0.0862789	0.0066373	0.0609005	1.32364	0.515911	0.000785253	0.990625	0.00839913	0.386507	1.05459	0.304451	35.5661	120.151	38.8869
Cells_Cultured_fibroblasts	ENSG00000118407.14	3	0.00347864	0.483851	0.726919	-0.00625967	0.0132169	2.34979	0.308852	-0.0185078	0.271275	0.0169642	0.828665	0.478559	0.489076	32.65	559.768	66.1014
Cells_Cultured_fibroblasts	ENSG00000118473.21	3	-0.00106311	0.908228	0.964501	-0.0191389	0.0170126	2.24548	0.325387	0.0147282	0.744946	-0.00533418	0.28421	1.98266	0.159111	38.705	158.977	56.1318
Cells_Cultured_fibroblasts	ENSG00000118579.12	4	-0.00666092	0.412839	0.669604	-0.0226031	0.00928123	2.6917	0.44164	0.00598531	0.826172	-0.00524389	0.37659	2.40212	0.300875	33.1819	488.376	41.1665
Cells_Cultured_fibroblasts	ENSG00000118961.14	4	-0.00385065	0.409285	0.667074	-0.012997	0.0052957	1.21479	0.749459	-0.0129565	0.192881	0.00641207	0.69986	0.141219	0.931826	33.5942	817.814	80.949
Cells_Cultured_fibroblasts	ENSG00000119139.17	4	0.024847	0.0009852	0.0116545	0.010066	0.039628	1.33506	0.720825	0.0460241	0.0249301	-0.00870565	0.732763	0.104185	0.949241	39.3239	580.883	45.5278
Cells_Cultured_fibroblasts	ENSG00000119227.7	4	0.000976318	0.939696	0.976813	-0.0243177	0.0262704	3.07294	0.380515	0.0193033	0.799935	-0.00427086	0.194167	2.98283	0.225054	30.8681	171.219	68.3795
Cells_Cultured_fibroblasts	ENSG00000119383.19	3	0.0340242	0.0167467	0.0944082	0.00614794	0.0619004	3.14833	0.207181	0.0553176	0.565926	-0.00549074	0.18078	2.99204	0.0836747	36.983	134.254	55.5703
Cells_Cultured_fibroblasts	ENSG00000119431.9	5	-0.0199451	0.0295612	0.140248	-0.0379106	-0.00197952	5.01571	0.285689	0.00434859	0.758918	-0.0109658	0.964315	0.60362	0.895603	37.884	288.405	43.6708
Cells_Cultured_fibroblasts	ENSG00000119509.12	3	-0.00396337	0.643192	0.829806	-0.0207323	0.0128056	2.25201	0.324326	0.0484618	0.255653	-0.0212111	0.790604	0.676416	0.410824	37.0369	124.033	52.9708
Cells_Cultured_fibroblasts	ENSG00000119537.15	3	-0.0301263	0.0447859	0.184961	-0.0595516	-0.000701046	9.50692	0.00862179	-0.261258	0.744089	0.0584428	0.227607	8.77295	0.00305731	34.6868	111.247	88.7637
Cells_Cultured_fibroblasts	ENSG00000119599.16	4	0.00698962	0.368482	0.630988	-0.00824344	0.0222227	1.18238	0.757234	0.022215	0.382388	-0.00738604	0.470487	0.787051	0.674674	42.967	176.755	70.2399
Cells_Cultured_fibroblasts	ENSG00000119632.3	3	0.0220991	0.116404	0.334596	-0.00548822	0.0496865	1.09366	0.578782	0.0604763	0.194382	-0.0130398	0.612333	0.347412	0.555582	44.7823	313.81	55.7973
Cells_Cultured_fibroblasts	ENSG00000119686.9	3	0.0150791	0.13464	0.364474	-0.0046759	0.0348341	2.95042	0.228731	0.00547387	0.89341	0.0041369	0.203461	2.76651	0.0962557	32.2705	222.939	33.923
Cells_Cultured_fibroblasts	ENSG00000119943.12	5	-0.00492434	0.52858	0.757206	-0.02024	0.0103913	4.03976	0.400651	-0.00719503	0.759861	0.000934096	0.0831562	4.02514	0.258763	39.4359	1135.94	49.4554
Cells_Cultured_fibroblasts	ENSG00000120539.14	5	-0.0280038	0.0407429	0.17377	-0.0548283	-0.00117937	5.18717	0.268626	0.0636902	0.23513	-0.0272595	0.920543	2.11119	0.549653	33.1898	494.406	38.7437
Cells_Cultured_fibroblasts	ENSG00000120669.15	9	0.00188721	0.610916	0.810541	-0.00538304	0.00915745	9.57297	0.296285	-0.00792229	0.493288	0.00665319	0.630229	8.58625	0.283742	33.1179	758.605	40.1817
Cells_Cultured_fibroblasts	ENSG00000120675.5	5	0.016504	0.000571049	0.0080796	0.00711441	0.0258937	2.05006	0.726552	0.00969717	0.292109	0.00448412	0.613536	1.30002	0.729128	34.7455	1304.54	46.4698
Cells_Cultured_fibroblasts	ENSG00000120915.13	4	-0.0140577	0.471865	0.71821	-0.0523546	0.0242392	9.31322	0.0254037	0.0134096	0.829684	-0.00932359	0.36384	8.37596	0.0151769	33.4659	179.72	41.192
Cells_Cultured_fibroblasts	ENSG00000121350.15	3	-0.00327581	0.663444	0.840321	-0.01803	0.0114784	9.37232	0.00922205	0.0144348	0.872904	-0.00918207	0.160652	9.00233	0.00269635	41.3058	852.659	42.5865
Cells_Cultured_fibroblasts	ENSG00000121417.13	3	0.0158692	0.205268	0.463627	-0.00868549	0.0404238	1.60681	0.447802	-0.0325913	0.425338	0.0230596	0.786968	0.0561093	0.812754	31.2699	174.392	38.176
Cells_Cultured_fibroblasts	ENSG00000121578.12	4	-0.0157899	0.228007	0.490674	-0.0414618	0.00988196	0.187608	0.979565	-0.00844841	0.841611	-0.00209755	0.144917	0.154251	0.925774	47.9227	92.3575	58.6021
Cells_Cultured_fibroblasts	ENSG00000121691.4	5	0.00849008	0.590872	0.7986	-0.0224643	0.0394445	11.2014	0.0243917	-0.0521107	0.0244345	0.0195782	0.995838	2.98963	0.393227	32.7049	307.661	61.7727
Cells_Cultured_fibroblasts	ENSG00000121716.20	6	-0.0245893	0.0338802	0.153931	-0.0473063	-0.00187223	11.7927	0.0377407	-0.00482605	0.859183	-0.00944929	0.581915	10.1319	0.0382636	31.3987	669.86	42.3207
Cells_Cultured_fibroblasts	ENSG00000121898.12	3	0.00737776	0.23527	0.498727	-0.00480544	0.019561	0.342471	0.842623	0.00855384	0.645738	-0.000695132	0.0534623	0.337975	0.561001	36.079	382.564	41.4466
Cells_Cultured_fibroblasts	ENSG00000122390.17	3	-0.00992483	0.350464	0.615559	-0.0307587	0.010909	0.769482	0.680627	-0.027834	0.264287	0.00637039	0.572828	0.138982	0.709295	45.9588	134.955	132.73
Cells_Cultured_fibroblasts	ENSG00000122591.11	3	0.00245495	0.875836	0.948438	-0.0283394	0.0332493	0.731289	0.69375	0.0187811	0.756706	-0.00417232	0.219633	0.653536	0.418851	37.8375	50.6735	39.5262
Cells_Cultured_fibroblasts	ENSG00000122674.11	4	-0.00765943	0.283549	0.553281	-0.0216584	0.00633952	4.2124	0.239424	-0.0142782	0.762833	0.00424762	0.113167	4.17017	0.124297	55.7978	117.001	66.847
Cells_Cultured_fibroblasts	ENSG00000122687.17	3	0.00513398	0.828079	0.926295	-0.0412011	0.051469	5.40226	0.0671296	-0.179756	0.0336455	0.0293353	0.977129	0.224008	0.636003	34.3953	69.8668	45.7346
Cells_Cultured_fibroblasts	ENSG00000122692.8	3	-0.00766656	0.640665	0.828294	-0.0398584	0.0245253	3.72178	0.155534	-0.0561703	0.645002	0.0140065	0.318093	3.18649	0.0742494	32.3801	173.11	58.181
Cells_Cultured_fibroblasts	ENSG00000122778.9	3	-0.00615113	0.598611	0.8032	-0.0290539	0.0167516	8.24832	0.0161771	-0.0604327	0.38324	0.0246784	0.600823	4.82131	0.0281099	31.4838	102.311	53.7299
Cells_Cultured_fibroblasts	ENSG00000123096.11	6	-0.00503596	0.651101	0.832415	-0.0268616	0.0167897	3.92247	0.560631	0.00125835	0.960187	-0.00183116	0.219241	3.845	0.427388	36.8507	349.653	39.005
Cells_Cultured_fibroblasts	ENSG00000123179.13	6	-0.00502253	0.544052	0.767769	-0.0212481	0.011203	1.87387	0.866307	0.00247904	0.920711	-0.00264544	0.250546	1.77188	0.777622	34.5365	318.184	47.3959
Cells_Cultured_fibroblasts	ENSG00000123219.12	3	-0.0342446	0.0601746	0.224224	-0.069955	0.00146582	0.727593	0.695033	-0.0391264	0.463065	0.000969088	0.0776092	0.718102	0.396767	44.5649	304.007	44.7033
Cells_Cultured_fibroblasts	ENSG00000123297.17	5	-0.00546467	0.604597	0.806898	-0.0261493	0.01522	6.41032	0.170529	-0.0255388	0.300067	0.00798194	0.635148	5.0328	0.169411	32.9863	1037.02	34.5614
Cells_Cultured_fibroblasts	ENSG00000123415.15	3	0.0111663	0.0759377	0.260091	-0.00116526	0.0234978	8.05695	0.0178014	0.0252526	0.473844	-0.00758415	0.347613	6.69792	0.00965254	40.7831	718.375	41.4471
Cells_Cultured_fibroblasts	ENSG00000123609.10	3	-0.0115155	0.0933986	0.294254	-0.0249682	0.00193714	1.57249	0.455552	-0.0645423	0.134167	0.0305904	0.787433	0.0186365	0.891414	52.6519	380.589	66.7962
Cells_Cultured_fibroblasts	ENSG00000123965.13	4	0.000915831	0.851809	0.937638	-0.00869279	0.0105245	0.298787	0.960256	0.00732773	0.606936	-0.0076026	0.36838	0.0689165	0.966129	38.1955	620.481	108.697
Cells_Cultured_fibroblasts	ENSG00000124243.17	3	-0.00202534	0.836231	0.929251	-0.0212284	0.0171777	5.92183	0.0517715	0.0492687	0.534299	-0.0203014	0.496014	4.09381	0.0430406	51.9978	75.7755	64.9534
Cells_Cultured_fibroblasts	ENSG00000124275.14	3	0.0212544	0.318945	0.585937	-0.0205444	0.0630531	1.03518	0.595955	-0.00152576	0.992561	0.00428813	0.111671	1.01516	0.313669	35.4216	49.2898	40.9979
Cells_Cultured_fibroblasts	ENSG00000124357.12	3	0.0662429	0.148881	0.386318	-0.0237011	0.156187	0.0275191	0.986335	0.105282	0.661477	-0.00423442	0.131377	0.000159527	0.989923	32.7165	36.6738	36.0608
Cells_Cultured_fibroblasts	ENSG00000124422.11	3	-0.00219526	0.843792	0.933115	-0.024031	0.0196404	0.383775	0.8254	-0.0338986	0.588333	0.0108581	0.393032	0.119162	0.729945	46.2215	255.188	156.443
Cells_Cultured_fibroblasts	ENSG00000124440.15	3	0.0178175	0.130743	0.358602	-0.00529138	0.0409264	0.933076	0.62717	0.0133305	0.593486	0.00143091	0.161506	0.891534	0.345062	34.1405	163.08	44.758
Cells_Cultured_fibroblasts	ENSG00000124508.16	4	0.00575985	0.338677	0.60471	-0.00603918	0.0175589	2.00902	0.570537	0.0107971	0.622526	-0.00410073	0.188767	1.95198	0.37682	57.6375	421.647	90.6265
Cells_Cultured_fibroblasts	ENSG00000124532.14	4	-0.00324987	0.580581	0.792377	-0.0147778	0.0082781	0.057571	0.996389	-0.00557406	0.688259	0.00146637	0.146504	0.0234719	0.988333	32.4235	452.393	66.447
Cells_Cultured_fibroblasts	ENSG00000124587.13	6	-0.0178681	0.00308807	0.0283477	-0.0297041	-0.00603206	10.1099	0.0721808	-0.00562035	0.806637	-0.00921161	0.421907	9.38419	0.052182	31.5192	1832.45	39.428
Cells_Cultured_fibroblasts	ENSG00000124588.19	4	-0.0003246	0.940341	0.976883	-0.00882532	0.00817612	1.47997	0.686901	0.0204114	0.282935	-0.015647	0.737447	0.224726	0.89372	61.332	324.244	75.1743
Cells_Cultured_fibroblasts	ENSG00000124593.15	5	-0.0126429	0.0181378	0.0996559	-0.0231304	-0.00215547	3.38027	0.496315	-0.00155591	0.89286	-0.00642603	0.721152	2.20757	0.530458	33.4406	796.397	38.2541
Cells_Cultured_fibroblasts	ENSG00000124613.8	5	-0.0200807	0.00014255	0.00271236	-0.0304279	-0.00973358	1.19912	0.878243	-0.0132171	0.327374	-0.00418259	0.4195	0.893694	0.826949	36.004	817.983	46.7057
Cells_Cultured_fibroblasts	ENSG00000124614.13	3	0.0137111	0.516924	0.749238	-0.0277539	0.055176	1.07817	0.583282	-0.0338928	0.745211	0.0122063	0.358863	0.860912	0.353484	39.599	169.598	73.0111
Cells_Cultured_fibroblasts	ENSG00000124783.12	3	-0.011647	0.718403	0.869429	-0.0749527	0.0516587	3.81399	0.148526	0.251065	0.630534	-0.0289715	0.387311	3.03595	0.0814389	32.0196	53.6161	34.6146
Cells_Cultured_fibroblasts	ENSG00000125124.11	6	0.00729277	0.283647	0.5533	-0.00603876	0.0206243	2.56032	0.767384	0.0120741	0.415547	-0.00211091	0.283266	2.42868	0.657451	35.7015	624.404	45.3469
Cells_Cultured_fibroblasts	ENSG00000125384.6	3	-0.018744	0.158738	0.402268	-0.0448115	0.00732343	0.16701	0.919886	-0.058765	0.704802	0.0114281	0.204334	0.0999498	0.75189	34.8803	76.7834	54.0552
Cells_Cultured_fibroblasts	ENSG00000125633.10	4	0.0237558	0.012805	0.0788597	0.00505039	0.0424612	0.471265	0.925158	0.0168657	0.396194	0.00264374	0.30725	0.31514	0.854217	31.8825	187.532	72.2596
Cells_Cultured_fibroblasts	ENSG00000125775.14	3	-0.0190688	0.000801482	0.0100994	-0.0302177	-0.00791993	2.22974	0.327958	-0.00897998	0.578233	-0.00629727	0.511494	1.50677	0.219633	33.8737	319.123	210.601
Cells_Cultured_fibroblasts	ENSG00000125818.17	4	0.00349892	0.626571	0.819669	-0.0105955	0.0175933	1.55261	0.670182	-0.00167218	0.916143	0.00278873	0.285036	1.41924	0.491831	38.1402	511.756	91.37
Cells_Cultured_fibroblasts	ENSG00000125877.12	5	-0.00164261	0.804933	0.913908	-0.0146785	0.0113933	2.2681	0.686582	-0.0103888	0.443561	0.00454354	0.540836	1.72017	0.632458	31.158	474.599	46.8846
Cells_Cultured_fibroblasts	ENSG00000126698.10	3	0.00346422	0.805015	0.913908	-0.02404	0.0309684	1.16732	0.557853	0.012227	0.739328	-0.0024897	0.205218	1.09335	0.29573	33.4797	498.936	37.9597
Cells_Cultured_fibroblasts	ENSG00000126790.11	3	0.0171174	0.0582893	0.219572	-0.00060069	0.0348355	2.50809	0.285348	-0.016056	0.481582	0.0176276	0.886732	7.27217e-05	0.993196	64.4173	134.783	130.726
Cells_Cultured_fibroblasts	ENSG00000126870.15	6	0.00259933	0.644031	0.829864	-0.00842625	0.0136249	2.52948	0.772049	-0.00476742	0.730908	0.00479883	0.439072	2.19138	0.700607	31.9781	815.765	43.932
Cells_Cultured_fibroblasts	ENSG00000127022.14	3	0.0411647	0.0447268	0.184792	0.000969031	0.0813604	1.51331	0.469234	0.37514	0.171665	-0.0603427	0.777648	0.0241822	0.876422	37.0369	163.728	91.7349
Cells_Cultured_fibroblasts	ENSG00000127328.21	4	-0.0031301	0.802742	0.912867	-0.0276892	0.021429	5.92935	0.115098	0.067637	0.0470376	-0.0281127	0.968673	1.29438	0.523516	45.7248	120.415	56.7562
Cells_Cultured_fibroblasts	ENSG00000127399.14	3	0.019283	0.00174779	0.0183342	0.00720842	0.0313576	1.87467	0.39167	0.009149	0.51069	0.00675436	0.590288	1.11612	0.290756	37.7989	515.995	38.2036
Cells_Cultured_fibroblasts	ENSG00000127947.15	4	0.0140005	0.220001	0.480211	-0.00837206	0.0363731	1.80493	0.613862	0.0289128	0.490512	-0.00531403	0.288301	1.66835	0.434233	49.8536	169.756	59.6403
Cells_Cultured_fibroblasts	ENSG00000127952.16	5	0.010193	0.195429	0.4508	-0.0052377	0.0256237	2.75294	0.599982	0.0137516	0.500728	-0.00211969	0.149784	2.71728	0.437298	30.9048	380.086	37.4111
Cells_Cultured_fibroblasts	ENSG00000128039.10	4	-0.0128685	0.0277597	0.133999	-0.0243295	-0.00140752	1.75462	0.62486	-0.0089119	0.466585	-0.00262354	0.287074	1.61924	0.445026	46.6308	562.805	84.4419
Cells_Cultured_fibroblasts	ENSG00000128052.8	3	0.0065782	0.304071	0.572851	-0.00596679	0.0191232	2.28283	0.319366	-0.00794807	0.651216	0.013876	0.634491	1.25508	0.262585	40.6406	932.308	48.0186
Cells_Cultured_fibroblasts	ENSG00000128274.15	4	-3.65368e-06	0.999788	0.99984	-0.0269765	0.0269692	0.986137	0.804606	0.0502718	0.48072	-0.0118701	0.527683	0.469588	0.790734	38.6144	85.9186	50.1833
Cells_Cultured_fibroblasts	ENSG00000128791.11	4	0.00947399	0.185048	0.437545	-0.00453619	0.0234842	0.401679	0.939895	0.0120448	0.383215	-0.00149497	0.172186	0.35437	0.837625	50.3797	829.887	58.5748
Cells_Cultured_fibroblasts	ENSG00000128891.15	4	-0.00403321	0.386575	0.647897	-0.0131629	0.00509653	0.229225	0.972739	-0.00458146	0.746846	0.000411543	0.0326196	0.227553	0.892457	31.4379	788.796	49.017
Cells_Cultured_fibroblasts	ENSG00000128928.8	4	0.000569575	0.957713	0.984757	-0.0204841	0.0216233	5.70401	0.126933	0.044601	0.0362281	-0.0232529	0.973689	0.76854	0.680948	44.0698	291.024	88.9585
Cells_Cultured_fibroblasts	ENSG00000129055.12	4	-0.0263173	7.12478e-06	0.000249947	-0.0378055	-0.0148292	0.191643	0.978927	-0.0327031	0.0800823	0.00426361	0.281094	0.0620996	0.969427	34.9013	1576.75	48.4015
Cells_Cultured_fibroblasts	ENSG00000129103.17	4	-0.0021897	0.873398	0.947538	-0.0291235	0.0247441	8.29489	0.0402946	-0.026347	0.605486	0.00913154	0.381759	7.37865	0.0249888	30.9488	155.019	71.2806
Cells_Cultured_fibroblasts	ENSG00000129197.14	4	-0.0104966	0.150459	0.388889	-0.0248042	0.00381093	1.72321	0.631786	0.00944677	0.685466	-0.00860099	0.632023	0.912726	0.633584	37.1644	340.973	49.4243
Cells_Cultured_fibroblasts	ENSG00000129465.15	3	0.0122656	0.436098	0.689082	-0.0186026	0.0431338	3.85569	0.145462	0.0921635	0.0347398	-0.0227527	0.950305	0.00396173	0.949812	41.7227	64.2518	46.9137
Cells_Cultured_fibroblasts	ENSG00000129480.12	3	0.0326544	0.00510854	0.0412976	0.00979763	0.0555112	0.0134842	0.993281	0.0271703	0.584599	0.00158201	0.0903755	0.000599164	0.980471	40.7439	131.776	97.2984
Cells_Cultured_fibroblasts	ENSG00000129925.10	5	-0.0046968	0.568799	0.784373	-0.020852	0.0114584	1.85664	0.762106	0.000111673	0.995918	-0.00175675	0.18802	1.80005	0.614924	32.1332	635.054	38.0022
Cells_Cultured_fibroblasts	ENSG00000130304.16	3	-0.0295253	0.105181	0.315093	-0.0652414	0.00619074	1.77511	0.411662	-0.0345582	0.749865	0.000949632	0.0379954	1.77109	0.183248	36.8095	147.305	37.8146
Cells_Cultured_fibroblasts	ENSG00000130348.11	5	0.00902041	0.3283	0.595164	-0.00906543	0.0271063	2.07928	0.72118	0.00410128	0.867352	0.00172571	0.171148	2.03255	0.565679	32.6525	515.756	35.3644
Cells_Cultured_fibroblasts	ENSG00000130414.11	3	0.0247453	0.00291577	0.0271215	0.00845094	0.0410397	0.231369	0.890756	0.0305688	0.155218	-0.00256331	0.230932	0.145172	0.703193	34.525	339.977	143.67
Cells_Cultured_fibroblasts	ENSG00000130517.13	3	0.03923	0.0015384	0.0166039	0.0149543	0.0635057	11.4315	0.00329374	-0.0783812	0.205676	0.030221	0.953716	2.29952	0.129414	33.3714	174.127	81.6241
Cells_Cultured_fibroblasts	ENSG00000130529.15	4	-0.0149459	0.409127	0.666928	-0.0504346	0.0205428	9.4681	0.0236731	-0.098512	0.0115942	0.0340256	0.975341	2.68688	0.260946	32.7998	147.211	74.9955
Cells_Cultured_fibroblasts	ENSG00000130669.17	3	0.00437884	0.828615	0.926613	-0.0352666	0.0440243	10.4438	0.0053971	-0.120502	0.713447	0.0209353	0.301478	9.08144	0.00258216	35.9418	166.696	43.4254
Cells_Cultured_fibroblasts	ENSG00000130731.15	4	0.00189564	0.806537	0.915033	-0.0132757	0.0170669	3.08531	0.378658	-0.0140601	0.272122	0.00905791	0.879405	0.67574	0.713288	34.5008	1194.32	59.9171
Cells_Cultured_fibroblasts	ENSG00000130943.6	3	-0.0173449	0.0395994	0.170649	-0.0338643	-0.000825472	1.88009	0.39061	-0.0677259	0.164415	0.0334667	0.706343	0.777311	0.377965	31.5869	334.767	60.0676
Cells_Cultured_fibroblasts	ENSG00000131019.10	3	-0.00366647	0.779366	0.901639	-0.029318	0.021985	1.52983	0.465374	-0.035279	0.561514	0.0101439	0.407507	1.18917	0.275497	31.4691	84.3335	51.5352
Cells_Cultured_fibroblasts	ENSG00000131037.14	4	-0.0106081	0.152056	0.391617	-0.0251243	0.003908	1.35282	0.71663	-0.00273942	0.920083	-0.00344676	0.235373	1.26318	0.531747	35.6411	150.131	47.2942
Cells_Cultured_fibroblasts	ENSG00000131100.12	3	0.0236737	0.0720814	0.251453	-0.00212387	0.0494713	0.523572	0.769676	0.033975	0.350984	-0.00409391	0.238324	0.431593	0.511208	34.3731	366.613	35.7829
Cells_Cultured_fibroblasts	ENSG00000131165.14	3	-0.0176487	0.152459	0.392385	-0.0418229	0.00652547	3.13948	0.208099	0.0408497	0.320293	-0.0184135	0.864302	0.913409	0.339212	31.9022	107.814	48.1996
Cells_Cultured_fibroblasts	ENSG00000131669.9	4	-0.000331724	0.964141	0.986891	-0.0147935	0.0141301	0.917684	0.821158	0.00140987	0.944996	-0.000835719	0.0728182	0.909332	0.63466	31.9062	600.762	93.0864
Cells_Cultured_fibroblasts	ENSG00000131697.17	3	0.000443781	0.962294	0.986379	-0.0179549	0.0188425	0.149789	0.927841	0.00121701	0.960596	-0.000320787	0.0270844	0.148637	0.699842	34.0776	195.99	46.4517
Cells_Cultured_fibroblasts	ENSG00000131737.5	5	-0.0103795	0.213503	0.472107	-0.0267329	0.00597388	7.7958	0.0993514	0.00540569	0.665117	-0.0112845	0.87783	4.33961	0.227051	34.3818	408.035	42.4611
Cells_Cultured_fibroblasts	ENSG00000131944.9	5	-0.00822097	0.28467	0.554539	-0.0232812	0.00683931	3.12913	0.536452	-0.015715	0.508539	0.00280323	0.261067	3.01742	0.388947	31.6016	193.182	40.9008
Cells_Cultured_fibroblasts	ENSG00000132357.13	3	0.00990065	0.485672	0.727991	-0.0179316	0.0377329	0.8456	0.65521	0.109757	0.77738	-0.0412422	0.203133	0.779343	0.377342	30.9928	162.731	35.7618
Cells_Cultured_fibroblasts	ENSG00000132383.11	3	0.000876854	0.969775	0.988793	-0.044481	0.0462347	1.32119	0.516545	0.0704639	0.429114	-0.0113302	0.581261	0.667333	0.413983	32.9733	116.218	41.5188
Cells_Cultured_fibroblasts	ENSG00000132386.10	3	-0.0323971	0.0508724	0.20145	-0.0649172	0.000122938	0.968957	0.616018	-0.0439996	0.518684	0.00260847	0.13928	0.938172	0.332748	31.7392	266.379	35.8156
Cells_Cultured_fibroblasts	ENSG00000132406.11	3	0.026794	0.00382798	0.0332617	0.0086352	0.0449529	0.59327	0.743315	0.0205897	0.3324	0.00253158	0.254501	0.487918	0.484858	39.9101	217.759	69.9822
Cells_Cultured_fibroblasts	ENSG00000132507.17	3	-0.0206705	0.356228	0.620527	-0.064584	0.0232429	2.82614	0.243395	-0.0508998	0.762192	0.00546184	0.146174	2.73336	0.0982725	38.9432	396.9	39.1051
Cells_Cultured_fibroblasts	ENSG00000132600.16	3	-0.00792165	0.400747	0.65915	-0.0263988	0.0105555	4.92827	0.0850823	0.0308916	0.133622	-0.0171505	0.965972	0.434996	0.509548	33.3698	311.458	107.012
Cells_Cultured_fibroblasts	ENSG00000132623.15	3	0.0329938	0.0565713	0.215234	-0.000923318	0.066911	1.69495	0.428496	0.148515	0.103516	-0.024418	0.802872	0.031419	0.859309	36.3838	51.7464	40.1126
Cells_Cultured_fibroblasts	ENSG00000132740.8	3	-0.0061443	0.596561	0.801793	-0.028894	0.0166054	9.50343	0.00863689	0.061265	0.11446	-0.0224122	0.945091	2.02854	0.154368	31.0786	526.296	37.0557
Cells_Cultured_fibroblasts	ENSG00000132840.9	3	0.0102866	0.160413	0.404269	-0.00407658	0.0246498	0.766221	0.681738	-0.00723006	0.748064	0.0109308	0.589497	0.0888778	0.765609	31.0919	204.262	31.5458
Cells_Cultured_fibroblasts	ENSG00000133103.16	4	-0.0100378	0.240763	0.505639	-0.0268088	0.00673321	1.86292	0.601339	-0.0183099	0.322576	0.00344105	0.38572	1.60893	0.447326	32.689	704.301	46.6989
Cells_Cultured_fibroblasts	ENSG00000133313.14	4	-0.0335638	0.0119023	0.0751218	-0.0597201	-0.0074075	4.71019	0.194291	0.0150775	0.598096	-0.0162421	0.933103	1.35262	0.508489	32.6822	134.65	63.0173
Cells_Cultured_fibroblasts	ENSG00000133433.10	3	0.0188022	3.03697e-06	0.000128453	0.0109082	0.0266962	6.44717	0.0398121	-0.0461809	0.0955587	0.0698066	0.982239	0.82755	0.362982	90.7507	654.484	212.867
Cells_Cultured_fibroblasts	ENSG00000133704.9	3	0.00864325	0.538538	0.764512	-0.0189011	0.0361876	2.54027	0.280794	0.0213378	0.703641	-0.00332902	0.193957	2.39583	0.121659	35.1035	247.996	45.6312
Cells_Cultured_fibroblasts	ENSG00000133731.9	3	0.0194015	0.0110655	0.0715888	0.00443421	0.0343688	1.562	0.457947	0.00213497	0.898924	0.00840998	0.75116	0.232197	0.629899	32.8455	872.374	37.7716
Cells_Cultured_fibroblasts	ENSG00000133805.15	3	0.0228832	0.113601	0.329869	-0.0054633	0.0512296	1.83033	0.400451	0.0418174	0.866809	-0.0042905	0.0607173	1.81977	0.177341	31.3879	53.7215	44.3188
Cells_Cultured_fibroblasts	ENSG00000133983.14	3	0.0360386	0.00686107	0.0510809	0.00991171	0.0621654	8.34354	0.0154249	-0.0462854	0.148931	0.0279413	0.995235	0.376968	0.53923	31.3961	199.148	69.0012
Cells_Cultured_fibroblasts	ENSG00000134184.12	6	-0.00273431	0.718874	0.869858	-0.0176223	0.0121537	9.6842	0.0846942	0.0457806	0.0912694	-0.0272056	0.93411	5.24708	0.262872	31.9051	65.4653	44.4409
Cells_Cultured_fibroblasts	ENSG00000134201.10	3	0.00783398	0.213901	0.472647	-0.00451953	0.0201875	1.3621	0.506086	0.0143706	0.648309	-0.0036942	0.168749	1.30293	0.253678	63.0997	386.003	189.934
Cells_Cultured_fibroblasts	ENSG00000134202.10	5	-0.0101644	0.0141777	0.0843705	-0.0182868	-0.00204208	2.35805	0.670221	-0.00022824	0.983368	-0.00758476	0.673156	1.39669	0.706312	45.2087	2483.24	55.4236
Cells_Cultured_fibroblasts	ENSG00000134265.12	3	0.00365617	0.673465	0.846249	-0.0133491	0.0206614	1.43233	0.488622	0.106908	0.257991	-0.0482561	0.727402	0.228705	0.632486	31.284	339.29	43.0242
Cells_Cultured_fibroblasts	ENSG00000134291.11	3	0.00183167	0.913118	0.966585	-0.0310722	0.0347356	1.47442	0.478446	0.0122826	0.825553	-0.00238034	0.159227	1.41722	0.233861	34.0751	315.337	45.8616
Cells_Cultured_fibroblasts	ENSG00000134463.14	4	0.00656333	0.211381	0.470398	-0.00372962	0.0168563	0.319384	0.956343	0.0133837	0.746294	-0.00443296	0.132014	0.291756	0.864263	41.8757	228.706	107.974
Cells_Cultured_fibroblasts	ENSG00000134809.8	6	0.0132062	0.151454	0.390516	-0.00483856	0.0312509	5.86992	0.319083	-0.0191128	0.349477	0.012664	0.918089	2.84334	0.584375	33.3117	678.313	44.6517
Cells_Cultured_fibroblasts	ENSG00000134905.16	4	-0.0299218	0.0861769	0.281116	-0.0640993	0.00425561	12.7749	0.00514961	-0.0587978	0.242361	0.0118111	0.4668	10.6979	0.00475305	40.7863	266.68	52.9783
Cells_Cultured_fibroblasts	ENSG00000135074.15	3	-0.0499934	0.000339212	0.00533621	-0.077338	-0.0226488	10.8704	0.00436027	-0.164631	0.537323	0.0297852	0.336445	9.14071	0.00249984	31.0377	62.9369	43.23
Cells_Cultured_fibroblasts	ENSG00000135124.14	5	0.0109017	0.556302	0.775344	-0.0254154	0.0472189	17.0971	0.00185076	0.108792	0.363596	-0.0357874	0.592514	13.9147	0.0030236	61.1738	280.157	78.1615
Cells_Cultured_fibroblasts	ENSG00000135472.8	6	-0.00404163	0.55513	0.774602	-0.0174658	0.0093825	2.69333	0.747138	0.00355178	0.867875	-0.0038673	0.292716	2.55233	0.635291	32.8797	390.816	40.689
Cells_Cultured_fibroblasts	ENSG00000135541.20	3	0.00778284	0.205733	0.46407	-0.00427206	0.0198377	1.55678	0.459145	0.0564131	0.15287	-0.0313339	0.787786	0.000523402	0.981748	70.8492	242.935	102.357
Cells_Cultured_fibroblasts	ENSG00000135778.11	4	-0.00695478	0.313854	0.58194	-0.0204889	0.00657932	1.14147	0.767074	0.0101746	0.628337	-0.00915848	0.611777	0.396967	0.819973	31.2243	347.547	115.204
Cells_Cultured_fibroblasts	ENSG00000135976.17	3	0.0127886	0.464265	0.711965	-0.0214608	0.0470379	1.10416	0.57575	0.0675124	0.228616	-0.0167737	0.695586	0.049404	0.824104	34.1723	98.8309	42.1266
Cells_Cultured_fibroblasts	ENSG00000136044.11	4	-0.0132612	0.252424	0.518301	-0.0359714	0.00944906	4.30641	0.230221	-0.0343617	0.451459	0.00653916	0.371475	3.85523	0.145495	31.5415	311.799	73.9574
Cells_Cultured_fibroblasts	ENSG00000136237.18	3	0.00317827	0.753863	0.88841	-0.0166887	0.0230452	1.17955	0.554452	-0.0437805	0.440553	0.0152941	0.599519	0.47267	0.491762	36.7865	64.4294	37.6216
Cells_Cultured_fibroblasts	ENSG00000136238.17	4	0.0786512	0.000366202	0.00567322	0.0353899	0.121913	6.08175	0.1077	0.139834	0.268886	-0.0126724	0.378637	5.42056	0.066518	49.4214	200.981	90.5737
Cells_Cultured_fibroblasts	ENSG00000136267.13	5	0.00573243	0.435937	0.689072	-0.00868902	0.0201539	11.6629	0.0200422	0.0356713	0.0624193	-0.0215726	0.901339	6.10937	0.106409	35.2609	581.22	47.9825
Cells_Cultured_fibroblasts	ENSG00000136371.10	5	0.00774161	0.0535118	0.207863	-0.000117067	0.0156003	3.69874	0.448309	0.00312236	0.75215	0.00342988	0.395461	3.39521	0.33461	37.6987	575.91	59.4944
Cells_Cultured_fibroblasts	ENSG00000136573.12	3	-0.0072261	0.355123	0.61938	-0.0225423	0.00809014	2.23695	0.326778	-0.0478149	0.0910478	0.0172835	0.864448	0.00920698	0.923558	45.2798	165.26	50.5673
Cells_Cultured_fibroblasts	ENSG00000136682.14	4	-0.00817565	0.307457	0.576277	-0.0238766	0.00752533	0.900038	0.825419	-0.0173387	0.371737	0.00406623	0.395706	0.63147	0.729253	31.0907	347.101	39.2664
Cells_Cultured_fibroblasts	ENSG00000136834.3	3	-0.0106838	0.100064	0.306774	-0.0234168	0.00204914	0.106058	0.948352	-0.00914053	0.582427	-0.00100503	0.0803365	0.0958862	0.756823	32.9585	97.6926	36.0819
Cells_Cultured_fibroblasts	ENSG00000137054.15	3	-0.0239181	0.101261	0.308712	-0.052524	0.00468782	0.00359521	0.998204	-0.0223844	0.486327	-0.000379754	0.0426894	0.000729878	0.978447	31.1552	260.435	34.7097
Cells_Cultured_fibroblasts	ENSG00000137074.18	3	0.00596256	0.61908	0.815245	-0.017544	0.0294691	5.76419	0.0560172	0.0239991	0.75966	-0.00555249	0.194381	5.43507	0.0197363	35.2336	204.662	38.0849
Cells_Cultured_fibroblasts	ENSG00000137106.17	5	0.000577469	0.933747	0.974862	-0.0130373	0.0141923	1.83476	0.766118	-0.0103798	0.568802	0.00428579	0.484752	1.41136	0.702873	35.5819	632.656	54.3989
Cells_Cultured_fibroblasts	ENSG00000137285.9	4	-0.00290049	0.536412	0.763112	-0.0120956	0.00629461	2.81294	0.421375	-0.0112334	0.520523	0.00683833	0.382685	2.50077	0.286395	31.5481	836.614	48.8087
Cells_Cultured_fibroblasts	ENSG00000137411.16	4	0.0286981	0.00148222	0.0161531	0.011	0.0463963	1.2352	0.744576	0.057126	0.0666931	-0.0106792	0.659645	0.326102	0.849548	32.2958	341.606	47.3746
Cells_Cultured_fibroblasts	ENSG00000137462.6	4	-0.0179117	0.00181817	0.0188782	-0.0291694	-0.00665402	3.84586	0.278597	-0.0207648	0.318143	0.00170439	0.115806	3.80549	0.149159	46.5937	404.598	81.3394
Cells_Cultured_fibroblasts	ENSG00000137563.11	3	-0.00846298	0.618049	0.814557	-0.0417293	0.0248033	1.5648	0.457308	-0.0236576	0.605699	0.00365099	0.287254	1.37801	0.240441	37.1936	139.349	68.2916
Cells_Cultured_fibroblasts	ENSG00000137806.8	4	-0.0502778	0.000393124	0.00601957	-0.0780781	-0.0224775	6.74269	0.0805675	0.00242746	0.917876	-0.0220525	0.985509	0.765389	0.682021	33.6835	298.596	48.9611
Cells_Cultured_fibroblasts	ENSG00000137944.17	5	-0.0225138	0.00202101	0.0204537	-0.0368074	-0.00822017	7.53353	0.11024	-0.0458007	0.104313	0.0144389	0.608628	6.05156	0.109128	39.5708	1576.42	53.4722
Cells_Cultured_fibroblasts	ENSG00000138095.18	3	-0.027807	0.0529472	0.206548	-0.0559676	0.000353635	0.450687	0.798242	-0.00438824	0.909053	-0.00576665	0.489034	0.0185986	0.891523	31.1671	368.98	107.644
Cells_Cultured_fibroblasts	ENSG00000138399.17	3	-0.00735	0.61593	0.81355	-0.0360681	0.0213681	4.02672	0.13354	0.0321416	0.301806	-0.012842	0.86422	1.24854	0.263832	43.7386	92.4172	86.7407
Cells_Cultured_fibroblasts	ENSG00000138468.15	3	-0.00676998	0.612855	0.811977	-0.032993	0.0194531	6.87191	0.0321947	0.101324	0.135881	-0.0290878	0.901278	1.84427	0.174451	38.0825	89.7804	64.9226
Cells_Cultured_fibroblasts	ENSG00000138600.9	3	-0.000266586	0.970341	0.98911	-0.0143194	0.0137862	3.02747	0.220086	0.0110127	0.611377	-0.00617602	0.450494	2.22903	0.135439	47.1585	472.683	81.7255
Cells_Cultured_fibroblasts	ENSG00000138744.14	8	-0.00573012	0.26828	0.536297	-0.0158751	0.00441487	15.9738	0.0253566	0.0100174	0.428891	-0.0108496	0.822523	12.2583	0.0564488	31.0809	1553.49	60.124
Cells_Cultured_fibroblasts	ENSG00000138767.12	3	-0.00273532	0.812057	0.917524	-0.0252826	0.0198119	0.512352	0.774006	0.0157853	0.683432	-0.00656311	0.383688	0.261267	0.609251	59.6261	268.036	92.1863
Cells_Cultured_fibroblasts	ENSG00000138777.19	3	0.0246851	0.240324	0.505285	-0.0165199	0.0658901	0.907467	0.635252	-0.0119842	0.808319	0.00780086	0.587945	0.234602	0.628133	42.3683	59.4831	49.2938
Cells_Cultured_fibroblasts	ENSG00000138792.9	5	-0.0179765	0.00592884	0.046013	-0.0307806	-0.00517225	5.2331	0.264206	-0.00248786	0.863826	-0.00959704	0.762933	3.56968	0.311836	32.272	280.894	39.0695
Cells_Cultured_fibroblasts	ENSG00000139182.13	4	-0.0079753	0.65185	0.832812	-0.0426196	0.026669	14.6841	0.00210748	0.0121083	0.809516	-0.00830137	0.339129	13.3951	0.00123395	32.6918	327.866	127.649
Cells_Cultured_fibroblasts	ENSG00000139190.16	4	0.00585351	0.547811	0.770156	-0.0132344	0.0249414	2.08329	0.5553	0.0698169	0.162026	-0.0214943	0.808496	0.377287	0.828082	36.6853	415.678	77.4929
Cells_Cultured_fibroblasts	ENSG00000139192.11	4	-0.00765938	0.356554	0.620894	-0.0239423	0.00862359	1.61359	0.656313	-0.0170471	0.376224	0.00407186	0.41087	1.32188	0.516365	31.0966	706.327	44.363
Cells_Cultured_fibroblasts	ENSG00000139194.7	3	-0.00973929	0.303054	0.572089	-0.0282736	0.00879507	14.1105	0.000862855	0.0867357	0.0160328	-0.039114	0.995424	1.56092	0.21153	32.2358	295.557	101.858
Cells_Cultured_fibroblasts	ENSG00000139197.10	4	-0.000215499	0.968757	0.98839	-0.0109992	0.0105682	2.80736	0.422289	0.0667985	0.201325	-0.0498658	0.802625	1.14567	0.563924	35.9723	1050.34	59.4454
Cells_Cultured_fibroblasts	ENSG00000139370.11	3	0.0241088	0.164001	0.409869	-0.00984325	0.0580609	0.799603	0.670453	0.0476986	0.377567	-0.00479739	0.354978	0.587369	0.443438	33.1504	76.4817	68.2492
Cells_Cultured_fibroblasts	ENSG00000139433.9	3	-0.00800825	0.442627	0.69489	-0.0284519	0.0124354	0.979399	0.612811	0.06829	0.382621	-0.0284091	0.675008	0.0106472	0.917816	57.9679	491.184	62.2208
Cells_Cultured_fibroblasts	ENSG00000139620.12	3	0.0158448	0.0732106	0.253853	-0.00148981	0.0331793	0.809188	0.667248	-0.0323882	0.557127	0.0186722	0.624273	0.0245519	0.875489	40.3128	244.805	91.0032
Cells_Cultured_fibroblasts	ENSG00000139899.10	3	-0.000219227	0.975251	0.990658	-0.0140691	0.0136307	4.47174	0.106899	0.041045	0.048383	-0.0263575	0.965152	0.0191166	0.890033	43.7095	951.564	54.6393
Cells_Cultured_fibroblasts	ENSG00000139921.12	4	-0.00749538	0.495684	0.734564	-0.0290582	0.0140675	1.28734	0.732142	-0.0356365	0.221689	0.00843141	0.702597	0.201532	0.904144	32.024	518.9	36.5113
Cells_Cultured_fibroblasts	ENSG00000139998.14	3	0.0177332	0.00881516	0.0608726	0.00446303	0.0310034	7.54697	0.0229718	-0.0236653	0.169069	0.0301837	0.991122	0.699732	0.402874	32.5951	211.314	73.4165
Cells_Cultured_fibroblasts	ENSG00000140043.11	3	0.00591971	0.495435	0.734292	-0.0111004	0.0229398	0.00570578	0.997151	0.00427277	0.872931	0.000687682	0.0519756	0.00145631	0.969559	31.4055	187.39	45.5577
Cells_Cultured_fibroblasts	ENSG00000140104.13	4	0.00020442	0.986603	0.995753	-0.0236563	0.0240651	5.72107	0.125998	0.0356975	0.141968	-0.0157375	0.889973	2.51264	0.2847	34.8676	590.495	47.1777
Cells_Cultured_fibroblasts	ENSG00000140323.5	5	-0.0111591	0.216945	0.476395	-0.0288731	0.00655498	14.1805	0.00674082	0.00102304	0.967436	-0.00890606	0.403867	12.9665	0.0047096	30.8832	389.266	34.0398
Cells_Cultured_fibroblasts	ENSG00000140471.16	3	-0.0127134	0.247448	0.512556	-0.0342581	0.00883121	1.34829	0.509591	-0.0863164	0.353431	0.0241077	0.574469	0.713304	0.398349	36.2636	146.528	139.566
Cells_Cultured_fibroblasts	ENSG00000140575.12	3	-0.0278186	0.16652	0.413067	-0.0672293	0.011592	4.61633	0.0994436	0.334947	0.0571732	-0.070491	0.961875	0.316875	0.573492	38.7424	245.921	39.5998
Cells_Cultured_fibroblasts	ENSG00000140598.13	4	0.00815	0.766885	0.894866	-0.045733	0.062033	14.0097	0.00289196	0.0122187	0.889746	-0.00109424	0.0398325	13.9923	0.000915418	31.1533	187.107	42.5059
Cells_Cultured_fibroblasts	ENSG00000140853.15	5	0.0510241	0.000230895	0.00392416	0.0238677	0.0781806	13.0327	0.0111172	0.0417455	0.342692	0.00373482	0.178885	12.8143	0.00505592	32.0524	401.541	34.4461
Cells_Cultured_fibroblasts	ENSG00000140943.16	3	-0.0107348	0.28247	0.55204	-0.0303106	0.008841	0.925476	0.629557	-0.0282586	0.281261	0.00661173	0.530093	0.403281	0.5254	33.3243	245.827	44.7443
Cells_Cultured_fibroblasts	ENSG00000141012.12	4	0.000584228	0.933425	0.974862	-0.0131232	0.0142917	2.55801	0.464898	-0.014932	0.754791	0.00998552	0.257728	2.4268	0.297186	35.9222	297.264	57.8715
Cells_Cultured_fibroblasts	ENSG00000141252.19	4	-0.0253954	0.0646857	0.234212	-0.0523378	0.00154702	3.73942	0.291012	0.00946587	0.852279	-0.00990345	0.527122	2.97341	0.226117	32.6437	130.531	77.7719
Cells_Cultured_fibroblasts	ENSG00000141295.13	5	-0.0123784	0.073564	0.254691	-0.0259374	0.00118054	3.8847	0.421835	-0.0180783	0.186173	0.00262643	0.383123	3.58556	0.309833	35.4448	185.526	41.3839
Cells_Cultured_fibroblasts	ENSG00000141314.12	3	-0.00242806	0.812076	0.917524	-0.0224446	0.0175885	0.772911	0.679461	0.02063	0.465449	-0.00991879	0.618383	0.00742395	0.931337	36.2727	56.7335	45.4197
Cells_Cultured_fibroblasts	ENSG00000141391.13	3	0.007062	0.450565	0.701961	-0.0112836	0.0254076	1.59695	0.450014	0.0193874	0.587782	-0.00616826	0.283078	1.41141	0.234823	39.1102	200.318	61.0419
Cells_Cultured_fibroblasts	ENSG00000141458.12	4	0.0116228	0.0798235	0.268413	-0.00138178	0.0246274	2.67887	0.443831	0.0293729	0.130872	-0.00890227	0.668552	1.73563	0.419867	55.5174	317.09	117.853
Cells_Cultured_fibroblasts	ENSG00000141560.14	4	0.00283332	0.807547	0.91521	-0.0199639	0.0256305	4.59916	0.203614	-0.0590195	0.0790989	0.0226913	0.944713	0.92574	0.629475	34.0489	560.106	47.0305
Cells_Cultured_fibroblasts	ENSG00000141569.10	3	0.00839589	0.42804	0.683334	-0.012367	0.0291588	27.3147	1.17137e-06	-0.213092	0.683732	0.0927499	0.329491	23.1283	1.51545e-06	56.9897	116.234	57.3848
Cells_Cultured_fibroblasts	ENSG00000141698.16	3	0.00264447	0.601106	0.804677	-0.00726939	0.0125583	0.792259	0.67292	0.0101113	0.41415	-0.00635666	0.491182	0.355761	0.55087	47.5775	1384.64	61.4386
Cells_Cultured_fibroblasts	ENSG00000141759.14	5	-0.00150914	0.891311	0.95622	-0.0231553	0.0201371	4.46464	0.346761	0.0210712	0.294337	-0.00812897	0.811779	2.73316	0.434622	34.1111	846.247	37.1876
Cells_Cultured_fibroblasts	ENSG00000141837.19	3	0.0174333	0.0382846	0.167074	0.00094101	0.0339256	2.50924	0.285184	-0.0188785	0.678797	0.0151785	0.58649	1.50372	0.220099	31.4916	153.899	40.1441
Cells_Cultured_fibroblasts	ENSG00000141934.9	5	0.0061891	0.21253	0.471419	-0.00354139	0.0159196	4.56937	0.334401	0.0106045	0.566193	-0.00269742	0.198162	4.47541	0.214494	40.2546	619.79	53.9756
Cells_Cultured_fibroblasts	ENSG00000141994.15	4	0.00280087	0.754473	0.888709	-0.014752	0.0203537	2.72437	0.436102	0.0383149	0.158536	-0.0195327	0.833727	0.80814	0.667597	40.9366	1062.83	45.6549
Cells_Cultured_fibroblasts	ENSG00000142046.14	3	0.105767	5.41587e-07	3.05812e-05	0.064398	0.147137	13.2292	0.00134068	-0.00220792	0.989417	0.0175643	0.516421	8.87398	0.00289264	33.6642	116.009	40.9832
Cells_Cultured_fibroblasts	ENSG00000142102.15	3	-0.0236847	0.251165	0.517191	-0.064138	0.0167686	3.45735	0.17752	0.331269	0.103207	-0.0758986	0.920753	0.377069	0.539176	38.6195	191.06	44.479
Cells_Cultured_fibroblasts	ENSG00000142166.12	4	-0.00716572	0.52879	0.757206	-0.0294638	0.0151324	3.46397	0.325465	-0.0208595	0.739457	0.00407256	0.177071	3.37936	0.184579	31.3572	208.938	59.1864
Cells_Cultured_fibroblasts	ENSG00000142197.12	3	0.0328073	0.0439783	0.182932	0.000884945	0.0647296	0.713907	0.699805	0.0351471	0.558719	-0.000469076	0.0322585	0.712271	0.398691	40.6763	68.9381	51.2737
Cells_Cultured_fibroblasts	ENSG00000142583.17	3	-0.0169805	0.0191094	0.103322	-0.0311827	-0.00277836	3.44425	0.178686	0.014918	0.451268	-0.0157753	0.916509	0.448648	0.502978	36.1209	514.689	53.2978
Cells_Cultured_fibroblasts	ENSG00000142632.16	4	0.000872147	0.905996	0.963505	-0.013603	0.0153473	4.98104	0.173191	0.0264768	0.0412578	-0.0171676	0.972198	0.140719	0.932059	31.8257	1107.98	41.5621
Cells_Cultured_fibroblasts	ENSG00000142657.20	5	-0.0094126	0.167144	0.413791	-0.0227671	0.00394186	8.45492	0.0762656	0.0288328	0.0479871	-0.0246526	0.994395	0.781845	0.853804	31.6728	1988.08	80.4125
Cells_Cultured_fibroblasts	ENSG00000142794.18	4	0.0062281	0.345794	0.611227	-0.00671964	0.0191759	1.18526	0.756543	6.01508e-05	0.996981	0.00353789	0.330352	1.00324	0.605548	33.6663	655.547	37.1915
Cells_Cultured_fibroblasts	ENSG00000143067.4	3	-0.00723443	0.560686	0.778994	-0.0316048	0.0171359	0.501535	0.778203	0.00834599	0.743091	-0.00474192	0.51679	0.00992549	0.920641	33.6859	145.78	39.376
Cells_Cultured_fibroblasts	ENSG00000143149.12	3	-0.0173965	0.179879	0.43107	-0.0428203	0.00802729	1.19953	0.548941	-0.0278196	0.466286	0.00271781	0.229887	1.10515	0.293138	32.6034	160.565	33.3668
Cells_Cultured_fibroblasts	ENSG00000143156.13	4	-0.0294586	0.000388477	0.00595976	-0.0457329	-0.0131843	4.12327	0.248457	-0.0319574	0.316703	0.00118344	0.0658136	4.10926	0.12814	32.4933	416.656	46.1171
Cells_Cultured_fibroblasts	ENSG00000143162.7	3	0.0407262	0.0551315	0.211551	-0.000894561	0.0823469	0.226539	0.89291	0.037012	0.519051	0.000775188	0.0555262	0.221688	0.637757	41.351	86.6202	42.5191
Cells_Cultured_fibroblasts	ENSG00000143198.12	4	-0.0297611	0.00207507	0.0208783	-0.0487041	-0.0108181	0.281568	0.963457	-0.0464032	0.33361	0.00639373	0.27667	0.156244	0.924852	35.4431	545.229	41.9283
Cells_Cultured_fibroblasts	ENSG00000143224.17	3	0.00330569	0.701971	0.861496	-0.0136258	0.0202372	3.16707	0.205248	-0.0404228	0.133314	0.0185881	0.913572	0.227398	0.63346	43.6311	102.328	65.8343
Cells_Cultured_fibroblasts	ENSG00000143452.15	5	-0.0310498	0.00105275	0.0122566	-0.0496261	-0.0124736	22.7028	0.00014517	-0.0101144	0.697417	-0.0157088	0.614901	18.1411	0.000411337	34.8142	601.652	47.802
Cells_Cultured_fibroblasts	ENSG00000143537.13	4	0.0343325	0.0164652	0.0933488	0.00627653	0.0623884	3.84162	0.279082	-0.0153175	0.740349	0.0134427	0.739356	2.35297	0.30836	39.2942	112.017	78.7768
Cells_Cultured_fibroblasts	ENSG00000143622.10	3	0.0402099	1.12411e-05	0.000356928	0.0222652	0.0581547	14.7022	0.000641889	-0.0707791	0.0238902	0.0425483	0.999788	0.983896	0.321239	43.3959	250.205	51.0194
Cells_Cultured_fibroblasts	ENSG00000143631.10	3	-0.00363618	0.476411	0.72102	-0.0136445	0.00637212	1.65725	0.43665	-0.0268744	0.372463	0.0198037	0.566275	1.02754	0.310737	31.1073	581.37	76.3561
Cells_Cultured_fibroblasts	ENSG00000143669.13	3	-0.0089592	0.565058	0.781667	-0.0394795	0.0215611	0.278697	0.869925	0.000610864	0.983392	-0.00242175	0.299579	0.130662	0.717747	33.6962	291.631	48.3027
Cells_Cultured_fibroblasts	ENSG00000143776.18	4	0.0470538	0.0331505	0.151722	0.00376145	0.0903462	7.39821	0.0602325	0.0304825	0.655657	0.00457443	0.207565	7.15062	0.0280067	32.482	175.055	35.5708
Cells_Cultured_fibroblasts	ENSG00000143801.16	4	-0.0072629	0.37971	0.641299	-0.023468	0.00894216	0.897102	0.826127	-0.0217554	0.358173	0.00537092	0.486387	0.470402	0.790412	33.6132	635.736	49.5932
Cells_Cultured_fibroblasts	ENSG00000143891.16	3	-0.00469494	0.613294	0.812086	-0.022903	0.0135131	3.77317	0.151589	-0.00060191	0.985784	-0.00172934	0.113523	3.6978	0.0544841	31.3125	189.57	34.6288
Cells_Cultured_fibroblasts	ENSG00000143924.18	4	-0.00482533	0.480815	0.724421	-0.0182403	0.00858968	2.13468	0.544929	-0.0090837	0.480753	0.00253329	0.303582	1.98245	0.371121	35.4679	641.104	39.9957
Cells_Cultured_fibroblasts	ENSG00000144026.11	4	0.00815703	0.662028	0.839737	-0.0284179	0.044732	12.8518	0.00496839	0.035468	0.665915	-0.0130296	0.270143	12.1286	0.00232434	34.9716	136.48	63.1999
Cells_Cultured_fibroblasts	ENSG00000144043.11	3	0.0121183	0.358979	0.622665	-0.0137741	0.0380106	2.3102	0.315026	0.210108	0.629766	-0.0767927	0.350641	1.91446	0.166469	36.424	309.397	41.8313
Cells_Cultured_fibroblasts	ENSG00000144115.16	3	0.000938298	0.832706	0.928095	-0.00776789	0.00964448	2.96513	0.227055	-0.0338315	0.141439	0.0278229	0.876492	0.592867	0.441313	77.8636	378.684	174.826
Cells_Cultured_fibroblasts	ENSG00000144152.12	3	-0.0345219	0.00162981	0.0173372	-0.0559982	-0.0130455	0.816982	0.664652	0.0031234	0.965183	-0.0142901	0.405538	0.533553	0.465117	45.9692	146.917	60.5927
Cells_Cultured_fibroblasts	ENSG00000144369.12	3	-0.0165296	0.131275	0.359447	-0.0379978	0.00493855	5.11115	0.0776475	0.112676	0.286077	-0.0424819	0.783829	2.02053	0.155185	45.7127	156.578	98.1829
Cells_Cultured_fibroblasts	ENSG00000144401.14	3	0.0168157	0.0632821	0.230823	-0.000930418	0.0345617	3.77878	0.151164	0.0229455	0.620527	-0.00264027	0.113503	3.70332	0.0543042	36.0267	316.623	51.6662
Cells_Cultured_fibroblasts	ENSG00000144455.13	5	-0.00119025	0.922753	0.969914	-0.0252485	0.022868	5.8218	0.212858	0.0141931	0.73607	-0.00425335	0.301092	5.54526	0.135957	35.1814	304.002	39.3282
Cells_Cultured_fibroblasts	ENSG00000144488.14	4	0.00231313	0.558578	0.777163	-0.00543731	0.0100636	2.12576	0.546718	-0.00519582	0.661138	0.00623732	0.498407	1.6742	0.432965	37.1291	917.415	87.1269
Cells_Cultured_fibroblasts	ENSG00000144741.17	3	0.000880709	0.93804	0.976076	-0.0213253	0.0230867	0.654609	0.720864	0.0400031	0.559972	-0.0134517	0.436723	0.320548	0.571279	31.0116	123.888	42.4037
Cells_Cultured_fibroblasts	ENSG00000144815.15	3	-0.0102544	0.31307	0.581378	-0.0301772	0.00966846	2.57328	0.276197	0.014094	0.444812	-0.00983833	0.886329	0.0708612	0.790087	33.7565	208.208	36.1164
Cells_Cultured_fibroblasts	ENSG00000145214.13	3	-0.0466076	9.88292e-05	0.00203557	-0.0700698	-0.0231453	0.0338515	0.983217	-0.084347	0.734658	0.01311	0.120676	0.0108004	0.917229	38.5986	206.508	44.9364
Cells_Cultured_fibroblasts	ENSG00000145428.14	3	-0.0176327	0.0248454	0.124321	-0.033035	-0.00223049	2.61582	0.270385	-0.0228813	0.718947	0.00229312	0.0671298	2.59739	0.10704	46.2415	143.832	63.1208
Cells_Cultured_fibroblasts	ENSG00000145476.15	4	0.00384191	0.61895	0.815218	-0.0112987	0.0189825	3.1859	0.363842	-0.0172035	0.490249	0.00919135	0.627149	2.28041	0.319753	35.7412	241.751	112.249
Cells_Cultured_fibroblasts	ENSG00000145604.15	3	-0.028365	0.177031	0.427257	-0.0695475	0.0128175	6.15221	0.0461386	-0.24355	0.265401	0.0421828	0.68187	3.08131	0.0791965	35.6426	96.5146	54.0686
Cells_Cultured_fibroblasts	ENSG00000145949.9	4	0.02203	0.0611148	0.226236	-0.001027	0.0450871	0.856775	0.835844	0.0103302	0.792267	0.00327056	0.24548	0.759004	0.684202	31.5275	94.5016	61.1624
Cells_Cultured_fibroblasts	ENSG00000145990.10	3	0.00708366	0.438524	0.691259	-0.010838	0.0250054	2.26365	0.322445	-0.0343103	0.264801	0.0173784	0.841165	0.278364	0.597776	39.1719	284.617	45.3665
Cells_Cultured_fibroblasts	ENSG00000146054.17	3	0.00245124	0.854759	0.938903	-0.0237949	0.0286974	0.904947	0.636053	-0.0168657	0.868928	0.00749311	0.151198	0.868601	0.351343	35.1542	163.271	58.2107
Cells_Cultured_fibroblasts	ENSG00000146085.7	5	0.0242879	0.000188799	0.00335632	0.0115377	0.0370381	1.50679	0.825437	0.0267142	0.058734	-0.00125127	0.153335	1.4694	0.689351	32.3436	570.34	51.5616
Cells_Cultured_fibroblasts	ENSG00000146205.13	3	0.00865189	0.29919	0.56874	-0.007682	0.0249858	0.407797	0.815545	-0.00234247	0.941515	0.00463157	0.278687	0.280559	0.596335	52.969	114.048	80.2184
Cells_Cultured_fibroblasts	ENSG00000146223.14	3	0.00301796	0.895127	0.95799	-0.0418547	0.0478906	1.08946	0.579997	-0.166291	0.339171	0.0370284	0.673747	0.125751	0.722879	31.4664	213.095	32.1331
Cells_Cultured_fibroblasts	ENSG00000146243.13	6	0.0293248	0.00358896	0.0317873	0.00958866	0.049061	9.55085	0.0890091	0.0599036	0.0683393	-0.012885	0.671886	7.70801	0.102879	37.8523	505.857	41.2691
Cells_Cultured_fibroblasts	ENSG00000146386.7	3	-0.0232882	0.136668	0.367701	-0.0539565	0.00738007	0.923179	0.630281	0.00253019	0.941802	-0.00653795	0.596219	0.226143	0.634399	38.8803	93.5325	40.6287
Cells_Cultured_fibroblasts	ENSG00000146530.11	4	0.00501092	0.698278	0.859316	-0.0203246	0.0303464	11.5312	0.0091744	0.0566245	0.380154	-0.0238418	0.586997	8.63715	0.0133188	32.5929	224.224	40.3071
Cells_Cultured_fibroblasts	ENSG00000146555.18	3	0.00845994	0.230161	0.493328	-0.00535836	0.0222782	0.479402	0.786863	0.0155036	0.716295	-0.00339842	0.132952	0.451376	0.501682	57.3808	208.099	102
Cells_Cultured_fibroblasts	ENSG00000146556.14	9	-0.0247602	2.4993e-06	0.000109214	-0.0350676	-0.0144528	6.03648	0.643146	-0.0111381	0.529418	-0.00660247	0.579456	5.38768	0.612764	32.4779	609.327	48.7183
Cells_Cultured_fibroblasts	ENSG00000146587.17	3	-0.00232705	0.870804	0.946555	-0.0303706	0.0257165	1.14782	0.563318	-0.0538298	0.337633	0.0135074	0.657243	0.247729	0.618678	41.3355	77.7286	41.9734
Cells_Cultured_fibroblasts	ENSG00000146707.14	3	0.00280106	0.49865	0.735944	-0.00531282	0.0109149	2.97883	0.225505	0.0081636	0.727522	-0.00492449	0.189402	2.81703	0.0932686	58.4739	671.999	233.6
Cells_Cultured_fibroblasts	ENSG00000146733.13	3	0.0498439	0.00372667	0.0326714	0.0161617	0.083526	3.66691	0.15986	-0.1255	0.516817	0.0361778	0.638729	1.99998	0.157301	32.2629	75.0023	48.2763
Cells_Cultured_fibroblasts	ENSG00000146830.9	4	0.0283523	0.375366	0.637131	-0.0343343	0.091039	15.0537	0.00177135	0.0118433	0.917341	0.00419855	0.122318	14.8775	0.000588028	41.972	168.985	62.2525
Cells_Cultured_fibroblasts	ENSG00000146833.15	5	0.0218717	0.0509336	0.20155	-8.87969e-05	0.0438322	9.89406	0.0422506	0.0292614	0.356131	-0.00324088	0.201053	9.68462	0.0214463	34.5704	762.742	38.1198
Cells_Cultured_fibroblasts	ENSG00000147454.13	3	0.0233172	0.0963961	0.300252	-0.00417069	0.0508051	1.64462	0.439414	-0.0201061	0.711398	0.0105614	0.5918	0.960587	0.327039	46.5589	155.678	57.1769
Cells_Cultured_fibroblasts	ENSG00000147457.13	3	0.0392346	0.00453752	0.0378696	0.0121401	0.0663291	1.14773	0.563344	0.0806024	0.0535403	-0.0105146	0.706302	0.0451378	0.831751	30.9752	189.213	127.555
Cells_Cultured_fibroblasts	ENSG00000147813.15	6	0.00406624	0.355066	0.61938	-0.00455143	0.0126839	4.96194	0.420543	-0.00714791	0.516076	0.00839419	0.733585	3.72683	0.444236	31.3732	729.458	48.5997
Cells_Cultured_fibroblasts	ENSG00000147874.10	3	-0.126531	9.07555e-09	9.33241e-07	-0.169682	-0.0833799	1.08876	0.580201	-0.0620218	0.346035	-0.0104082	0.701662	0.00715184	0.932604	30.9273	157.846	36.3421
Cells_Cultured_fibroblasts	ENSG00000148218.15	3	-0.0335694	0.00998576	0.0667015	-0.0591078	-0.00803114	0.299637	0.860864	-0.0420191	0.364323	0.00259945	0.150768	0.2635	0.607726	56.0605	91.4937	88.4193
Cells_Cultured_fibroblasts	ENSG00000148290.9	3	-0.0181668	0.0110119	0.0714011	-0.0321722	-0.00416138	24.9412	3.8378e-06	0.0969609	0.784782	-0.0590754	0.255388	22.5485	2.04904e-06	53.1727	226.319	77.9112
Cells_Cultured_fibroblasts	ENSG00000148296.6	4	-0.00147409	0.949774	0.981074	-0.047341	0.0443928	9.0445	0.028705	-0.0903999	0.0669152	0.0228441	0.945131	3.1813	0.203794	40.0837	125.321	68.3996
Cells_Cultured_fibroblasts	ENSG00000148655.14	3	0.00768738	0.438698	0.691304	-0.0117691	0.0271439	1.53579	0.46399	0.0292937	0.463907	-0.00844333	0.425053	1.16836	0.279737	31.4951	222.556	43.5791
Cells_Cultured_fibroblasts	ENSG00000148814.17	3	0.00654804	0.606406	0.808	-0.018362	0.0314581	1.75742	0.415319	-0.0264423	0.397846	0.00973689	0.751691	0.424627	0.514637	42.7304	214.508	43.0124
Cells_Cultured_fibroblasts	ENSG00000148824.18	4	0.0135483	0.439017	0.691462	-0.0207659	0.0478626	6.24982	0.100069	0.0228438	0.689786	-0.00311041	0.138891	6.15561	0.0460603	31.8811	346.009	34.7893
Cells_Cultured_fibroblasts	ENSG00000149084.12	3	-0.0198249	0.000131124	0.00252962	-0.0299851	-0.00966467	2.0307	0.362276	-0.0116094	0.562404	-0.00662382	0.336835	1.7069	0.191388	32.6144	1866.92	33.6164
Cells_Cultured_fibroblasts	ENSG00000149089.12	3	-0.0222135	0.0770892	0.262515	-0.0468413	0.00241424	1.92366	0.382193	0.295391	0.506946	-0.106109	0.52469	1.27428	0.258965	36.3098	249.183	61.2914
Cells_Cultured_fibroblasts	ENSG00000149090.11	3	-0.007387	0.449596	0.701189	-0.0265359	0.0117619	1.8784	0.39094	-0.0336948	0.766601	0.010285	0.184467	1.78145	0.181972	35.8975	132.035	37.5534
Cells_Cultured_fibroblasts	ENSG00000149231.11	3	-0.00275479	0.645958	0.830872	-0.0145081	0.00899852	0.66911	0.715657	0.00105061	0.916565	-0.00318421	0.364083	0.444987	0.504725	34.6515	1252.32	47.49
Cells_Cultured_fibroblasts	ENSG00000149256.15	3	0.0012483	0.862376	0.942283	-0.0128654	0.015362	1.68988	0.429584	0.0235211	0.296266	-0.0108551	0.703444	0.60026	0.438479	34.4444	189.57	59.1767
Cells_Cultured_fibroblasts	ENSG00000149257.13	3	-0.17308	7.42339e-18	7.92429e-15	-0.212488	-0.133672	16.3262	0.000284984	-0.54493	0.0743103	0.0701658	0.783274	6.46346	0.0110115	36.4093	87.3747	82.9489
Cells_Cultured_fibroblasts	ENSG00000149292.16	3	0.00842176	0.119354	0.340085	-0.00217627	0.0190198	6.81117	0.0331874	-0.0313678	0.0550627	0.0256664	0.990077	0.162467	0.686895	44.1579	226.881	127.332
Cells_Cultured_fibroblasts	ENSG00000149596.6	3	0.0163304	0.294102	0.563717	-0.0141767	0.0468375	1.05755	0.589327	-0.42561	0.33759	0.100176	0.680917	0.0648462	0.798994	38.204	76.3012	43.0455
Cells_Cultured_fibroblasts	ENSG00000150627.15	3	-0.026254	0.00252308	0.0243059	-0.0432896	-0.00921846	2.15312	0.340765	0.00237507	0.915328	-0.015181	0.835842	0.21762	0.640859	42.838	142.35	73.4858
Cells_Cultured_fibroblasts	ENSG00000150756.13	4	0.0196447	0.0460335	0.188274	0.000345833	0.0389436	1.99717	0.572994	-0.0420003	0.686783	0.0185747	0.447813	1.64376	0.439604	33.9846	52.3393	48.5989
Cells_Cultured_fibroblasts	ENSG00000151338.18	3	0.000198953	0.978292	0.992205	-0.0141318	0.0145297	1.68583	0.430455	0.011503	0.676864	-0.00600545	0.333985	1.42108	0.233226	36.3965	247.001	45.8241
Cells_Cultured_fibroblasts	ENSG00000151348.13	3	-0.0111308	0.321074	0.587913	-0.0331171	0.0108555	0.644716	0.724439	-0.0176229	0.685825	0.00195908	0.122567	0.620931	0.430702	37.0788	187.346	47.2215
Cells_Cultured_fibroblasts	ENSG00000151353.14	3	0.000276063	0.973472	0.990115	-0.0159947	0.0165468	1.11951	0.571349	0.0182494	0.444687	-0.0110064	0.577924	0.474981	0.490705	40.4059	291.637	72.5985
Cells_Cultured_fibroblasts	ENSG00000151470.12	3	0.0164132	0.0452854	0.186431	0.000344577	0.0324819	0.326074	0.84956	-0.00170965	0.962308	0.00894586	0.392979	0.061538	0.804081	31.7501	214.239	89.4005
Cells_Cultured_fibroblasts	ENSG00000151611.13	3	-0.033552	0.0139561	0.083606	-0.0603014	-0.00680251	2.62733	0.268833	-0.0885618	0.38655	0.0233884	0.416164	2.02091	0.155146	31.3951	159.536	42.777
Cells_Cultured_fibroblasts	ENSG00000151632.17	3	-0.013026	0.107714	0.319799	-0.0288978	0.00284572	1.64255	0.43987	-0.0107742	0.619125	-0.0010601	0.0940123	1.61996	0.203098	44.5515	323.031	64.4605
Cells_Cultured_fibroblasts	ENSG00000151640.12	8	0.00195404	0.608991	0.80931	-0.00553324	0.00944131	2.112	0.953382	0.00196304	0.864135	-6.22587e-06	0.000663876	2.112	0.909115	31.4334	1016.15	40.1707
Cells_Cultured_fibroblasts	ENSG00000151690.14	4	0.00906432	0.347197	0.612559	-0.0098346	0.0279632	7.24892	0.0643731	-0.0425059	0.0824089	0.0271979	0.971018	2.1419	0.342683	32.2175	323.778	93.5587
Cells_Cultured_fibroblasts	ENSG00000151725.11	4	-0.0299793	0.0429379	0.180147	-0.0590057	-0.000952999	0.956409	0.811798	-0.03888	0.320236	0.00198834	0.1942	0.895968	0.638915	32.8983	388.671	35.9671
Cells_Cultured_fibroblasts	ENSG00000151773.12	5	0.00575835	0.310947	0.580034	-0.00538037	0.0168971	1.56128	0.815735	0.00873004	0.53112	-0.001747	0.184609	1.50676	0.68071	33.8187	310.377	35.9459
Cells_Cultured_fibroblasts	ENSG00000151883.17	3	0.000191084	0.976725	0.991549	-0.0126459	0.0130281	2.56415	0.277461	-0.0204743	0.169857	0.0118714	0.87695	0.186082	0.666198	31.5665	633.903	39.262
Cells_Cultured_fibroblasts	ENSG00000152104.11	3	0.00977034	0.538438	0.764418	-0.0213581	0.0408988	2.09936	0.350049	-0.0497542	0.289952	0.0138882	0.821407	0.290069	0.590177	32.4434	44.0536	42.8481
Cells_Cultured_fibroblasts	ENSG00000152117.17	3	-0.000707093	0.909316	0.965158	-0.0128744	0.0114602	2.22029	0.329511	-0.0197421	0.164622	0.0153261	0.863692	0.00113592	0.973114	34.6849	601.224	40.6241
Cells_Cultured_fibroblasts	ENSG00000152348.15	3	-0.00377325	0.559534	0.77801	-0.0164468	0.0089003	4.40026	0.110789	-0.0173876	0.551773	0.00805748	0.391144	3.48717	0.0618462	37.7851	483.254	72.3977
Cells_Cultured_fibroblasts	ENSG00000152527.13	3	-0.0148516	0.119138	0.339656	-0.0335301	0.00382689	5.28731	0.0711008	-0.0788811	0.124983	0.0272993	0.802981	1.98448	0.158919	55.9386	229.723	91.6749
Cells_Cultured_fibroblasts	ENSG00000152684.10	4	0.0215279	0.306532	0.575485	-0.0197365	0.0627923	4.09499	0.251388	0.0546955	0.17093	-0.0070171	0.672711	2.76726	0.250667	40.6361	161.82	41.7072
Cells_Cultured_fibroblasts	ENSG00000152760.9	3	-0.000451696	0.937415	0.975989	-0.0117267	0.0108233	2.53892	0.280983	0.0182896	0.212125	-0.0138704	0.835497	0.606587	0.436076	45.0652	424.2	68.4197
Cells_Cultured_fibroblasts	ENSG00000152778.8	7	-0.0112143	0.108334	0.321065	-0.0249026	0.002474	7.28002	0.295726	-0.028518	0.0978383	0.00778986	0.72663	5.87121	0.318953	31.6733	529.075	35.8566
Cells_Cultured_fibroblasts	ENSG00000152926.14	4	0.0212803	0.175385	0.424533	-0.00949864	0.0520592	4.90588	0.17882	0.0487259	0.286017	-0.0106467	0.48459	4.04931	0.132039	36.0519	166.215	81.6726
Cells_Cultured_fibroblasts	ENSG00000152944.8	3	0.0166261	0.209332	0.468137	-0.00933096	0.0425832	4.48517	0.106184	0.182991	0.206185	-0.044521	0.753377	1.91483	0.166428	77.073	106.658	86.8693
Cells_Cultured_fibroblasts	ENSG00000153113.23	6	-0.0021102	0.862283	0.942227	-0.0259526	0.0217322	20.7064	0.000920295	0.0154511	0.617895	-0.00850449	0.467675	18.8671	0.000834624	40.2617	329.281	45.9351
Cells_Cultured_fibroblasts	ENSG00000153246.12	5	0.0274404	0.085776	0.280297	-0.00386266	0.0587435	5.34409	0.253777	-0.00676241	0.916487	0.00809024	0.418516	4.85262	0.182913	34.7013	288.815	40.5232
Cells_Cultured_fibroblasts	ENSG00000153774.8	3	-0.115063	5.00487e-27	8.63032e-24	-0.136011	-0.0941149	11.7446	0.00281634	0.1918	0.0353837	-0.121736	0.9993	0.255971	0.612902	33.2413	255.948	46.6998
Cells_Cultured_fibroblasts	ENSG00000153898.12	6	0.00317268	0.3553	0.619416	-0.00355452	0.00989987	1.20726	0.944179	-0.00227222	0.850848	0.00463967	0.361606	0.986411	0.911849	31.0275	1398.16	54.4943
Cells_Cultured_fibroblasts	ENSG00000154096.13	6	0.0184935	0.0145659	0.0857791	0.00365656	0.0333305	2.44316	0.785029	0.0284102	0.0835956	-0.00458589	0.503855	1.97999	0.739439	31.0803	404.375	37.3263
Cells_Cultured_fibroblasts	ENSG00000154134.14	5	0.0104577	0.39455	0.654181	-0.0136165	0.0345318	12.6243	0.0132652	0.0654545	0.55301	-0.0264488	0.384554	11.6449	0.00870409	34.1937	169.968	60.6303
Cells_Cultured_fibroblasts	ENSG00000154229.11	3	0.0232059	0.10817	0.320706	-0.0051063	0.0515181	3.48666	0.174937	-0.070255	0.444636	0.0268506	0.701017	1.67731	0.195283	37.1999	125.951	50.0702
Cells_Cultured_fibroblasts	ENSG00000154277.12	3	-0.000642685	0.959721	0.985215	-0.0255841	0.0242987	0.706388	0.702441	0.0143224	0.610064	-0.00514059	0.449994	0.349081	0.554634	32.6591	143.622	34.8801
Cells_Cultured_fibroblasts	ENSG00000154328.15	4	0.0132128	0.0938581	0.295093	-0.00224428	0.0286699	1.9878	0.574943	-0.0079887	0.87455	0.00873696	0.328574	1.80786	0.404975	46.5962	176.722	55.7201
Cells_Cultured_fibroblasts	ENSG00000154358.20	4	0.00727427	0.219364	0.479255	-0.00433383	0.0188824	0.244899	0.970035	0.00810489	0.731368	-0.00052429	0.0289933	0.243578	0.885335	33.8397	655.066	47.671
Cells_Cultured_fibroblasts	ENSG00000154743.17	4	0.0156622	0.367916	0.630308	-0.0184315	0.0497559	8.8644	0.0311492	8.49723e-05	0.998781	0.00598934	0.237469	8.47741	0.0144263	32.1203	221.679	68.3759
Cells_Cultured_fibroblasts	ENSG00000154803.12	5	0.000922495	0.92873	0.972593	-0.0192921	0.0211371	2.14654	0.708828	-0.0252846	0.385013	0.00768903	0.664386	1.21942	0.748349	31.2205	399.144	38.1196
Cells_Cultured_fibroblasts	ENSG00000154845.15	3	0.0860614	0.00322237	0.0292824	0.028799	0.143324	1.06204	0.588004	1.18016	0.281275	-0.143877	0.682323	0.0635564	0.800961	32.7761	49.6418	33.7487
Cells_Cultured_fibroblasts	ENSG00000155542.11	3	-0.00729324	0.178441	0.428921	-0.0179166	0.00333013	5.34719	0.0690037	0.00204837	0.92649	-0.00806514	0.374627	4.31787	0.0377142	48.9728	1144.97	62.6437
Cells_Cultured_fibroblasts	ENSG00000156011.16	3	-0.0082825	0.65639	0.836182	-0.0447701	0.0282051	0.0375228	0.981413	0.0152206	0.926515	-0.0042735	0.113974	0.016978	0.896329	30.8957	39.2169	32.3054
Cells_Cultured_fibroblasts	ENSG00000156261.12	3	-0.0577484	0.0043578	0.0366424	-0.0974481	-0.0180488	0.843681	0.655839	-0.0503845	0.693741	-0.0024292	0.0464809	0.840283	0.359316	34.4027	406.114	36.5346
Cells_Cultured_fibroblasts	ENSG00000156381.8	3	0.00420005	0.543855	0.767684	-0.00936177	0.0177619	1.6611	0.43581	-0.0241947	0.389518	0.0169183	0.702546	0.575524	0.448072	34.346	531.405	59.1465
Cells_Cultured_fibroblasts	ENSG00000156398.12	4	0.0428134	0.130424	0.358078	-0.0126685	0.0982954	14.0406	0.00285034	0.0298996	0.847965	0.00417653	0.0676749	13.9902	0.00091636	31.6831	226.638	58.4261
Cells_Cultured_fibroblasts	ENSG00000156795.6	3	-0.00048163	0.960422	0.985308	-0.0195044	0.0185412	1.2684	0.530361	0.0139521	0.605997	-0.00611933	0.432453	0.941592	0.331869	32.2144	344.371	38.9047
Cells_Cultured_fibroblasts	ENSG00000157379.13	3	-0.00214137	0.833568	0.9283	-0.022115	0.0178323	9.68991	0.00786797	-0.0762023	0.361268	0.0360695	0.644527	5.22699	0.022239	51.6152	176.904	65.0112
Cells_Cultured_fibroblasts	ENSG00000157510.13	3	0.00261843	0.791148	0.907541	-0.0167609	0.0219977	1.38973	0.499141	0.0226914	0.413858	-0.00779723	0.560789	0.791392	0.37368	32.7974	366.895	42.8822
Cells_Cultured_fibroblasts	ENSG00000157578.13	6	0.0224429	0.000523203	0.00752318	0.0097613	0.0351246	5.75645	0.330644	0.023417	0.295895	-0.000477928	0.0366399	5.75341	0.218336	32.1174	422.999	38.0312
Cells_Cultured_fibroblasts	ENSG00000157601.13	4	0.00892471	0.253303	0.519331	-0.0063875	0.0242369	2.50292	0.474764	-0.000773646	0.96155	0.00536744	0.511592	2.01846	0.3645	32.8603	493.895	48.8156
Cells_Cultured_fibroblasts	ENSG00000157617.16	3	0.00425925	0.694597	0.857705	-0.0170028	0.0255213	2.17403	0.337221	-0.0642055	0.24069	0.0223826	0.798195	0.544767	0.460464	33.9094	86.2305	34.7986
Cells_Cultured_fibroblasts	ENSG00000157823.16	4	0.00750793	0.263857	0.531549	-0.00566219	0.020678	5.56814	0.13462	0.00117794	0.938328	0.0044724	0.371508	4.98466	0.0827172	32.1652	1007.48	51.6779
Cells_Cultured_fibroblasts	ENSG00000157833.12	3	0.0204166	0.118142	0.337589	-0.00519153	0.0460247	0.175948	0.915785	-0.000228444	0.996425	0.00809943	0.32471	0.000471066	0.982684	51.512	111.847	78.2931
Cells_Cultured_fibroblasts	ENSG00000158023.9	4	0.00335865	0.675783	0.846788	-0.0123813	0.0190986	8.65867	0.0341907	0.0342953	0.14403	-0.0234843	0.832838	4.43102	0.109098	31.5662	497.992	42.6879
Cells_Cultured_fibroblasts	ENSG00000158457.5	4	-0.0146072	0.0994389	0.305701	-0.031984	0.00276956	4.49789	0.212479	-0.0128523	0.766608	-0.000889216	0.0333938	4.49395	0.105719	31.7934	61.7666	46.5224
Cells_Cultured_fibroblasts	ENSG00000158623.14	5	0.0134358	0.015707	0.0903524	0.00253453	0.024337	4.55576	0.335987	0.00917274	0.575863	0.00338614	0.221995	4.43818	0.217871	31.4679	608.273	32.3985
Cells_Cultured_fibroblasts	ENSG00000158717.10	3	-5.28138e-05	0.993568	0.997585	-0.0128929	0.0127873	1.31297	0.518672	0.0182769	0.292469	-0.0102302	0.74573	0.0132768	0.908267	37.5655	497.237	40.5239
Cells_Cultured_fibroblasts	ENSG00000158769.17	3	-0.00165138	0.708174	0.864236	-0.0102984	0.00699561	1.17584	0.555483	-0.00812668	0.281674	0.00729079	0.709555	0.05828	0.809235	36.2418	878.959	47.9395
Cells_Cultured_fibroblasts	ENSG00000158825.5	4	0.0193956	0.0289762	0.138175	0.0019881	0.036803	1.23854	0.743778	-0.0388945	0.557069	0.023072	0.625481	0.449921	0.798548	33.3858	279.288	44.4739
Cells_Cultured_fibroblasts	ENSG00000158850.14	3	0.00885033	0.203185	0.461198	-0.00478103	0.0224817	0.546311	0.760975	-0.00906296	0.720625	0.0097688	0.53771	0.00596526	0.938437	30.9803	318.724	73.4292
Cells_Cultured_fibroblasts	ENSG00000158859.9	3	0.0050948	0.51205	0.746209	-0.0101353	0.0203249	0.108571	0.947161	0.0239551	0.710494	-0.0107508	0.231539	0.0219068	0.882335	31.1878	334.52	61.0114
Cells_Cultured_fibroblasts	ENSG00000158865.12	4	-0.00538767	0.212428	0.471344	-0.0138563	0.00308092	2.6219	0.453663	-0.00946835	0.265679	0.00346743	0.431128	2.25581	0.323711	30.9613	419.445	33.1328
Cells_Cultured_fibroblasts	ENSG00000159267.14	4	-0.0148531	0.254774	0.520904	-0.0404158	0.0107096	6.25359	0.0999035	-0.0264804	0.522252	0.00438498	0.238415	5.97843	0.0503269	31.7564	565.01	45.9541
Cells_Cultured_fibroblasts	ENSG00000159733.13	4	0.00515035	0.569216	0.784499	-0.012584	0.0228847	2.38125	0.497134	-0.0291122	0.256425	0.0129137	0.846537	0.343768	0.842077	36.5947	103.277	45.1323
Cells_Cultured_fibroblasts	ENSG00000160072.19	4	-0.0140941	0.344383	0.609893	-0.0433089	0.0151208	2.88039	0.410437	-0.0346735	0.263299	0.0144051	0.558802	2.22152	0.329308	39.9895	275.007	59.5703
Cells_Cultured_fibroblasts	ENSG00000160117.14	3	0.00319984	0.748355	0.88521	-0.0163494	0.0227491	3.56601	0.168132	0.027201	0.395087	-0.0111535	0.599448	2.08946	0.148319	46.1257	126.444	76.0601
Cells_Cultured_fibroblasts	ENSG00000160213.6	4	0.00825397	0.328497	0.595257	-0.0083019	0.0248098	3.01624	0.389128	-0.0237458	0.388711	0.0130225	0.77754	1.52781	0.465844	32.7529	288.035	36.2522
Cells_Cultured_fibroblasts	ENSG00000160221.16	3	0.00243046	0.544742	0.76826	-0.00543473	0.0102956	2.59741	0.272886	0.623499	0.114931	-0.852042	0.883666	0.131412	0.716973	43.1634	943.558	50.1165
Cells_Cultured_fibroblasts	ENSG00000160284.14	9	0.00462823	0.304428	0.573139	-0.0042046	0.0134611	6.86284	0.551501	0.00890845	0.493986	-0.00272513	0.273862	6.74016	0.456427	33.3329	373.243	40.1049
Cells_Cultured_fibroblasts	ENSG00000160305.17	3	-0.0166746	0.528346	0.757043	-0.0685062	0.0351571	4.07562	0.130314	0.0131983	0.957592	-0.00520566	0.0980498	4.01468	0.0451057	32.0907	53.5367	32.4785
Cells_Cultured_fibroblasts	ENSG00000160336.14	3	-0.014921	0.0486022	0.195114	-0.0297505	-9.156e-05	0.650579	0.722318	0.0153427	0.760136	-0.0135008	0.457579	0.279508	0.597024	48.4822	153.96	56.7362
Cells_Cultured_fibroblasts	ENSG00000160439.15	5	0.00630918	0.460127	0.708717	-0.0104321	0.0230505	6.16371	0.187251	0.0357295	0.321291	-0.0130825	0.600553	4.98415	0.172962	34.2069	330.629	43.7636
Cells_Cultured_fibroblasts	ENSG00000160766.14	3	0.0193049	0.0105909	0.0695621	0.00450123	0.0341085	0.560763	0.755495	0.0257203	0.709281	-0.00333655	0.0745379	0.55201	0.457497	32.1293	275.096	36.5865
Cells_Cultured_fibroblasts	ENSG00000160867.14	3	0.0140634	0.0699873	0.246645	-0.00114845	0.0292752	2.58528	0.274545	-0.0289081	0.337968	0.0189997	0.859502	0.412782	0.520561	36.1341	168.935	39.9324
Cells_Cultured_fibroblasts	ENSG00000160961.11	3	-0.00126118	0.935837	0.975362	-0.0319666	0.0294443	1.16903	0.557377	0.0367078	0.498237	-0.007962	0.535692	0.633538	0.42606	44.5354	213.35	48.9575
Cells_Cultured_fibroblasts	ENSG00000161243.8	5	-0.00244247	0.741517	0.881741	-0.0169558	0.0120708	5.90924	0.20603	0.0171401	0.214993	-0.0113059	0.888461	3.20442	0.361169	34.1207	429.986	54.5715
Cells_Cultured_fibroblasts	ENSG00000161265.14	5	-0.00174951	0.747244	0.884516	-0.0123894	0.00889038	0.307509	0.989324	0.000488917	0.976242	-0.00169798	0.114871	0.286637	0.962522	31.8151	537.39	38.4879
Cells_Cultured_fibroblasts	ENSG00000161281.10	4	-0.00181456	0.869204	0.94578	-0.0234122	0.0197831	1.85763	0.602476	-0.021546	0.29557	0.00910447	0.743104	0.572221	0.75118	31.3525	141.193	43.3179
Cells_Cultured_fibroblasts	ENSG00000161896.11	4	0.0268647	0.0512154	0.202023	-0.000141835	0.0538712	6.91918	0.0745188	-0.0387909	0.172915	0.0278102	0.985056	0.996082	0.60772	33.1189	148.716	60.2149
Cells_Cultured_fibroblasts	ENSG00000161921.14	3	-0.028569	0.000950711	0.0113362	-0.0455126	-0.0116253	8.91898	0.0115682	0.0422069	0.603529	-0.0270507	0.629906	4.94579	0.0261543	53.6243	334.854	76.8167
Cells_Cultured_fibroblasts	ENSG00000161929.14	3	-0.00329569	0.522185	0.752861	-0.0133889	0.00679748	0.222152	0.894871	0.000434394	0.972439	-0.00268851	0.254969	0.116398	0.732974	42.5363	306.762	43.7433
Cells_Cultured_fibroblasts	ENSG00000162620.15	4	-0.00442787	0.333796	0.600876	-0.0134072	0.00455144	2.12266	0.547341	0.00532669	0.647311	-0.0072832	0.637873	1.29216	0.524096	34.4828	880.257	41.0247
Cells_Cultured_fibroblasts	ENSG00000162643.12	3	-0.00987396	0.288743	0.558525	-0.0281159	0.008368	2.0613	0.356775	0.0402764	0.30687	-0.0182745	0.809581	0.346933	0.555855	37.6461	142.11	81.3099
Cells_Cultured_fibroblasts	ENSG00000162692.10	3	-0.00988652	0.190253	0.444782	-0.0246802	0.00490717	1.76262	0.414239	-0.0359855	0.10388	0.0126976	0.790441	0.188152	0.664459	40.263	169.283	45.2883
Cells_Cultured_fibroblasts	ENSG00000162746.14	4	-0.0129973	0.318571	0.585897	-0.038538	0.0125434	6.12013	0.10591	0.0143661	0.80179	-0.0087985	0.379836	5.45069	0.0655237	54.8347	219.607	79.9739
Cells_Cultured_fibroblasts	ENSG00000162817.6	3	0.000602225	0.948371	0.980621	-0.0176263	0.0188308	0.781521	0.676542	-0.00325505	0.973448	0.00204153	0.0316055	0.779951	0.377156	42.7133	187.453	55.9275
Cells_Cultured_fibroblasts	ENSG00000162836.11	4	-0.0107402	0.332687	0.59965	-0.0324705	0.0109901	7.22686	0.0650081	-0.0615074	0.162369	0.0238566	0.764687	4.24055	0.119999	31.5194	368.571	92.4695
Cells_Cultured_fibroblasts	ENSG00000162909.17	3	-0.0146765	0.28554	0.555205	-0.0416114	0.0122585	0.830156	0.660289	-0.0247032	0.361598	0.00339472	0.332635	0.645455	0.421742	31.0958	284.948	32.2909
Cells_Cultured_fibroblasts	ENSG00000162946.21	3	0.00634481	0.48763	0.728941	-0.0115718	0.0242614	1.93078	0.380835	-0.00927802	0.800073	0.00604673	0.346936	1.60623	0.205023	33.9338	125.668	100.155
Cells_Cultured_fibroblasts	ENSG00000162994.15	3	0.00581922	0.363843	0.626304	-0.00674095	0.0183794	1.21261	0.545361	0.0107777	0.488258	-0.00301312	0.275765	1.07838	0.299059	52.047	589.366	83.6521
Cells_Cultured_fibroblasts	ENSG00000163131.10	3	-0.0689495	1.46959e-10	2.67836e-08	-0.0900369	-0.0478621	6.60573	0.0367777	-0.0159105	0.833303	-0.0171909	0.537204	4.29188	0.0382949	46.6818	224.184	47.805
Cells_Cultured_fibroblasts	ENSG00000163138.18	4	-0.00230025	0.723181	0.872011	-0.0150283	0.0104278	0.343445	0.951661	0.00106707	0.940207	-0.00237868	0.209792	0.272667	0.872552	33.6381	392.645	75.9386
Cells_Cultured_fibroblasts	ENSG00000163389.10	3	0.000666476	0.917557	0.96833	-0.0119531	0.013286	0.489553	0.78288	0.00746922	0.523257	-0.00418999	0.513735	0.00477211	0.944926	44.565	340.678	101.203
Cells_Cultured_fibroblasts	ENSG00000163453.11	3	0.0430457	0.0106061	0.0696074	0.0100303	0.0760611	1.34454	0.510548	-0.0469225	0.574935	0.0200698	0.727681	0.13951	0.708768	34.5005	63.1861	50.8225
Cells_Cultured_fibroblasts	ENSG00000163576.17	4	-0.00907725	0.0431105	0.180618	-0.0178732	-0.00028127	1.45096	0.693635	-0.000590754	0.964105	-0.00647935	0.508517	0.977681	0.613337	35.472	715.297	48.6485
Cells_Cultured_fibroblasts	ENSG00000163682.15	3	0.0168287	0.0561901	0.214304	-0.000444215	0.0341016	3.9428	0.139262	0.0428821	0.283598	-0.0120712	0.514789	2.65128	0.103467	41.8175	1576.63	57.6895
Cells_Cultured_fibroblasts	ENSG00000163683.11	3	0.0267294	0.216582	0.476226	-0.0156677	0.0691265	6.11295	0.0470532	0.311517	0.199207	-0.04671	0.764256	2.54086	0.110935	30.95	186.281	36.279
Cells_Cultured_fibroblasts	ENSG00000163702.18	3	-0.0473693	0.0028744	0.0268034	-0.0785154	-0.0162232	0.544539	0.761649	-0.0494695	0.106678	0.000708135	0.063829	0.538126	0.46321	42.3013	50.2302	49.2487
Cells_Cultured_fibroblasts	ENSG00000163703.17	7	0.0017789	0.712803	0.866488	-0.00769309	0.0112509	2.83256	0.82955	-0.00528384	0.590977	0.00499086	0.590562	2.15213	0.82772	32.2742	1068.92	36.9344
Cells_Cultured_fibroblasts	ENSG00000163820.14	3	0.00489406	0.735417	0.878319	-0.0234911	0.0332792	2.66128	0.264309	-0.0605587	0.569965	0.019779	0.46813	1.91346	0.166579	34.6688	187.664	43.4243
Cells_Cultured_fibroblasts	ENSG00000163827.12	6	-0.016817	0.0528876	0.206439	-0.0338436	0.000209589	30.7555	1.04681e-05	0.00259569	0.894889	-0.0156702	0.727131	23.6478	9.39655e-05	31.4406	955.447	62.7504
Cells_Cultured_fibroblasts	ENSG00000163933.9	3	-0.0331571	0.0301644	0.141622	-0.0631336	-0.00318064	7.88983	0.0193529	-0.574724	0.00300173	0.14275	0.99497	0.021155	0.884357	36.6597	155.103	39.9224
Cells_Cultured_fibroblasts	ENSG00000163961.4	3	0.00208433	0.906432	0.963814	-0.0326714	0.0368401	0.405171	0.816617	0.0474972	0.518235	-0.0091671	0.475556	2.57506e-05	0.995951	34.0704	52.7198	44.3833
Cells_Cultured_fibroblasts	ENSG00000164002.11	3	-0.036194	0.00925005	0.0629537	-0.0634502	-0.00893779	1.16766	0.557759	-0.0159485	0.604596	-0.00666794	0.53868	0.624969	0.429207	32.9246	98.6931	53.641
Cells_Cultured_fibroblasts	ENSG00000164031.16	3	0.0051595	0.673144	0.846249	-0.0188128	0.0291318	0.747795	0.688047	-0.0217087	0.603528	0.00837582	0.498532	0.295966	0.586422	40.5841	121.589	89.3167
Cells_Cultured_fibroblasts	ENSG00000164048.13	3	-0.0450944	1.14551e-05	0.000363209	-0.0652378	-0.024951	4.85689	0.0881737	0.131689	0.305445	-0.078019	0.833383	1.66725	0.196627	33.1069	272.362	51.8566
Cells_Cultured_fibroblasts	ENSG00000164080.13	3	0.0193835	0.0933932	0.294254	-0.0032603	0.0420272	2.19098	0.334376	-0.22675	0.71959	0.110733	0.30333	1.90196	0.167859	44.3219	255.225	46.7202
Cells_Cultured_fibroblasts	ENSG00000164124.10	3	0.012642	0.150333	0.388784	-0.00458449	0.0298684	1.95395	0.376449	0.0391544	0.0666716	-0.0114456	0.826984	0.0973304	0.755057	37.2454	219.989	40.1731
Cells_Cultured_fibroblasts	ENSG00000164237.8	3	0.0261505	0.178142	0.428542	-0.0119142	0.0642152	1.47874	0.477414	0.0474308	0.14054	-0.00605869	0.593028	0.791113	0.373764	33.3025	44.2237	39.3024
Cells_Cultured_fibroblasts	ENSG00000164251.4	3	-0.0128971	0.064786	0.234319	-0.026585	0.000790786	8.3332	0.0155049	-0.354891	0.0392761	0.177652	0.953313	1.68122	0.194762	37.416	247.697	66.3617
Cells_Cultured_fibroblasts	ENSG00000164253.13	3	-0.012711	0.190393	0.444912	-0.0317371	0.0063151	1.98011	0.371556	-0.0275091	0.215182	0.0072836	0.55534	1.24989	0.263574	69.1964	168.654	94.7267
Cells_Cultured_fibroblasts	ENSG00000164305.18	4	0.0244606	0.0643613	0.233423	-0.00145858	0.0503798	1.95076	0.58269	0.0619265	0.142575	-0.00980818	0.649733	1.07827	0.583254	32.4346	144.595	35.6912
Cells_Cultured_fibroblasts	ENSG00000164307.12	10	-0.0299771	2.09783e-10	3.56265e-08	-0.0392239	-0.0207303	4.78778	0.852402	-0.016599	0.184565	-0.00653235	0.751752	3.45465	0.902681	33.0081	697.786	53.2674
Cells_Cultured_fibroblasts	ENSG00000164308.16	4	0.0123642	0.00185154	0.0191272	0.00457979	0.0201486	3.35201	0.340469	0.0146551	0.237497	-0.00211821	0.158809	3.28605	0.193394	36.7237	4180.72	42.0386
Cells_Cultured_fibroblasts	ENSG00000164344.15	3	0.00629502	0.41197	0.66897	-0.00874342	0.0213335	7.85411	0.0197017	0.094589	0.0123599	-0.0375381	0.983309	1.16728	0.279961	46.0342	89.1082	84.6999
Cells_Cultured_fibroblasts	ENSG00000164346.9	4	0.0119045	0.10347	0.312658	-0.00242518	0.0262342	1.29634	0.730003	0.0155536	0.207258	-0.00178111	0.286678	1.16136	0.559519	32.7284	1188.02	41.3212
Cells_Cultured_fibroblasts	ENSG00000164366.3	3	0.0108711	0.47303	0.718735	-0.0188226	0.0405649	0.104942	0.948882	-0.0127114	0.957478	0.00692114	0.0789552	0.095118	0.757769	50.5146	228.743	102.965
Cells_Cultured_fibroblasts	ENSG00000164440.14	4	9.4193e-05	0.983845	0.994703	-0.00902317	0.00921156	0.535479	0.91103	0.00408369	0.737394	-0.003034	0.276996	0.409847	0.81471	38.873	976.491	55.574
Cells_Cultured_fibroblasts	ENSG00000164466.12	3	-0.0216339	0.491533	0.731655	-0.0832755	0.0400077	1.83157	0.400202	-0.00486502	0.969455	-0.00258273	0.111268	1.79641	0.180147	34.9461	118.602	37.8985
Cells_Cultured_fibroblasts	ENSG00000164713.9	3	0.00850314	0.437092	0.690117	-0.0129427	0.0299489	0.0401651	0.980118	0.0204496	0.786705	-0.00426195	0.126931	0.0146415	0.903689	35.4233	486.587	83.7303
Cells_Cultured_fibroblasts	ENSG00000164733.20	5	-0.00575041	0.368863	0.631381	-0.0182927	0.0067919	0.446714	0.978477	-0.0179903	0.392626	0.00523202	0.458487	0.0739714	0.994766	31.2653	282.73	40.505
Cells_Cultured_fibroblasts	ENSG00000164845.16	4	0.00820454	0.224397	0.486019	-0.0050314	0.0214405	2.27045	0.518205	0.0237028	0.195182	-0.0119456	0.637888	1.4399	0.486777	36.3743	474.004	46.596
Cells_Cultured_fibroblasts	ENSG00000164904.17	3	0.0148501	0.199827	0.456442	-0.00785245	0.0375527	0.423269	0.809261	0.0201382	0.432766	-0.00209338	0.182549	0.369989	0.54301	32.1424	166.724	39.4464
Cells_Cultured_fibroblasts	ENSG00000164924.17	3	0.0210831	0.158291	0.401548	-0.0082059	0.0503722	1.01313	0.602563	0.0124419	0.780224	0.0021292	0.162966	0.97082	0.324476	40.6208	715.616	52.7958
Cells_Cultured_fibroblasts	ENSG00000164946.19	3	-0.000976863	0.923969	0.970342	-0.0210387	0.019085	0.465564	0.792326	-0.0174067	0.777003	0.00650793	0.2137	0.392059	0.531219	35.3628	135.531	46.0454
Cells_Cultured_fibroblasts	ENSG00000164978.17	4	-0.00769687	0.103053	0.311845	-0.0169505	0.0015568	0.598239	0.896835	-0.0159216	0.177589	0.00609418	0.55264	0.020908	0.9896	39.4254	415.877	166.414
Cells_Cultured_fibroblasts	ENSG00000165055.15	3	-0.0102485	0.338437	0.60471	-0.0312322	0.0107351	0.954748	0.62041	0.0158802	0.823631	-0.0105262	0.289307	0.817162	0.366011	31.6498	203.814	99.473
Cells_Cultured_fibroblasts	ENSG00000165171.10	3	-0.00652207	0.159124	0.402813	-0.0156008	0.00255664	0.341492	0.843036	-0.00118514	0.912089	-0.00470245	0.418449	0.0377575	0.845931	33.8079	1873.77	61.9731
Cells_Cultured_fibroblasts	ENSG00000165202.3	3	-0.00690661	0.208216	0.467343	-0.017663	0.00384974	0.171276	0.917926	-0.0113455	0.691194	0.00307103	0.125833	0.146196	0.702198	42.2605	263.089	120.458
Cells_Cultured_fibroblasts	ENSG00000165233.17	5	0.00242709	0.80467	0.913843	-0.0168081	0.0216622	2.20289	0.6985	0.000523036	0.985152	0.000663413	0.0576384	2.19766	0.532409	33.4139	267.275	37.772
Cells_Cultured_fibroblasts	ENSG00000165434.7	3	-0.0105182	0.518304	0.750335	-0.0424322	0.0213959	0.987872	0.61022	-0.0542299	0.350138	0.0115258	0.567319	0.372255	0.541778	34.4059	61.4755	35.3457
Cells_Cultured_fibroblasts	ENSG00000165476.13	4	-0.0330472	0.0315609	0.146178	-0.0631743	-0.00291999	4.87936	0.180847	0.0135702	0.618894	-0.0172452	0.943185	1.25135	0.5349	46.751	185.123	81.4413
Cells_Cultured_fibroblasts	ENSG00000165568.17	4	0.00174801	0.795012	0.908972	-0.0114388	0.0149348	1.07167	0.783917	0.00497541	0.819182	-0.00159828	0.123904	1.04736	0.592337	31.0307	132.209	35.8392
Cells_Cultured_fibroblasts	ENSG00000165650.11	5	0.00791468	0.2996	0.569015	-0.00704011	0.0228695	4.99918	0.287381	-0.00364968	0.892565	0.00521679	0.348001	4.68177	0.196638	30.8861	1096.52	53.921
Cells_Cultured_fibroblasts	ENSG00000165661.16	4	0.00734414	0.602421	0.805611	-0.0202881	0.0349764	0.146416	0.985737	0.0237888	0.650506	-0.00414069	0.254916	0.0407076	0.979852	34.585	381.17	64.8878
Cells_Cultured_fibroblasts	ENSG00000165689.16	3	0.0676808	0.000660194	0.00884612	0.0287296	0.106632	10.0242	0.00665683	-0.0773089	0.123873	0.0299967	0.998322	0.151684	0.696932	46.4945	152.649	78.5681
Cells_Cultured_fibroblasts	ENSG00000165714.10	3	-0.0196294	0.0205947	0.108962	-0.0362459	-0.00301282	0.744703	0.689112	-0.157349	0.562115	0.0630565	0.388288	0.487013	0.485263	32.8292	101.365	35.7596
Cells_Cultured_fibroblasts	ENSG00000165806.19	4	-0.00546203	0.240729	0.505639	-0.0145872	0.00366317	0.381513	0.944034	-0.0184473	0.519748	0.00811259	0.353933	0.170618	0.918229	57.0377	380.124	135.142
Cells_Cultured_fibroblasts	ENSG00000165929.12	3	0.0081034	0.342613	0.608105	-0.00863224	0.024839	0.768947	0.680809	0.0284063	0.586314	-0.00791692	0.306608	0.613509	0.43347	31.5723	90.1969	40.8215
Cells_Cultured_fibroblasts	ENSG00000165948.10	4	-0.0126658	0.106967	0.318576	-0.0280659	0.00273424	1.59958	0.659486	-0.0314798	0.277693	0.00815761	0.49967	1.14534	0.564018	33.2261	192.273	73.8481
Cells_Cultured_fibroblasts	ENSG00000165985.9	3	0.000154348	0.968148	0.988073	-0.00742166	0.00773036	3.22819	0.199071	0.0136294	0.696685	-0.0142974	0.305051	2.79793	0.0943862	34.949	1418.45	57.7519
Cells_Cultured_fibroblasts	ENSG00000166130.14	3	0.00183869	0.940044	0.976813	-0.046074	0.0497514	2.15777	0.339974	0.0295331	0.897669	-0.00371869	0.0971641	2.12609	0.14481	37.8923	107.746	42.5293
Cells_Cultured_fibroblasts	ENSG00000166228.8	3	-0.0176322	0.180658	0.432057	-0.0434465	0.00818212	0.187629	0.910452	-0.202866	0.690906	0.0502912	0.283535	0.0557241	0.813386	35.9026	95.3502	55.0485
Cells_Cultured_fibroblasts	ENSG00000166260.10	3	0.00839604	0.375808	0.637687	-0.0101847	0.0269767	7.81907	0.0200498	-0.00419397	0.970995	0.00481391	0.0892677	7.72201	0.00545516	40.5754	330.335	86.884
Cells_Cultured_fibroblasts	ENSG00000166275.15	4	0.0177506	0.183789	0.435932	-0.00842387	0.0439251	1.68089	0.64119	-0.0177863	0.630284	0.00831253	0.697647	0.617108	0.734508	31.3499	241.845	35.6538
Cells_Cultured_fibroblasts	ENSG00000166347.18	3	-0.00483189	0.690826	0.855854	-0.0286426	0.0189788	2.31203	0.314738	7.71725e-05	0.999096	-0.00195089	0.0596666	2.29915	0.129445	33.758	274.45	45.6195
Cells_Cultured_fibroblasts	ENSG00000166396.12	3	0.0098643	0.381504	0.643075	-0.0122281	0.0319567	0.673837	0.713967	0.00930086	0.615707	0.00033401	0.0305604	0.672369	0.412227	31.1361	61.3593	49.2949
Cells_Cultured_fibroblasts	ENSG00000166435.15	4	-0.00939862	0.00989292	0.0663385	-0.0165398	-0.00225747	2.00658	0.571043	-0.00075427	0.926267	-0.00922967	0.764236	0.600831	0.740511	30.9682	3480.66	41.791
Cells_Cultured_fibroblasts	ENSG00000166436.15	3	-0.0195816	0.0239513	0.121145	-0.0365792	-0.00258391	1.4505	0.484204	0.0190916	0.603286	-0.0186189	0.721333	0.276918	0.598728	33.3449	981.575	50.7567
Cells_Cultured_fibroblasts	ENSG00000166847.9	5	0.00137086	0.826679	0.925426	-0.0108999	0.0136416	1.14389	0.887247	0.0123953	0.519312	-0.00805354	0.45558	0.776486	0.855083	36.8374	1044.1	42.4449
Cells_Cultured_fibroblasts	ENSG00000166896.7	4	0.00279416	0.823371	0.923965	-0.0217408	0.0273291	15.0892	0.00174199	0.0349386	0.301933	-0.0202895	0.692791	9.9185	0.00701818	34.049	915.937	43.1438
Cells_Cultured_fibroblasts	ENSG00000166938.12	3	0.00487984	0.649967	0.832129	-0.0161958	0.0259555	4.47825	0.106552	0.0261893	0.655613	-0.00868552	0.302827	3.88929	0.0485949	57.4283	119.107	85.4415
Cells_Cultured_fibroblasts	ENSG00000167034.9	3	0.00190588	0.87931	0.950219	-0.0226946	0.0265064	6.49972	0.0387796	0.124045	0.0122983	-0.0405949	0.989169	0.00684657	0.934055	34.4222	119.557	40.8469
Cells_Cultured_fibroblasts	ENSG00000167220.11	3	0.00365859	0.675492	0.846563	-0.0134707	0.0207879	6.20211	0.0450018	0.0284921	0.132178	-0.0145273	0.898757	1.68268	0.194569	36.331	230.177	52.9367
Cells_Cultured_fibroblasts	ENSG00000167311.13	3	-0.0026862	0.774761	0.898867	-0.021085	0.0157126	3.36968	0.185474	0.063974	0.251198	-0.0257849	0.77726	1.35512	0.244385	31.1413	106.103	102.803
Cells_Cultured_fibroblasts	ENSG00000167371.17	3	-0.00651583	0.634156	0.823905	-0.0333517	0.0203201	0.396675	0.820093	-0.00146846	0.943688	-0.00241205	0.253038	0.292573	0.588576	34.7897	429.189	37.789
Cells_Cultured_fibroblasts	ENSG00000167468.16	3	-0.0240783	0.0569166	0.216108	-0.0488649	0.000708373	1.60161	0.448966	-0.00840154	0.80037	-0.00563644	0.3982	1.25884	0.26187	41.5985	332.608	50.2521
Cells_Cultured_fibroblasts	ENSG00000167525.13	3	0.0447577	2.24772e-07	1.43963e-05	0.0278148	0.0617006	1.76306	0.414149	-0.00934978	0.873822	0.0304948	0.647155	0.899858	0.34282	40.3878	163.18	57.0634
Cells_Cultured_fibroblasts	ENSG00000167535.7	3	0.0377014	0.00528554	0.0422409	0.0112077	0.064195	0.893694	0.639642	0.0522476	0.0506938	-0.0052151	0.471661	0.496109	0.481215	38.1422	82.6547	49.0868
Cells_Cultured_fibroblasts	ENSG00000167695.14	6	7.84554e-05	0.989584	0.996873	-0.0117008	0.0118577	6.49527	0.260963	0.0141347	0.397542	-0.00673405	0.634125	5.39292	0.249303	41.9852	732.527	75.4178
Cells_Cultured_fibroblasts	ENSG00000167766.18	3	0.000534121	0.95955	0.985215	-0.0201066	0.0211748	3.10211	0.212024	-0.0560853	0.133824	0.0192834	0.885263	0.614379	0.433144	60.8269	383.869	117.008
Cells_Cultured_fibroblasts	ENSG00000167920.8	3	0.0193213	0.0687665	0.243721	-0.00148643	0.0401291	1.56163	0.458032	0.0390555	0.21366	-0.00602518	0.497774	1.07682	0.299411	34.0419	222.176	37.9797
Cells_Cultured_fibroblasts	ENSG00000167965.17	4	-0.00258442	0.803031	0.912867	-0.0228925	0.0177237	0.167437	0.982667	0.0036424	0.874955	-0.00240981	0.236476	0.0769222	0.962269	33.7135	602.6	67.5144
Cells_Cultured_fibroblasts	ENSG00000167984.17	4	-0.0177893	0.00423294	0.0358716	-0.0299793	-0.00559937	1.77062	0.621349	-0.0152972	0.338641	-0.00160869	0.134374	1.74199	0.418536	32.5067	243.797	92.1273
Cells_Cultured_fibroblasts	ENSG00000168028.13	4	-0.0248864	0.00951486	0.0644005	-0.0436974	-0.00607544	2.98272	0.394297	0.0216504	0.52878	-0.0154518	0.841449	0.994728	0.608132	32.5718	444.311	60.2351
Cells_Cultured_fibroblasts	ENSG00000168038.10	3	-0.00829344	0.0780412	0.264226	-0.0175178	0.000930912	0.500242	0.778707	-0.0104793	0.298206	0.00215992	0.193873	0.440008	0.507119	47.2992	983.012	48.9663
Cells_Cultured_fibroblasts	ENSG00000168374.10	3	0.0574264	0.0157317	0.0904417	0.0108219	0.104031	6.11491	0.0470073	0.206523	0.00267925	-0.0262617	0.979106	0.779331	0.377346	37.35	165.369	49.3806
Cells_Cultured_fibroblasts	ENSG00000168385.17	3	-0.0119082	0.248608	0.513833	-0.0321379	0.00832142	0.214353	0.898367	-0.00472295	0.836958	-0.00259145	0.274052	0.0914881	0.762294	58.2855	325.29	87.7293
Cells_Cultured_fibroblasts	ENSG00000168404.12	3	-0.00542361	0.69932	0.860209	-0.0329457	0.0220984	0.927383	0.628957	0.069999	0.425444	-0.0166272	0.615676	0.170557	0.679617	31.9456	104.34	94.5555
Cells_Cultured_fibroblasts	ENSG00000168405.15	4	0.00857771	0.349011	0.614305	-0.00937407	0.0265295	1.17326	0.759424	0.0454261	0.592872	-0.0189684	0.337351	0.982942	0.611726	31.77	235.41	53.3964
Cells_Cultured_fibroblasts	ENSG00000168528.11	4	-0.012704	0.036591	0.161881	-0.0246159	-0.00079212	1.08604	0.780444	-0.0240187	0.10034	0.00625731	0.605309	0.361601	0.834602	51.4695	450.994	71.7424
Cells_Cultured_fibroblasts	ENSG00000168765.16	5	-0.018136	0.110757	0.325478	-0.0404245	0.0041526	14.2515	0.00653409	-0.0542861	0.0123176	0.0173137	0.933155	6.72363	0.0812482	31.1699	764.851	48.4407
Cells_Cultured_fibroblasts	ENSG00000168778.11	3	0.00883053	0.29597	0.565632	-0.00772988	0.0253909	1.14286	0.564717	-0.00344552	0.879421	0.00690327	0.439635	0.803789	0.369963	48.2454	225.929	163.444
Cells_Cultured_fibroblasts	ENSG00000168803.14	3	0.00344625	0.652094	0.833025	-0.0115353	0.0184278	2.58901	0.274034	0.29075	0.104056	-0.237259	0.892099	0.00430973	0.947658	31.8638	551.536	35.6548
Cells_Cultured_fibroblasts	ENSG00000168952.15	5	0.0114105	0.0387655	0.168216	0.000589132	0.0222318	3.83991	0.428104	0.000875076	0.943685	0.00734768	0.657905	2.93735	0.401386	36.226	793.293	42.5197
Cells_Cultured_fibroblasts	ENSG00000168958.19	3	-0.0140544	0.226634	0.489319	-0.0368372	0.0087284	3.39463	0.183175	0.0202365	0.792021	-0.0126133	0.355839	2.79775	0.0943966	52.5134	130.44	55.3702
Cells_Cultured_fibroblasts	ENSG00000168961.16	4	0.0104642	0.169206	0.416404	-0.00445437	0.0253828	3.42045	0.331227	-0.0070451	0.678614	0.007831	0.745242	2.07487	0.354362	31.636	272.091	37.103
Cells_Cultured_fibroblasts	ENSG00000169062.14	5	0.0139041	0.0159452	0.0913008	0.0025972	0.025211	2.19156	0.700574	0.0170415	0.178178	-0.00184204	0.219355	2.11401	0.549083	33.2378	245.954	54.6542
Cells_Cultured_fibroblasts	ENSG00000169220.17	3	-0.0167451	0.00214094	0.0213528	-0.0274357	-0.00605443	0.91472	0.632953	0.0273394	0.602013	-0.036663	0.602176	0.199827	0.65486	36.1379	785.523	56.4061
Cells_Cultured_fibroblasts	ENSG00000169299.13	3	0.0117988	0.0924227	0.292757	-0.00194368	0.0255412	6.00879	0.0495687	-0.00637683	0.868479	0.00884741	0.3929	4.75221	0.0292606	34.1494	1507.35	58.4578
Cells_Cultured_fibroblasts	ENSG00000169515.5	3	0.0133891	0.0863885	0.281642	-0.00191456	0.0286928	3.17743	0.204188	-0.00722156	0.866942	0.00957473	0.382553	2.54302	0.110783	52.4665	134.713	81.6974
Cells_Cultured_fibroblasts	ENSG00000169609.13	4	-0.0362668	0.00150578	0.0163463	-0.0586648	-0.0138688	4.38815	0.222487	0.0317941	0.365915	-0.0240394	0.955505	0.35046	0.839264	32.4113	163	40.2926
Cells_Cultured_fibroblasts	ENSG00000169660.15	3	-0.0298665	0.0635063	0.231257	-0.0614123	0.00167926	0.250631	0.882218	-0.0507024	0.358916	0.0054924	0.306491	0.0953183	0.757522	31.3295	241.566	32.9565
Cells_Cultured_fibroblasts	ENSG00000169684.13	3	-0.00150407	0.82574	0.92498	-0.0148934	0.0118853	5.39495	0.0673755	0.00858502	0.829367	-0.00554304	0.216158	5.01739	0.0250939	33.484	691.067	36.9168
Cells_Cultured_fibroblasts	ENSG00000169914.5	5	0.00587372	0.599472	0.803857	-0.0160478	0.0277952	8.15835	0.0859469	0.005207	0.825989	0.00042897	0.0267876	8.15528	0.0429091	31.848	143.867	37.0791
Cells_Cultured_fibroblasts	ENSG00000169925.16	3	-0.00796461	0.455183	0.705336	-0.0288676	0.0129383	0.187848	0.910352	0.0247428	0.779894	-0.0107634	0.290199	0.0493726	0.824159	60.8591	130.494	62.0312
Cells_Cultured_fibroblasts	ENSG00000170175.10	3	0.010428	0.402337	0.660538	-0.0139774	0.0348333	4.82832	0.0894423	-0.0887082	0.529259	0.026899	0.523564	3.20391	0.0734626	49.7478	138.106	70.226
Cells_Cultured_fibroblasts	ENSG00000170266.15	3	-0.0142696	0.261918	0.529332	-0.0391992	0.0106601	5.02535	0.0810513	0.0182678	0.835566	-0.00884622	0.301852	4.36833	0.0366129	33.0351	92.5873	42.3886
Cells_Cultured_fibroblasts	ENSG00000170430.9	5	0.00239138	0.713741	0.867175	-0.0103855	0.0151682	2.5491	0.635866	-0.0131736	0.580151	0.00760943	0.5032	2.08733	0.554479	30.8526	392.659	105.081
Cells_Cultured_fibroblasts	ENSG00000170745.11	4	0.0286429	0.00122427	0.0139241	0.0112794	0.0460064	4.12127	0.248663	0.0160209	0.488489	0.00520592	0.454768	3.48385	0.175183	43.2402	254.176	70.5107
Cells_Cultured_fibroblasts	ENSG00000170915.8	5	-0.0028862	0.666462	0.842216	-0.0160109	0.0102385	3.55046	0.470247	0.0170416	0.43709	-0.00822596	0.660074	2.63975	0.450563	35.162	445.59	50.7064
Cells_Cultured_fibroblasts	ENSG00000170949.17	3	-0.0130494	0.431838	0.68567	-0.0455871	0.0194884	0.349045	0.839858	-0.0201622	0.663956	0.00191918	0.13037	0.322106	0.570344	40.5688	66.5211	47.9019
Cells_Cultured_fibroblasts	ENSG00000170954.11	3	-0.00551437	0.552734	0.773068	-0.0237198	0.012691	1.2973	0.52275	-0.0340873	0.20991	0.0129293	0.736551	0.0467651	0.828791	32.2894	120.272	47.6567
Cells_Cultured_fibroblasts	ENSG00000171033.12	4	-0.00235189	0.733308	0.87793	-0.0158806	0.0111768	0.998116	0.801708	0.00954583	0.525642	-0.00761785	0.626716	0.205414	0.902391	33.4482	961.329	53.7479
Cells_Cultured_fibroblasts	ENSG00000171051.8	3	-0.000319448	0.969107	0.988555	-0.0164863	0.0158474	0.255956	0.879873	0.00498534	0.793464	-0.00277967	0.242753	0.160414	0.688776	32.6043	181.639	50.582
Cells_Cultured_fibroblasts	ENSG00000171084.15	3	-0.0101648	0.0562136	0.214346	-0.0205988	0.000269312	2.24533	0.325412	-0.00481322	0.740549	-0.00441843	0.330247	1.89978	0.168103	35.7708	559.694	39.0787
Cells_Cultured_fibroblasts	ENSG00000171160.17	3	-0.0154171	0.0522867	0.204896	-0.0309867	0.00015251	2.29221	0.317872	-0.0102456	0.736677	-0.00294563	0.14612	2.21701	0.136497	33.4866	552.708	39.9387
Cells_Cultured_fibroblasts	ENSG00000171298.12	4	0.0104903	0.363481	0.626059	-0.0121349	0.0331155	6.44725	0.0917663	-0.0119625	0.70319	0.00998343	0.563592	4.94855	0.0842239	37.0234	515.215	66.4765
Cells_Cultured_fibroblasts	ENSG00000171469.10	4	0.0044779	0.621933	0.816911	-0.0133203	0.0222761	0.437168	0.932462	0.00174977	0.927716	0.00147513	0.127375	0.411464	0.814051	39.5223	437.677	44.6518
Cells_Cultured_fibroblasts	ENSG00000171517.5	3	0.0134048	0.165671	0.412154	-0.00554773	0.0323573	0.117174	0.943096	0.00415509	0.900859	0.00345765	0.228005	0.0332098	0.855398	43.1278	247.257	53.5365
Cells_Cultured_fibroblasts	ENSG00000171617.13	5	-0.030171	0.0251511	0.125431	-0.0565811	-0.00376094	9.27175	0.0546546	0.0137165	0.774256	-0.0150673	0.661595	7.10213	0.0687127	37.8543	234.958	56.13
Cells_Cultured_fibroblasts	ENSG00000171621.13	3	0.0217283	0.198733	0.455195	-0.0114087	0.0548653	4.45547	0.107772	-0.145832	0.625904	0.0375574	0.426692	3.38259	0.0658885	32.5229	45.8191	39.4503
Cells_Cultured_fibroblasts	ENSG00000171680.21	3	-0.00827674	0.46926	0.716229	-0.0306928	0.0141393	0.106038	0.948362	-0.0148773	0.534598	0.00300358	0.246142	0.00772057	0.929983	34.8345	547.523	38.2155
Cells_Cultured_fibroblasts	ENSG00000171757.15	3	0.00115334	0.923341	0.970214	-0.0223383	0.0246449	1.50941	0.47015	0.0387173	0.266363	-0.0118508	0.749236	0.190368	0.662611	42.1001	116.425	47.4303
Cells_Cultured_fibroblasts	ENSG00000171763.18	4	-0.0184058	0.0105639	0.0694841	-0.0325152	-0.00429651	1.20349	0.752167	-0.00989662	0.613371	-0.00463355	0.359592	0.985281	0.611011	31.5106	753.958	42.5787
Cells_Cultured_fibroblasts	ENSG00000172113.8	4	0.0323152	0.000698524	0.00922607	0.0136327	0.0509977	6.51457	0.0890897	0.0157077	0.522205	0.00875818	0.544227	5.09696	0.0782003	31.3116	405.046	33.8463
Cells_Cultured_fibroblasts	ENSG00000172296.12	3	-0.00207581	0.766435	0.894751	-0.0157726	0.011621	2.85228	0.240235	0.0155158	0.783008	-0.0128053	0.250014	2.58934	0.107585	75.468	252.129	88.6815
Cells_Cultured_fibroblasts	ENSG00000172340.14	4	-0.0314966	0.00591426	0.0459841	-0.0539242	-0.00906888	1.08269	0.781254	-0.0555662	0.391387	0.00594973	0.293971	0.940417	0.624872	35.7091	146.728	77.7484
Cells_Cultured_fibroblasts	ENSG00000172661.17	5	0.0138584	0.11436	0.331203	-0.00334475	0.0310615	5.43872	0.245169	0.0149899	0.464212	-0.000751928	0.0506878	5.4314	0.1428	33.6225	194.63	45.6206
Cells_Cultured_fibroblasts	ENSG00000172728.15	3	0.00365134	0.552902	0.773068	-0.00840846	0.0157111	4.51646	0.104535	-0.0106735	0.866099	0.00852536	0.182706	4.28761	0.038391	31.5511	617.631	104.625
Cells_Cultured_fibroblasts	ENSG00000172748.13	3	-0.0254496	0.00390188	0.0337455	-0.0427332	-0.00816597	1.76163	0.414445	-0.00463769	0.85371	-0.0104891	0.623048	0.981011	0.321949	44.4924	174.737	50.9009
Cells_Cultured_fibroblasts	ENSG00000172785.18	5	-0.0220907	2.72585e-05	0.000726581	-0.0324112	-0.0117702	5.12527	0.274684	-0.0157511	0.343989	-0.00455389	0.316368	4.85644	0.182616	36.236	1262.72	50.9746
Cells_Cultured_fibroblasts	ENSG00000172803.17	6	-0.000386951	0.960214	0.985248	-0.0155899	0.014816	9.91173	0.0777753	0.00552002	0.703436	-0.00370345	0.383046	9.32831	0.0533972	31.7127	1264.9	41.3589
Cells_Cultured_fibroblasts	ENSG00000172922.8	3	-0.0489087	0.000863081	0.0105835	-0.0776803	-0.0201371	13.4169	0.00122057	0.21685	0.00804972	-0.0629353	0.99906	1.12342	0.289183	37.3538	159.27	46.0822
Cells_Cultured_fibroblasts	ENSG00000172985.10	3	-0.0122762	0.163637	0.409128	-0.0295497	0.00499723	3.11692	0.21046	0.073184	0.141354	-0.0426189	0.919027	0.0716543	0.788943	31.3654	136.68	46.3034
Cells_Cultured_fibroblasts	ENSG00000173113.6	3	0.000953715	0.956042	0.984003	-0.0329577	0.0348652	0.158503	0.923807	0.00202688	0.946899	-0.000322902	0.0341905	0.156666	0.692245	33.679	183.653	36.6483
Cells_Cultured_fibroblasts	ENSG00000173156.6	4	-0.0319115	0.000785041	0.00997069	-0.0505373	-0.0132858	0.188457	0.979431	-0.0280438	0.0722503	-0.00183386	0.24541	0.0907425	0.955643	31.545	637.193	35.1799
Cells_Cultured_fibroblasts	ENSG00000173209.22	3	0.0154757	0.216199	0.475804	-0.00905074	0.0400021	7.38624	0.0248943	0.0314418	0.737172	-0.00446419	0.144769	7.14829	0.00750355	35.695	367.194	80.2701
Cells_Cultured_fibroblasts	ENSG00000173214.5	3	0.0159615	0.0391551	0.169284	0.000793909	0.031129	1.65778	0.436535	0.0103653	0.811754	0.00309706	0.10504	1.62937	0.20179	31.4675	334.64	41.9747
Cells_Cultured_fibroblasts	ENSG00000173226.16	4	-0.0113744	0.325696	0.592716	-0.0340575	0.0113087	9.36259	0.024839	-0.000996146	0.976738	-0.00569356	0.260167	8.87335	0.0118352	44.4498	367.371	58.2802
Cells_Cultured_fibroblasts	ENSG00000173295.7	6	0.00220929	0.641886	0.829012	-0.00710156	0.0115201	0.856682	0.973278	0.00675938	0.580342	-0.00316378	0.313725	0.693535	0.952124	30.9074	1488.34	41.7104
Cells_Cultured_fibroblasts	ENSG00000173480.10	3	0.00979934	0.366173	0.628859	-0.0114545	0.0310532	0.611198	0.736682	0.0352536	0.306026	-0.00813461	0.563828	0.00486434	0.944397	31.5607	185.276	44.9355
Cells_Cultured_fibroblasts	ENSG00000173535.13	3	0.00947653	0.254851	0.520904	-0.00683552	0.0257886	2.415	0.298943	0.0314734	0.256451	-0.00876229	0.603887	1.40399	0.236056	53.9462	254.043	58.1589
Cells_Cultured_fibroblasts	ENSG00000173641.17	3	-0.0174967	0.0924882	0.292757	-0.0378798	0.00288642	6.4639	0.0394803	0.0754296	0.78625	-0.0383863	0.262716	5.81011	0.0159343	41.475	154.131	46.8097
Cells_Cultured_fibroblasts	ENSG00000174238.14	3	0.00643736	0.700093	0.860425	-0.0263175	0.0391922	1.33142	0.513909	-0.115062	0.382301	0.0248076	0.647661	0.466403	0.494647	31.2154	73.4542	34.296
Cells_Cultured_fibroblasts	ENSG00000174564.12	4	-0.02589	2.45194e-05	0.000670306	-0.0379169	-0.0138632	1.2664	0.737127	-0.0330897	0.110419	0.00471874	0.283862	1.13418	0.567175	33.9078	439.044	126.491
Cells_Cultured_fibroblasts	ENSG00000174652.17	7	0.0077768	0.241687	0.506638	-0.00524207	0.0207957	16.5395	0.0111332	0.0223645	0.313409	-0.0113053	0.511322	15.0924	0.00997492	30.9777	2481.03	49.9279
Cells_Cultured_fibroblasts	ENSG00000174780.15	3	0.0231938	0.0802947	0.268973	-0.00279794	0.0491855	0.603315	0.739591	0.00687366	0.788733	0.00491936	0.542658	0.0509225	0.821466	40.2937	880.995	45.2012
Cells_Cultured_fibroblasts	ENSG00000175567.8	3	0.0126172	0.19909	0.455549	-0.00664013	0.0318745	2.38814	0.302986	-0.0283281	0.320445	0.0171989	0.873925	0.0479629	0.826647	30.982	129.286	39.5486
Cells_Cultured_fibroblasts	ENSG00000175575.12	4	-0.0155689	0.00175529	0.0183957	-0.0253217	-0.00581609	1.66919	0.643806	-0.0133042	0.102575	-0.00210369	0.274339	1.54605	0.461614	36.8177	933.83	48.9619
Cells_Cultured_fibroblasts	ENSG00000175611.11	3	-0.00160778	0.783808	0.903568	-0.0130934	0.00987784	0.835794	0.65843	0.0062568	0.831226	-0.00538498	0.215454	0.761047	0.383001	33.9115	655.705	54.1994
Cells_Cultured_fibroblasts	ENSG00000175893.11	3	-0.0353783	0.000678907	0.00900535	-0.0557848	-0.0149719	0.166899	0.919937	-0.0400789	0.101646	0.00187688	0.167985	0.121905	0.726977	33.708	208.614	37.3818
Cells_Cultured_fibroblasts	ENSG00000176155.18	4	-0.00619335	0.496877	0.735312	-0.0240599	0.0116732	1.38302	0.709519	0.00208928	0.940114	-0.00305385	0.247426	1.28364	0.526333	31.5105	366.115	38.3198
Cells_Cultured_fibroblasts	ENSG00000176593.7	3	0.00767179	0.458138	0.707723	-0.0125952	0.0279388	2.1311	0.344538	0.0807139	0.205909	-0.0290791	0.753951	0.785504	0.375463	42.0048	397.157	56.8549
Cells_Cultured_fibroblasts	ENSG00000176623.11	4	0.00182914	0.819722	0.921319	-0.0139015	0.0175598	0.636655	0.887992	0.0414023	0.649492	-0.0178356	0.337225	0.446485	0.799921	35.4499	279.595	59.6612
Cells_Cultured_fibroblasts	ENSG00000176700.19	4	-0.0140637	0.387992	0.649072	-0.0459941	0.0178667	9.73897	0.0209204	0.0505109	0.603724	-0.0231311	0.500471	7.93096	0.0189589	35.9428	69.7483	52.9654
Cells_Cultured_fibroblasts	ENSG00000176715.15	3	0.00206616	0.815091	0.918884	-0.0152499	0.0193823	0.437623	0.803473	-0.00386924	0.953913	0.00302878	0.0712665	0.429624	0.512174	38.3413	114.442	55.0071
Cells_Cultured_fibroblasts	ENSG00000176720.4	3	0.0277045	0.0356134	0.15916	0.00186362	0.0535454	3.88773	0.14315	-0.0554501	0.380439	0.0217692	0.824999	1.36913	0.241962	43.145	116.489	51.8071
Cells_Cultured_fibroblasts	ENSG00000176783.14	3	-0.00823145	0.302111	0.571079	-0.0238658	0.00740291	0.0729802	0.964168	-0.0208462	0.697188	0.00555572	0.188215	0.0162773	0.898479	41.4381	223.39	139.955
Cells_Cultured_fibroblasts	ENSG00000176915.14	5	-0.0168366	0.148185	0.385279	-0.0396579	0.00598482	7.85106	0.097189	-0.0372876	0.169959	0.00837094	0.599411	6.35446	0.0955823	32.4014	551.299	36.3891
Cells_Cultured_fibroblasts	ENSG00000176945.16	5	-0.0032959	0.575088	0.788728	-0.0148195	0.00822774	0.185606	0.995951	0.000183052	0.987551	-0.00184693	0.268155	0.0681821	0.995361	31.5426	278.556	34.4083
Cells_Cultured_fibroblasts	ENSG00000176974.19	3	-0.0141378	0.041385	0.175939	-0.0277233	-0.000552357	4.66546	0.0970306	0.0151007	0.795376	-0.0157491	0.393995	3.6851	0.0549007	78.448	425.853	134.535
Cells_Cultured_fibroblasts	ENSG00000176998.4	5	-0.0138984	0.0474344	0.192205	-0.0276394	-0.000157305	5.78522	0.215772	-0.0201411	0.447863	0.00370885	0.194913	5.67013	0.12881	30.937	237.186	37.8389
Cells_Cultured_fibroblasts	ENSG00000177042.14	7	0.0173527	0.0762921	0.260747	-0.00183399	0.0365393	15.217	0.0186346	-0.0408889	0.060307	0.0250958	0.995065	5.89665	0.316406	33.8261	542.491	61.1108
Cells_Cultured_fibroblasts	ENSG00000177096.8	4	0.0261723	0.107549	0.319538	-0.00570269	0.0580472	5.75757	0.124019	0.00826532	0.889373	0.005601	0.250187	5.479	0.0646028	33.4326	234.318	43.0569
Cells_Cultured_fibroblasts	ENSG00000177337.7	3	-0.0153525	0.115437	0.332959	-0.034467	0.00376198	0.161871	0.922253	0.0288027	0.821895	-0.016799	0.270735	0.042084	0.83746	32.6227	169.882	68.9558
Cells_Cultured_fibroblasts	ENSG00000177406.4	7	0.00360426	0.549505	0.771144	-0.00819891	0.0154074	4.72306	0.579792	0.0144501	0.409043	-0.00449021	0.490713	4.28752	0.508805	31.0665	281.287	42.714
Cells_Cultured_fibroblasts	ENSG00000177483.11	3	0.000733318	0.919992	0.969239	-0.013576	0.0150426	3.59346	0.165841	0.0204631	0.328606	-0.0118222	0.709564	1.69695	0.192688	31.9386	218.813	32.8491
Cells_Cultured_fibroblasts	ENSG00000177663.13	4	2.49123e-05	0.996269	0.99854	-0.0104155	0.0104653	0.816064	0.845621	0.0143518	0.395669	-0.00938892	0.628393	0.0177787	0.99115	33.9183	911.941	52.1188
Cells_Cultured_fibroblasts	ENSG00000177683.13	5	-0.0157729	0.00767266	0.0553761	-0.027368	-0.00417776	1.27343	0.865867	-0.0024995	0.872088	-0.00679519	0.644928	0.418183	0.936461	35.1845	824.444	45.3758
Cells_Cultured_fibroblasts	ENSG00000177951.17	3	-0.000791524	0.94396	0.978255	-0.0228614	0.0212783	12.7198	0.00172953	0.00866203	0.978576	-0.00296556	0.0235647	12.7087	0.000363953	33.5822	121.93	79.457
Cells_Cultured_fibroblasts	ENSG00000177990.11	4	-0.0110199	0.252151	0.518052	-0.0298809	0.00784118	2.32453	0.507838	-0.0196162	0.513561	0.00372174	0.239004	2.22175	0.32927	32.3622	152.02	38.0636
Cells_Cultured_fibroblasts	ENSG00000178209.14	3	0.00427445	0.53612	0.762819	-0.00926668	0.0178156	6.29759	0.0429039	-0.0200345	0.547779	0.0138743	0.575292	3.84644	0.0498518	39.063	1013.28	42.0345
Cells_Cultured_fibroblasts	ENSG00000178381.11	4	-0.00373183	0.450946	0.702259	-0.0134345	0.00597084	0.365778	0.947218	-0.0117072	0.566335	0.0058232	0.312815	0.203628	0.903197	46.7833	780.478	127.222
Cells_Cultured_fibroblasts	ENSG00000178852.15	3	0.0342268	0.000819863	0.0102733	0.014178	0.0542755	5.99889	0.0498148	-0.00254083	0.96127	0.0131369	0.552802	3.80219	0.0511855	40.6531	158.757	120.376
Cells_Cultured_fibroblasts	ENSG00000178878.12	3	0.00345352	0.702317	0.86167	-0.0142567	0.0211638	1.02534	0.598893	-0.00150673	0.956633	0.00177889	0.150197	0.989483	0.319869	35.9107	245.474	39.8409
Cells_Cultured_fibroblasts	ENSG00000179115.10	3	-0.0469711	0.292325	0.561626	-0.134396	0.040454	4.49348	0.105743	0.204899	0.109069	-0.0230325	0.964424	0.0761601	0.78257	34.5316	55.3272	34.7471
Cells_Cultured_fibroblasts	ENSG00000179119.14	5	-0.0328129	0.00168097	0.0178167	-0.0532847	-0.012341	8.60747	0.0716959	0.000887446	0.95986	-0.016941	0.965999	3.44545	0.327907	32.054	592.136	36.1503
Cells_Cultured_fibroblasts	ENSG00000179954.15	3	-0.0177773	0.0144437	0.0853636	-0.0320219	-0.00353267	0.703518	0.70345	-0.0238179	0.13818	0.00301425	0.3267	0.525752	0.468398	34.9187	536.49	54.8179
Cells_Cultured_fibroblasts	ENSG00000179979.8	3	-0.00952412	0.160981	0.405277	-0.0228407	0.00379246	7.05612	0.0293618	0.00903081	0.354243	-0.0137654	0.992052	0.0109639	0.916607	40.7008	632.664	63.717
Cells_Cultured_fibroblasts	ENSG00000180481.10	3	-0.00753743	0.236479	0.499873	-0.0200164	0.0049416	0.130548	0.936811	-0.00375361	0.819419	-0.00213664	0.197105	0.0682461	0.793908	31.6234	633.383	32.931
Cells_Cultured_fibroblasts	ENSG00000180822.11	3	-0.00786871	0.446524	0.698653	-0.0281288	0.0123913	0.824929	0.662017	0.000286771	0.991097	-0.00398828	0.27112	0.704786	0.40118	31.5751	398.891	43.7951
Cells_Cultured_fibroblasts	ENSG00000180902.17	4	-0.0220319	0.0141736	0.0843705	-0.0396367	-0.00442706	2.27816	0.516718	-0.00485569	0.8536	-0.00713868	0.512595	1.79591	0.407402	33.1959	434.693	40.8263
Cells_Cultured_fibroblasts	ENSG00000180914.10	5	-0.0132163	0.352628	0.61723	-0.0410845	0.0146518	12.0802	0.0167647	0.00918544	0.901869	-0.00794799	0.241954	11.7098	0.00844633	37.1638	190.234	56.518
Cells_Cultured_fibroblasts	ENSG00000180953.11	4	0.0029617	0.676623	0.847082	-0.0109562	0.0168796	1.97165	0.578312	-0.0156118	0.420262	0.00936517	0.69728	0.909475	0.634615	37.1999	371.432	46.9973
Cells_Cultured_fibroblasts	ENSG00000181031.15	3	0.00198031	0.643989	0.829864	-0.00641853	0.0103792	0.112578	0.945266	0.00192486	0.933355	5.23066e-05	0.00195657	0.112572	0.737234	52.7488	825.973	68.2856
Cells_Cultured_fibroblasts	ENSG00000181126.13	7	0.00747863	0.0930604	0.293578	-0.00124903	0.0162063	4.77936	0.572407	0.0131318	0.221512	-0.00519961	0.436955	4.44491	0.487289	49.7135	289.33	92.5125
Cells_Cultured_fibroblasts	ENSG00000181315.10	3	0.0119947	0.149608	0.387533	-0.00432074	0.0283102	2.0055	0.366868	0.0490147	0.107223	-0.0162911	0.79408	0.405625	0.524199	42.4068	328.967	65.7463
Cells_Cultured_fibroblasts	ENSG00000181333.11	3	-0.000655351	0.9151	0.967587	-0.0127039	0.0113932	1.43997	0.48676	0.00907323	0.77032	-0.00529595	0.252061	1.30518	0.253269	85.179	177.188	125.651
Cells_Cultured_fibroblasts	ENSG00000181381.13	3	-0.0127188	0.154697	0.396061	-0.0302352	0.00479772	4.56447	0.102056	0.0513228	0.147179	-0.0297081	0.938555	1.01479	0.313758	31.623	135.596	103.047
Cells_Cultured_fibroblasts	ENSG00000181754.6	6	-0.00986744	0.0753448	0.258653	-0.0207425	0.00100765	8.49181	0.131133	-0.0130251	0.315772	0.00191554	0.217514	8.33302	0.0801133	31.8539	1560.44	39.7117
Cells_Cultured_fibroblasts	ENSG00000182013.17	5	0.0100904	0.00381022	0.0331994	0.00325539	0.0169254	2.46658	0.65063	0.00688245	0.434705	0.00334257	0.308253	2.30938	0.510727	39.537	1208.02	41.0219
Cells_Cultured_fibroblasts	ENSG00000182093.14	4	0.0285845	0.00205843	0.0207481	0.0104046	0.0467645	5.49777	0.138772	-0.00949596	0.615445	0.0204486	0.969331	0.826354	0.661545	31.6102	575.324	40.9345
Cells_Cultured_fibroblasts	ENSG00000182150.15	3	-0.00345072	0.763093	0.893461	-0.0258887	0.0189872	2.20655	0.331783	-0.0995259	0.234978	0.0333435	0.752853	0.867189	0.351735	32.6485	95.4092	80.8976
Cells_Cultured_fibroblasts	ENSG00000182253.14	3	-0.0107451	0.193222	0.447788	-0.0269313	0.00544113	0.90313	0.636631	0.0478152	0.446443	-0.0252219	0.6531	0.0183654	0.892202	47.6744	75.0192	57.8276
Cells_Cultured_fibroblasts	ENSG00000182362.13	5	-0.00243582	0.741125	0.881556	-0.0168869	0.0120153	2.01435	0.733119	0.0277638	0.366657	-0.0154524	0.6882	0.991318	0.803353	33.3745	416.701	42.5833
Cells_Cultured_fibroblasts	ENSG00000182511.11	4	-0.0988012	1.75437e-19	2.18488e-16	-0.120252	-0.0773508	6.88171	0.0757652	-0.0800079	0.00183403	-0.00969466	0.587949	5.14929	0.0761807	32.4597	287.763	65.0682
Cells_Cultured_fibroblasts	ENSG00000182534.13	4	-0.0393081	9.48608e-05	0.00197986	-0.0590455	-0.0195707	2.68533	0.442726	-0.000921499	0.97502	-0.0151155	0.834925	0.758215	0.684472	32.3322	460.871	70.4881
Cells_Cultured_fibroblasts	ENSG00000182612.10	4	-0.0223967	0.00505387	0.041063	-0.038054	-0.0067393	1.95755	0.581264	0.0178931	0.57196	-0.0179318	0.811536	0.227967	0.892273	35.2332	379.444	75.6106
Cells_Cultured_fibroblasts	ENSG00000182771.18	3	0.0147483	0.053722	0.20839	-0.00023618	0.0297328	4.41863	0.109776	-0.0237139	0.233997	0.02191	0.963407	0.049351	0.824196	32.6846	193.412	40.7085
Cells_Cultured_fibroblasts	ENSG00000182919.14	6	-0.00343195	0.619969	0.815887	-0.0169963	0.0101324	6.55482	0.255908	-0.0124897	0.502144	0.00422181	0.404931	6.12243	0.19019	35.7534	1244.42	49.9359
Cells_Cultured_fibroblasts	ENSG00000182963.9	3	-0.00740239	0.420263	0.676506	-0.0254037	0.0105989	0.39129	0.822304	-0.000333566	0.984278	-0.00315628	0.380902	0.144152	0.704187	31.6582	517.227	41.8784
Cells_Cultured_fibroblasts	ENSG00000182986.12	3	0.0274787	0.00267023	0.0254069	0.00954631	0.0454111	1.03508	0.595985	-0.0245683	0.636404	0.0226771	0.691015	7.21733e-05	0.993222	32.5169	261.589	36.0688
Cells_Cultured_fibroblasts	ENSG00000183060.15	4	-0.00559951	0.293116	0.562519	-0.0160387	0.00483969	0.919062	0.820825	-0.018762	0.275749	0.00784772	0.578655	0.272501	0.872624	40.5295	371.781	56.993
Cells_Cultured_fibroblasts	ENSG00000183208.12	4	-0.0107821	0.342006	0.607655	-0.0330219	0.0114577	4.07421	0.253562	-0.0284305	0.412909	0.00570491	0.416206	3.54257	0.170114	37.2252	189.063	48.7639
Cells_Cultured_fibroblasts	ENSG00000183255.11	3	0.0126933	0.335053	0.601785	-0.0131146	0.0385012	1.43672	0.487551	-0.0164368	0.552089	0.010181	0.769301	0.000170141	0.989593	32.5055	199.004	46.5907
Cells_Cultured_fibroblasts	ENSG00000183281.14	3	-0.0106435	0.288151	0.557861	-0.0302832	0.00899609	0.102228	0.95017	-0.0265287	0.634972	0.00646395	0.227384	0.0187335	0.891133	33.8287	85.3508	71.827
Cells_Cultured_fibroblasts	ENSG00000183323.12	4	-0.00216816	0.812141	0.917524	-0.0200484	0.0157121	2.11616	0.54865	-0.0339759	0.340368	0.0138048	0.644183	1.26356	0.531644	32.7455	125.529	43.411
Cells_Cultured_fibroblasts	ENSG00000183426.16	3	0.00904966	0.210357	0.469399	-0.00511067	0.02321	0.379822	0.827033	-0.0364303	0.667495	0.025595	0.409602	0.0900989	0.764051	67.5554	87.9648	82.9582
Cells_Cultured_fibroblasts	ENSG00000183439.7	3	0.00223268	0.772846	0.898073	-0.0129272	0.0173926	2.06758	0.355657	0.0388295	0.155028	-0.0187568	0.837726	0.114672	0.734887	34.6769	121.477	36.4853
Cells_Cultured_fibroblasts	ENSG00000183605.16	3	-0.00984157	0.350165	0.615147	-0.0304878	0.0108047	2.4604	0.292234	0.00638427	0.934118	-0.00588152	0.170113	2.35184	0.125135	33.0485	328.783	35.7195
Cells_Cultured_fibroblasts	ENSG00000183688.4	3	0.0269458	0.189865	0.444306	-0.0133392	0.0672307	1.71025	0.42523	-0.031389	0.606976	0.011863	0.69004	0.679401	0.409793	33.8844	38.7318	35.4763
Cells_Cultured_fibroblasts	ENSG00000183696.13	3	-0.00748637	0.549484	0.771144	-0.0320013	0.0170286	2.48558	0.288578	0.0271899	0.672904	-0.0109056	0.423655	1.89424	0.168725	35.315	249.101	36.6172
Cells_Cultured_fibroblasts	ENSG00000183726.10	4	0.0110394	0.207354	0.466617	-0.00612075	0.0281995	0.830559	0.842145	0.014427	0.510833	-0.00142461	0.133721	0.802205	0.669582	33.3919	632.947	43.8528
Cells_Cultured_fibroblasts	ENSG00000183793.13	4	-0.00952996	0.277984	0.546965	-0.0267473	0.00768738	4.59808	0.203707	0.0283478	0.476184	-0.0181419	0.671157	3.1137	0.210799	31.5682	54.5198	46.7252
Cells_Cultured_fibroblasts	ENSG00000183935.5	5	-0.0139305	0.00659132	0.0497835	-0.0239803	-0.00388077	0.629065	0.95978	-0.0046741	0.77813	-0.00591685	0.442602	0.284837	0.962855	31.1641	652.34	53.309
Cells_Cultured_fibroblasts	ENSG00000184206.11	3	0.0166836	0.0192584	0.103978	0.00271249	0.0306547	14.114	0.000861342	-0.0887742	0.0826851	0.0655922	0.965575	2.57862	0.108316	47.4703	78.828	48.6381
Cells_Cultured_fibroblasts	ENSG00000184227.7	4	-0.0051536	0.414951	0.671643	-0.0175441	0.00723689	3.54417	0.315079	-0.00121492	0.967359	-0.00216696	0.109262	3.51104	0.172817	32.683	204.645	97.7074
Cells_Cultured_fibroblasts	ENSG00000184497.12	6	0.0200467	6.90077e-05	0.00154232	0.0101738	0.0299195	5.83845	0.322257	0.0267627	0.0150596	-0.00501332	0.514027	5.20659	0.266749	38.3437	695.115	56.4975
Cells_Cultured_fibroblasts	ENSG00000184517.11	4	-0.000523133	0.936088	0.975378	-0.0133096	0.0122633	1.66384	0.645002	0.0154149	0.454912	-0.00903779	0.584588	1.00058	0.606354	36.6223	407.804	45.4807
Cells_Cultured_fibroblasts	ENSG00000184792.15	4	0.0192986	0.0613854	0.226515	-0.000920766	0.0395179	8.38882	0.0386236	-0.0168301	0.255805	0.0205519	0.992709	1.18896	0.55185	31.0275	550.767	33.6754
Cells_Cultured_fibroblasts	ENSG00000184923.12	3	0.00621411	0.346355	0.611715	-0.00671957	0.0191478	0.504763	0.776948	-0.0275436	0.605827	0.0222091	0.476105	0.0985441	0.753584	51.7201	161.345	79.7943
Cells_Cultured_fibroblasts	ENSG00000184967.6	3	0.0399225	0.0422408	0.178192	0.00139899	0.0784459	0.632656	0.72882	0.0307345	0.547345	0.0022457	0.154528	0.594671	0.440619	49.2002	73.3466	54.0829
Cells_Cultured_fibroblasts	ENSG00000185100.10	3	0.0306282	0.023353	0.118924	0.0041553	0.057101	3.26457	0.195483	1.14969	0.0835791	-0.348971	0.907923	0.426895	0.513517	32.5577	166.907	35.0324
Cells_Cultured_fibroblasts	ENSG00000185163.9	6	0.00764432	0.294075	0.563717	-0.00663535	0.021924	4.29787	0.507374	0.028045	0.101861	-0.00976083	0.811363	2.56965	0.63221	39.8578	1005.3	50.131
Cells_Cultured_fibroblasts	ENSG00000185187.12	3	0.00738978	0.340937	0.606679	-0.00781916	0.0225987	0.122814	0.94044	0.0241201	0.620934	-0.0087196	0.271741	0.00209793	0.963467	34.8235	262.813	135.899
Cells_Cultured_fibroblasts	ENSG00000185201.16	4	-0.00850901	0.53938	0.765029	-0.0356819	0.0186638	5.73587	0.125192	0.000571875	0.984776	-0.00394882	0.283	5.3823	0.067803	39.2246	258.703	48.9231
Cells_Cultured_fibroblasts	ENSG00000185290.3	3	0.0143021	0.0704564	0.247713	-0.00119383	0.029798	10.3715	0.0055958	-0.0224872	0.661927	0.0190305	0.562956	6.46588	0.0109965	50.7579	83.1315	71.6121
Cells_Cultured_fibroblasts	ENSG00000185324.21	4	0.00661061	0.289322	0.558921	-0.00561704	0.0188383	2.363	0.50056	0.0118442	0.400344	-0.00363715	0.324737	2.17237	0.337502	33.2182	270.662	66.0252
Cells_Cultured_fibroblasts	ENSG00000185340.15	4	-0.00230462	0.831073	0.927428	-0.0234787	0.0188695	2.1343	0.545005	0.0109383	0.555093	-0.00535394	0.620755	1.36115	0.506326	30.853	478.113	83.1771
Cells_Cultured_fibroblasts	ENSG00000185344.13	3	0.0234785	0.0298678	0.141046	0.00229046	0.0446665	2.62034	0.269774	0.0397713	0.80372	-0.00599733	0.0815797	2.59313	0.107328	31.1352	164.594	32.5152
Cells_Cultured_fibroblasts	ENSG00000185485.14	3	0.00367943	0.702057	0.861526	-0.0151721	0.0225309	1.78654	0.409316	0.110849	0.813562	-0.0425202	0.180421	1.69819	0.192525	31.6839	82.5123	35.9897
Cells_Cultured_fibroblasts	ENSG00000185619.18	4	0.00272805	0.756915	0.889995	-0.0145459	0.020002	0.492176	0.920607	0.0130546	0.533129	-0.00417037	0.413176	0.196845	0.906266	39.3575	129.772	85.3175
Cells_Cultured_fibroblasts	ENSG00000185684.12	5	-0.00857247	0.260303	0.527353	-0.0234984	0.00635346	4.51218	0.341106	-0.0206565	0.27325	0.00648085	0.522594	3.8623	0.276722	40.2867	626.612	52.4564
Cells_Cultured_fibroblasts	ENSG00000185808.13	6	-0.00946639	0.0297765	0.140852	-0.0180045	-0.000928262	2.68085	0.749045	-0.00588091	0.65895	-0.00237285	0.224156	2.59978	0.626863	31.2987	918.482	46.7289
Cells_Cultured_fibroblasts	ENSG00000185838.13	4	-0.0118356	0.311411	0.580318	-0.0347518	0.0110807	0.998536	0.801606	0.00210247	0.947856	-0.00410456	0.358372	0.781917	0.676408	34.743	63.9212	46.1097
Cells_Cultured_fibroblasts	ENSG00000186088.15	3	-0.0212834	0.0157514	0.0904918	-0.0385593	-0.00400756	5.48791	0.0643154	-0.0134919	0.812207	-0.00315899	0.116904	5.37176	0.0204653	45.5079	269.085	49.838
Cells_Cultured_fibroblasts	ENSG00000186184.16	5	-0.00756049	0.543321	0.767366	-0.0319407	0.0168198	7.79977	0.0991943	-0.018908	0.527963	0.00450774	0.331305	7.35104	0.061512	31.1577	459.155	47.0639
Cells_Cultured_fibroblasts	ENSG00000186283.13	3	0.0253428	0.0523093	0.204896	-0.00025315	0.0509388	1.081	0.582458	-0.00934145	0.822175	0.00868101	0.620595	0.308367	0.578684	32.3786	172.571	41.2663
Cells_Cultured_fibroblasts	ENSG00000186453.12	5	0.0166081	0.00779617	0.055888	0.00437433	0.0288419	5.84611	0.21094	-0.00409964	0.822039	0.0127683	0.770362	3.94731	0.26721	32.3989	147.355	40.7183
Cells_Cultured_fibroblasts	ENSG00000186468.12	3	-0.00928633	0.438291	0.691259	-0.0327688	0.0141962	0.552391	0.758664	0.0017817	0.952585	-0.00332561	0.313048	0.389986	0.532307	39.0461	554.56	41.8806
Cells_Cultured_fibroblasts	ENSG00000186567.12	4	-0.00186893	0.836333	0.929319	-0.0196002	0.0158624	1.28185	0.733448	0.0104338	0.526507	-0.00551032	0.628458	0.483348	0.785312	33.1588	250.704	38.6211
Cells_Cultured_fibroblasts	ENSG00000186792.16	4	-0.0141085	0.332038	0.599106	-0.0426154	0.0143984	14.8573	0.0019427	0.0565238	0.00485992	-0.0346892	0.999802	1.00441	0.605194	44.4431	555.276	50.1446
Cells_Cultured_fibroblasts	ENSG00000186889.9	3	-0.0222304	0.0545912	0.21027	-0.0448985	0.000437733	2.84118	0.241571	-0.120277	0.0445717	0.0307208	0.904851	0.0561447	0.812697	32.7551	159.121	60.4197
Cells_Cultured_fibroblasts	ENSG00000187010.19	5	0.00654485	0.166694	0.41327	-0.00273104	0.0158207	1.04111	0.9035	0.00729328	0.519211	-0.000572599	0.0580506	1.0358	0.79259	33.0954	905.195	40.6669
Cells_Cultured_fibroblasts	ENSG00000187630.15	3	-0.0116179	0.37884	0.640554	-0.0374925	0.0142568	3.69683	0.157486	-0.0209369	0.680949	0.00331079	0.166064	3.54118	0.0598629	31.888	133.528	32.9971
Cells_Cultured_fibroblasts	ENSG00000187676.7	3	-0.00596131	0.514203	0.747479	-0.023873	0.0119504	1.64374	0.439608	0.0296287	0.327063	-0.0157361	0.783174	0.118489	0.730679	62.8536	161.988	71.5862
Cells_Cultured_fibroblasts	ENSG00000187953.10	3	-0.026924	0.0233591	0.118928	-0.0501963	-0.00365175	0.0816013	0.96002	-0.0153541	0.879159	-0.00486271	0.0918434	0.0682925	0.793839	31.8267	144.692	32.4523
Cells_Cultured_fibroblasts	ENSG00000188000.3	3	0.00908136	0.114764	0.332043	-0.00220438	0.0203671	1.7973	0.407119	0.000461735	0.962799	0.00795631	0.715562	0.651536	0.419564	35.0159	491.043	35.525
Cells_Cultured_fibroblasts	ENSG00000188002.10	4	-0.00485947	0.488311	0.72943	-0.0186032	0.00888429	2.60576	0.456481	0.00322044	0.861756	-0.00427503	0.368063	2.33759	0.310741	32.4182	538.637	34.5936
Cells_Cultured_fibroblasts	ENSG00000188130.13	5	-0.0144771	0.0507458	0.201236	-0.0290011	4.69882e-05	2.8477	0.583628	-0.0794824	0.162963	0.0282786	0.750199	1.52328	0.676908	37.6912	123.924	50.9522
Cells_Cultured_fibroblasts	ENSG00000188191.14	5	-0.00283992	0.827705	0.926205	-0.0284142	0.0227344	15.1429	0.0044139	-0.00336126	0.915482	0.000254114	0.0149303	15.1411	0.00169996	36.1536	404.083	47.9787
Cells_Cultured_fibroblasts	ENSG00000188234.13	4	0.00284505	0.673861	0.846311	-0.0104046	0.0160947	0.362991	0.947777	-0.0109541	0.76935	0.00847419	0.292773	0.221928	0.894971	37.6728	96.9308	47.3569
Cells_Cultured_fibroblasts	ENSG00000188321.13	5	-0.0228	0.00179926	0.0187539	-0.0371159	-0.00848411	1.20658	0.877014	-0.0222977	0.0831511	-0.000333264	0.0378099	1.20433	0.751965	38.7353	733.448	45.8298
Cells_Cultured_fibroblasts	ENSG00000188573.7	4	0.00243801	0.668767	0.843561	-0.00873068	0.0136067	2.40236	0.493195	0.000951708	0.955255	0.000804385	0.075062	2.39175	0.30244	34.1758	438.648	44.2088
Cells_Cultured_fibroblasts	ENSG00000188599.17	3	0.0155277	0.127122	0.352642	-0.00442166	0.0354771	3.20846	0.201044	0.737347	0.0966892	-0.362161	0.896171	0.562741	0.453158	50.7528	135.238	132.732
Cells_Cultured_fibroblasts	ENSG00000188785.11	3	-0.00385291	0.588484	0.79739	-0.0178106	0.0101047	3.79596	0.149871	-0.026166	0.0612244	0.0148859	0.936406	0.354878	0.551365	35.3163	404.62	47.7142
Cells_Cultured_fibroblasts	ENSG00000188820.12	5	-0.00866926	0.0602248	0.224313	-0.0177114	0.000372853	3.31624	0.506364	-0.000659879	0.956827	-0.00462994	0.522228	2.81229	0.42148	37.6775	235.543	110.818
Cells_Cultured_fibroblasts	ENSG00000188906.14	4	-0.029395	0.000861916	0.0105756	-0.0466854	-0.0121047	1.56815	0.666632	-0.0131845	0.649248	-0.0063722	0.442821	1.22354	0.54239	41.9988	138.029	101.167
Cells_Cultured_fibroblasts	ENSG00000188921.13	3	0.00417768	0.833039	0.928259	-0.0346642	0.0430196	3.68348	0.158541	0.12614	0.454369	-0.0204958	0.538038	2.39011	0.122105	33.7052	107.502	42.5213
Cells_Cultured_fibroblasts	ENSG00000188958.9	4	-0.0124782	0.0669753	0.239529	-0.0258292	0.000872762	0.421677	0.935729	-0.0264117	0.383897	0.00631297	0.362643	0.199461	0.905081	43.258	146.181	47.4964
Cells_Cultured_fibroblasts	ENSG00000189007.15	3	0.0341412	0.0834488	0.275666	-0.00451557	0.072798	1.40562	0.495192	-0.0350997	0.602298	0.0122416	0.717665	0.249804	0.617213	31.3345	119.894	36.657
Cells_Cultured_fibroblasts	ENSG00000189190.9	3	0.0287905	0.000428263	0.00646055	0.0127689	0.044812	0.212736	0.899094	0.0259117	0.235969	0.00132869	0.112889	0.192583	0.660776	39.2895	223.66	67.5252
Cells_Cultured_fibroblasts	ENSG00000189241.6	3	0.0098772	0.358818	0.622586	-0.0112197	0.0309741	0.76096	0.683533	0.00233893	0.919947	0.00302783	0.285135	0.627494	0.428276	32.4659	306.323	45.0265
Cells_Cultured_fibroblasts	ENSG00000189269.12	3	-0.00752905	0.194842	0.450007	-0.018912	0.00385386	1.43478	0.488025	0.0211725	0.403848	-0.0174355	0.754969	0.0833639	0.77279	31.0766	233.114	48.0543
Cells_Cultured_fibroblasts	ENSG00000189306.10	3	0.0150228	0.139462	0.372078	-0.00490156	0.0349471	3.05347	0.217243	0.000188315	0.997067	0.0057183	0.241134	2.79052	0.0948234	51.183	171.859	105.625
Cells_Cultured_fibroblasts	ENSG00000189339.11	3	0.0132113	0.0578515	0.218686	-0.000439788	0.0268624	0.751825	0.686663	0.00262597	0.85304	0.00636937	0.608731	0.0168289	0.896783	53.9512	1242.01	56.9047
Cells_Cultured_fibroblasts	ENSG00000189398.5	3	-0.00639804	0.456911	0.706713	-0.0232541	0.010458	0.83324	0.659272	0.00826949	0.657372	-0.00803127	0.624749	0.0470379	0.8283	32.8624	329.332	49.7864
Cells_Cultured_fibroblasts	ENSG00000196151.10	5	-0.00714256	0.177924	0.428334	-0.017534	0.00324893	3.06874	0.546389	0.014719	0.299277	-0.012585	0.903534	0.305713	0.95895	40.3195	858.208	56.4942
Cells_Cultured_fibroblasts	ENSG00000196204.11	6	-0.002868	0.60257	0.805703	-0.0136633	0.00792726	3.68113	0.596175	-0.00401532	0.808682	0.00073004	0.0584704	3.67575	0.451663	31.5989	521.771	61.3721
Cells_Cultured_fibroblasts	ENSG00000196247.11	4	-0.0197066	0.0613286	0.22649	-0.0403489	0.000935714	3.36942	0.338097	-0.0204055	0.492602	0.000247245	0.0208075	3.36827	0.185605	38.6325	339.069	42.9374
Cells_Cultured_fibroblasts	ENSG00000196275.13	3	0.0163974	0.155834	0.398054	-0.00624759	0.0390425	0.428834	0.807012	0.00603499	0.880356	0.00469338	0.21276	0.35599	0.550742	43.6102	341.762	80.1868
Cells_Cultured_fibroblasts	ENSG00000196295.11	4	0.00967304	0.154189	0.395249	-0.00363242	0.0229785	0.457704	0.928081	0.0117001	0.57517	-0.00129694	0.0817824	0.44716	0.799651	39.0769	977.797	60.3962
Cells_Cultured_fibroblasts	ENSG00000196372.12	3	-0.024439	0.119503	0.34035	-0.0552057	0.00632769	0.997156	0.607394	0.015538	0.800579	-0.00856917	0.498513	0.545367	0.460217	34.3104	37.102	34.8353
Cells_Cultured_fibroblasts	ENSG00000196381.10	3	-0.0213638	0.000699662	0.00922607	-0.0337166	-0.00901105	0.0474843	0.976537	-0.0177753	0.349058	-0.0021659	0.158843	0.0073188	0.931824	32.3194	397.915	37.0268
Cells_Cultured_fibroblasts	ENSG00000196418.12	3	-0.00392567	0.643619	0.829864	-0.0205565	0.0127052	1.93313	0.380387	0.00297371	0.969729	-0.00329976	0.0709601	1.91792	0.166086	34.4331	191.668	41.2969
Cells_Cultured_fibroblasts	ENSG00000196458.10	6	-0.0178948	0.0901187	0.28864	-0.0385897	0.00280011	3.13287	0.67951	0.00413207	0.876758	-0.0075215	0.632097	2.32213	0.676742	31.8309	449.273	41.1171
Cells_Cultured_fibroblasts	ENSG00000196503.3	3	-0.0176566	0.0568303	0.215926	-0.0358262	0.000513116	1.17978	0.55439	-0.00262968	0.902737	-0.00867511	0.560956	0.580997	0.445922	32.2081	111.525	35.7349
Cells_Cultured_fibroblasts	ENSG00000196611.4	3	-0.00867428	0.271553	0.540259	-0.0241371	0.00678854	18.3409	0.000104068	0.0858023	0.0076765	-0.0423216	0.99807	1.72776	0.188697	31.439	279.481	33.6842
Cells_Cultured_fibroblasts	ENSG00000196653.11	3	-0.0233015	0.0296802	0.140545	-0.0443057	-0.0022973	2.14019	0.342976	-0.0556592	0.0481829	0.0124519	0.785759	0.597658	0.439473	31.4686	149.779	42.5583
Cells_Cultured_fibroblasts	ENSG00000196655.11	6	0.00506234	0.381118	0.642601	-0.00626624	0.0163909	6.31072	0.277148	0.0150174	0.183268	-0.00721826	0.694765	4.99742	0.287563	31.4889	2762.7	35.0687
Cells_Cultured_fibroblasts	ENSG00000196756.11	4	0.0030136	0.519014	0.750773	-0.00614573	0.0121729	0.378184	0.944711	-0.00838219	0.665707	0.0126237	0.454952	0.0119205	0.994057	36.5358	2390.02	57.596
Cells_Cultured_fibroblasts	ENSG00000196793.13	3	0.0189777	0.130007	0.357469	-0.00558889	0.0435443	0.654548	0.720886	-0.0463182	0.731357	0.017256	0.373097	0.418265	0.517804	43.8317	103.788	60.6353
Cells_Cultured_fibroblasts	ENSG00000196878.14	3	0.0129687	0.0620629	0.228111	-0.000654175	0.0265916	0.0330762	0.983598	0.0170202	0.50614	-0.00196656	0.130615	0.00603594	0.938074	32.0149	170.202	87.6576
Cells_Cultured_fibroblasts	ENSG00000197013.9	3	-0.0235044	0.00351111	0.0313705	-0.0392863	-0.00772259	8.3992	0.0150016	-0.0876218	0.0214575	0.0264613	0.922483	2.04052	0.153157	34.1347	207.376	131.523
Cells_Cultured_fibroblasts	ENSG00000197083.11	3	-0.00487016	0.247681	0.512758	-0.0131274	0.00338705	3.89111	0.142908	0.0219456	0.131296	-0.0284895	0.945958	0.179718	0.671615	31.3627	307.396	270.672
Cells_Cultured_fibroblasts	ENSG00000197124.11	3	0.0184722	0.0816743	0.272242	-0.00232261	0.0392671	3.81583	0.148389	0.387724	0.880656	-0.127235	0.113701	3.73938	0.0531442	36.284	53.5869	46.629
Cells_Cultured_fibroblasts	ENSG00000197134.11	3	-0.0150057	0.0100067	0.0667621	-0.0264247	-0.00358675	0.0732256	0.964049	-0.0151998	0.659893	0.00012151	0.00454756	0.0731932	0.786743	44.2502	161.439	55.7021
Cells_Cultured_fibroblasts	ENSG00000197226.12	5	-0.00962561	0.361714	0.624824	-0.0303095	0.0110583	7.08233	0.131601	0.0206693	0.354392	-0.0116132	0.864045	4.06785	0.254231	31.717	192.329	49.7345
Cells_Cultured_fibroblasts	ENSG00000197345.12	4	-0.00878308	0.290041	0.559731	-0.0250534	0.00748726	1.39983	0.705575	-0.0075366	0.772632	-0.000597686	0.0402025	1.39729	0.497259	36.5846	1442.18	41.2412
Cells_Cultured_fibroblasts	ENSG00000197415.11	3	0.00740946	0.28217	0.551762	-0.00609388	0.0209128	0.847674	0.65453	-0.0184347	0.576189	0.0147836	0.577043	0.20559	0.650246	35.9438	309.374	114.546
Cells_Cultured_fibroblasts	ENSG00000197417.7	5	0.00285277	0.682043	0.850315	-0.0107954	0.0165009	0.531284	0.970385	0.0103426	0.708299	-0.00316191	0.220501	0.4529	0.92911	33.0445	193.614	45.9404
Cells_Cultured_fibroblasts	ENSG00000197498.12	4	0.0133168	0.280815	0.550309	-0.0108841	0.0375178	1.32572	0.723035	0.0781593	0.183473	-0.0209374	0.740979	0.0517359	0.974464	30.9769	538.221	85.4334
Cells_Cultured_fibroblasts	ENSG00000197563.10	4	0.00204171	0.759446	0.891662	-0.0110268	0.0151102	2.67925	0.443765	0.0088031	0.543515	-0.00352096	0.409421	2.34053	0.310285	32.9909	326.641	98.8859
Cells_Cultured_fibroblasts	ENSG00000197696.9	3	-0.0127828	0.103939	0.313435	-0.0281906	0.002625	6.79855	0.0333974	0.00953107	0.874686	-0.010248	0.302853	5.9043	0.0151039	35.5955	240.976	38.7326
Cells_Cultured_fibroblasts	ENSG00000197728.9	5	0.00121889	0.828649	0.926613	-0.00981896	0.0122567	7.18218	0.126568	0.0317889	0.107936	-0.0267977	0.888901	3.89031	0.273554	34.0228	1521.65	43.5344
Cells_Cultured_fibroblasts	ENSG00000197763.14	3	0.00896789	0.606259	0.807892	-0.0251339	0.0430696	2.43851	0.295451	-0.105829	0.181453	0.0298204	0.862677	0.230804	0.630928	36.7512	89.4509	51.1102
Cells_Cultured_fibroblasts	ENSG00000197915.5	4	0.0098727	0.0903278	0.288897	-0.00155227	0.0212977	0.484226	0.922343	-0.00817274	0.832888	0.010258	0.362541	0.262145	0.877154	33.8133	162.817	48.5346
Cells_Cultured_fibroblasts	ENSG00000197935.6	3	0.00202419	0.847804	0.935434	-0.0186474	0.0226958	3.81105	0.148745	0.0658601	0.0556276	-0.0276402	0.948695	0.0127624	0.910054	46.9494	116.965	58.067
Cells_Cultured_fibroblasts	ENSG00000197958.12	3	-0.0150735	0.50448	0.740748	-0.0593364	0.0291893	0.318851	0.852633	0.014184	0.893131	-0.00474949	0.223342	0.238378	0.62538	37.5194	264.599	48.7971
Cells_Cultured_fibroblasts	ENSG00000197965.11	3	0.0065803	0.525725	0.755384	-0.0137447	0.0269053	0.529226	0.767503	0.0198113	0.35056	-0.00606689	0.525116	0.0186366	0.891413	57.013	104.649	68.2222
Cells_Cultured_fibroblasts	ENSG00000197978.9	6	0.00603885	0.298486	0.568058	-0.00534529	0.017423	6.20218	0.287041	0.0391459	0.200872	-0.0197243	0.729078	4.75985	0.312837	32.9138	303.809	69.183
Cells_Cultured_fibroblasts	ENSG00000198185.11	3	-0.014911	0.0115338	0.0737671	-0.0264802	-0.00334174	3.36824	0.185607	-0.172107	0.0560645	0.156784	0.919669	0.310055	0.577646	32.5935	1294.49	35.2106
Cells_Cultured_fibroblasts	ENSG00000198453.12	3	0.000211603	0.983282	0.994461	-0.0195807	0.0200039	18.9452	7.69306e-05	-0.121717	4.47671e-05	0.0489951	0.999986	0.0646489	0.799294	36.4927	268.437	72.1048
Cells_Cultured_fibroblasts	ENSG00000198466.11	3	0.00846713	0.318899	0.585937	-0.00818269	0.0251169	2.47024	0.290799	-0.0124326	0.493564	0.0128679	0.807155	0.774496	0.37883	31.5354	431.51	62.5826
Cells_Cultured_fibroblasts	ENSG00000198468.7	4	-0.00202307	0.602597	0.805703	-0.00963854	0.0055924	0.219562	0.974371	-0.00310221	0.813996	0.000992093	0.0682523	0.212226	0.899323	33.6543	2116.89	47.5934
Cells_Cultured_fibroblasts	ENSG00000198542.13	3	-0.00738808	0.6918	0.856277	-0.0439165	0.0291403	0.0999714	0.951243	-0.00211823	0.978018	-0.000871779	0.0563305	0.0949788	0.757941	38.1529	97.8442	40.4109
Cells_Cultured_fibroblasts	ENSG00000198740.8	4	-0.0703554	0.0681391	0.24231	-0.145952	0.00524086	31.752	5.90271e-07	0.181011	0.00903889	-0.0718583	0.999813	3.98033	0.136673	31.8003	88.1814	33.7017
Cells_Cultured_fibroblasts	ENSG00000198754.5	3	-0.0155692	0.0162907	0.0925937	-0.0282714	-0.00286695	0.863193	0.649471	-0.00306469	0.919928	-0.00917663	0.325335	0.687	0.407187	38.5101	138.289	50.1241
Cells_Cultured_fibroblasts	ENSG00000198768.10	3	-0.000284452	0.97121	0.989439	-0.0157319	0.015163	6.89966	0.031751	0.0443588	0.428153	-0.0202697	0.594457	4.07823	0.0434392	44.7811	386.946	66.9804
Cells_Cultured_fibroblasts	ENSG00000198792.12	3	0.00385591	0.764854	0.894184	-0.0214103	0.0291221	3.81336	0.148573	0.0297621	0.397134	-0.00860903	0.618443	2.15971	0.141671	37.8933	160.122	117.518
Cells_Cultured_fibroblasts	ENSG00000198796.6	3	-0.0374107	0.0128535	0.0789963	-0.0668839	-0.00793746	0.161779	0.922295	-0.0666311	0.46883	0.00618093	0.25255	0.0580931	0.809536	37.3795	84.9541	48.524
Cells_Cultured_fibroblasts	ENSG00000198805.11	3	-0.00282934	0.760886	0.892194	-0.0210518	0.0153931	0.289659	0.86517	-0.00982924	0.620238	0.00282313	0.310457	0.130079	0.718351	31.0386	944.737	58.9596
Cells_Cultured_fibroblasts	ENSG00000198848.12	3	-0.0112843	0.212391	0.47131	-0.0290201	0.00645148	0.831427	0.659869	-0.0413769	0.323829	0.0155941	0.537575	0.291407	0.58932	31.0838	79.1643	43.2644
Cells_Cultured_fibroblasts	ENSG00000198874.12	3	-0.0271575	0.0256766	0.127315	-0.0510151	-0.00330001	1.07507	0.584187	0.0156689	0.730569	-0.0122097	0.67135	0.120859	0.728105	33.226	130.128	43.0921
Cells_Cultured_fibroblasts	ENSG00000198933.9	4	-0.0161073	0.0514045	0.202519	-0.0323129	9.82001e-05	4.36441	0.224709	-0.0556057	0.0709	0.0202351	0.813721	2.32967	0.311975	31.8309	837.307	49.5374
Cells_Cultured_fibroblasts	ENSG00000198951.11	4	0.0462108	0.0872599	0.283165	-0.00675399	0.0991756	9.38194	0.024621	-0.254932	0.0495144	0.0689991	0.980748	2.50906	0.28521	33.2031	182.628	42.8323
Cells_Cultured_fibroblasts	ENSG00000199332.1	5	0.0151372	0.017864	0.0986107	0.00261057	0.0276638	4.05023	0.399251	0.033297	0.26049	-0.0103312	0.472133	3.57531	0.311125	39.0367	85.4231	58.955
Cells_Cultured_fibroblasts	ENSG00000203326.11	5	0.00152227	0.74811	0.885146	-0.00776855	0.0108131	2.19717	0.699547	0.00796591	0.544855	-0.00434898	0.400449	1.9215	0.588858	31.3069	593.409	41.2114
Cells_Cultured_fibroblasts	ENSG00000203666.12	5	0.00601969	0.14384	0.378103	-0.00205233	0.0140917	3.07589	0.545207	0.0231957	0.08722	-0.0136819	0.816208	1.30919	0.726951	36.4644	938.173	69.426
Cells_Cultured_fibroblasts	ENSG00000203791.14	4	0.00645481	0.459113	0.708116	-0.0106343	0.0235439	0.417122	0.936683	0.000528241	0.984262	0.00215938	0.185063	0.362337	0.834295	47.7381	585.56	54.0239
Cells_Cultured_fibroblasts	ENSG00000203799.12	3	-0.0150035	0.232552	0.4961	-0.0396357	0.00962878	1.84204	0.398113	-0.0219635	0.736569	0.0023741	0.0878994	1.81986	0.17733	31.2108	64.8394	53.1838
Cells_Cultured_fibroblasts	ENSG00000203875.10	6	0.00114777	0.814643	0.918604	-0.00844777	0.0107433	8.91424	0.112534	-0.00458403	0.815166	0.00491929	0.238953	8.7128	0.068693	33.7767	4441.85	45.2241
Cells_Cultured_fibroblasts	ENSG00000204060.6	4	0.0135378	0.0404804	0.172933	0.000587079	0.0264885	6.50412	0.0895002	3.98341e-05	0.997934	0.00893088	0.669603	4.41355	0.110055	31.7407	352.631	82.6083
Cells_Cultured_fibroblasts	ENSG00000204138.12	3	-0.0136949	0.367426	0.629737	-0.0434756	0.0160858	0.0540244	0.973349	-0.00860629	0.871077	-0.00148533	0.07978	0.0439931	0.833866	47.7886	102.542	102.144
Cells_Cultured_fibroblasts	ENSG00000204147.9	3	-0.000322479	0.974537	0.990533	-0.0201247	0.0194797	0.0686646	0.96625	-0.0011184	0.962849	0.000422689	0.0291482	0.0673294	0.795266	31.754	272.571	44.0934
Cells_Cultured_fibroblasts	ENSG00000204149.10	3	0.014152	0.0770885	0.262515	-0.00153805	0.0298421	0.564025	0.754264	0.0280989	0.168492	-0.00672342	0.542566	0.0118596	0.91328	31.5109	393.287	33.8814
Cells_Cultured_fibroblasts	ENSG00000204173.10	4	0.00797951	0.179893	0.43107	-0.00368236	0.0196414	2.36973	0.499293	-0.0133579	0.713286	0.0116223	0.448173	2.01332	0.365437	36.1836	139.776	75.8291
Cells_Cultured_fibroblasts	ENSG00000204209.11	5	0.000699656	0.936677	0.975629	-0.0165608	0.0179601	4.49364	0.343303	0.00719947	0.721359	-0.00264594	0.288613	4.29753	0.231077	31.8549	1033.21	35.0091
Cells_Cultured_fibroblasts	ENSG00000204267.13	4	0.0144505	0.469184	0.716229	-0.0246794	0.0535804	6.68238	0.082741	-0.0219425	0.372002	0.0118394	0.936539	2.45471	0.293066	31.0591	262.876	32.643
Cells_Cultured_fibroblasts	ENSG00000204291.10	5	-0.00793979	0.202824	0.460609	-0.020159	0.0042794	1.4594	0.833808	0.00361005	0.877885	-0.00547882	0.389851	1.19944	0.753138	34.9802	353.689	54.3723
Cells_Cultured_fibroblasts	ENSG00000204351.11	3	0.0161361	0.179693	0.430867	-0.00743559	0.0397078	18.1708	0.000113306	-0.0651164	0.569845	0.0272166	0.552109	11.5298	0.000684878	39.6976	199.124	109.391
Cells_Cultured_fibroblasts	ENSG00000204516.9	7	0.0172634	0.184623	0.437032	-0.00824108	0.0427678	31.1105	2.41472e-05	-0.0312934	0.179872	0.0224504	0.978551	15.1169	0.00987426	33.2761	282.904	45.9623
Cells_Cultured_fibroblasts	ENSG00000204520.12	11	-0.00402225	0.526511	0.75548	-0.0164697	0.0084252	35.4621	0.000104101	0.0207503	0.272276	-0.0160924	0.833695	29.2379	0.000590796	34.7764	622.276	60.3042
Cells_Cultured_fibroblasts	ENSG00000204525.16	11	-0.0115393	0.013042	0.0798802	-0.0206494	-0.00242934	18.407	0.0484735	-0.0168703	0.175661	0.00335254	0.357676	17.9762	0.0354509	34.1729	951.908	60.6406
Cells_Cultured_fibroblasts	ENSG00000204528.3	7	-0.000272042	0.980644	0.993238	-0.0222494	0.0217053	34.2859	5.92408e-06	0.0469721	0.149061	-0.0251291	0.873298	23.3795	0.00028558	34.1847	186.67	38.8347
Cells_Cultured_fibroblasts	ENSG00000204531.17	3	-0.0368488	4.27203e-06	0.000165685	-0.0525572	-0.0211404	6.90091	0.0317312	-0.0270452	0.755453	-0.00444337	0.092604	6.80878	0.00907109	31.3477	68.6223	32.0044
Cells_Cultured_fibroblasts	ENSG00000204536.13	4	-0.015922	0.537759	0.76389	-0.0665649	0.034721	8.71549	0.0333228	0.0667704	0.489556	-0.0164626	0.626898	6.24027	0.0441513	33.0398	156.332	53.1829
Cells_Cultured_fibroblasts	ENSG00000204538.3	6	0.00192442	0.8239	0.924148	-0.015025	0.0188739	18.2613	0.00263612	-0.0121583	0.70251	0.00827871	0.356725	17.332	0.00166594	32.4674	290.684	89.5476
Cells_Cultured_fibroblasts	ENSG00000204540.10	10	0.0105104	0.226935	0.489611	-0.00653848	0.0275593	31.0536	0.000289831	-0.0366796	0.0537014	0.0226738	0.992041	16.515	0.0355746	33.4232	526.172	53.3531
Cells_Cultured_fibroblasts	ENSG00000204604.9	4	-0.00411037	0.611983	0.811428	-0.0199926	0.0117719	1.85385	0.603288	0.0231836	0.437936	-0.0114815	0.65725	0.953731	0.620726	54.9833	111.81	74.3204
Cells_Cultured_fibroblasts	ENSG00000204622.11	4	-0.00387201	0.668359	0.843295	-0.0215867	0.0138427	9.37334	0.0247177	-0.0440378	0.0436789	0.0308367	0.946211	3.27782	0.194191	36.7016	542.918	52.881
Cells_Cultured_fibroblasts	ENSG00000204623.9	6	-0.0119779	0.30017	0.569378	-0.034637	0.0106811	4.78744	0.442368	-0.0324898	0.391867	0.00531075	0.431782	4.427	0.351291	31.5736	89.8845	50.0586
Cells_Cultured_fibroblasts	ENSG00000204642.13	7	0.0168332	0.000124229	0.00243951	0.00823608	0.0254302	2.26104	0.894195	0.0143207	0.278575	0.00157675	0.159708	2.22043	0.81788	32.1817	699.31	51.1913
Cells_Cultured_fibroblasts	ENSG00000204644.9	6	-0.00117236	0.860169	0.941202	-0.0142161	0.0118714	12.4892	0.0286661	-0.00112794	0.947016	-3.09316e-05	0.00232313	12.4892	0.0140613	40.5658	798.452	48.7147
Cells_Cultured_fibroblasts	ENSG00000204650.14	9	0.0107136	3.56967e-06	0.000145211	0.00618324	0.015244	2.79149	0.946754	0.00928443	0.106507	0.00131985	0.213871	2.71786	0.909819	52.3326	2156.77	272.069
Cells_Cultured_fibroblasts	ENSG00000204767.3	5	-0.0171339	0.0339645	0.15422	-0.0329707	-0.0012971	3.39318	0.494305	0.00932441	0.664269	-0.0103575	0.816203	1.62653	0.653389	33.1237	460.037	42.0868
Cells_Cultured_fibroblasts	ENSG00000204792.2	3	-0.00158271	0.686165	0.852968	-0.00925984	0.00609442	1.49832	0.472763	3.1942e-05	0.997467	-0.00153201	0.144187	1.45043	0.228459	33.2151	2528.42	49.2342
Cells_Cultured_fibroblasts	ENSG00000204920.10	5	-0.0106686	0.0887482	0.286173	-0.022954	0.00161672	4.779	0.310734	-0.0202498	0.141121	0.00589694	0.57214	3.95108	0.266795	31.6247	257.804	77.6436
Cells_Cultured_fibroblasts	ENSG00000204941.13	4	-0.00802381	0.468667	0.715822	-0.0297259	0.0136782	4.19597	0.241066	0.0243243	0.269726	-0.0128269	0.895057	1.5672	0.456759	35.1754	177.937	58.8187
Cells_Cultured_fibroblasts	ENSG00000204959.4	3	0.00252862	0.702681	0.861848	-0.0104553	0.0155125	3.9295	0.140191	0.0375911	0.0491189	-0.0189105	0.949604	0.10126	0.750322	43.3128	106.059	47.2274
Cells_Cultured_fibroblasts	ENSG00000204991.10	3	-0.00780207	0.434038	0.687688	-0.0273493	0.0117451	5.41385	0.0667417	-0.116115	0.026217	0.042035	0.965355	0.951287	0.329392	30.9962	166.877	58.8887
Cells_Cultured_fibroblasts	ENSG00000205078.5	3	-0.0047649	0.520008	0.751581	-0.0192815	0.00975172	1.47932	0.477277	0.0308398	0.307255	-0.0152235	0.775965	0.00098532	0.974959	34.3808	105.191	34.5815
Cells_Cultured_fibroblasts	ENSG00000205464.11	6	0.00679563	0.358882	0.622586	-0.00772123	0.0213125	1.94098	0.85725	0.0029279	0.863579	0.00148776	0.198978	1.87746	0.758284	30.9301	1290.23	45.0797
Cells_Cultured_fibroblasts	ENSG00000205583.13	4	0.0141331	0.0134433	0.0816469	0.00292657	0.0253397	1.18084	0.757603	0.00294612	0.879352	0.00692634	0.45359	0.817054	0.664628	40.6749	174.203	52.4525
Cells_Cultured_fibroblasts	ENSG00000205822.10	3	-0.00673104	0.505619	0.741493	-0.0265494	0.0130873	0.96715	0.616575	-0.00363011	0.88687	-0.00132218	0.105304	0.94963	0.329814	33.4767	109.839	79.4561
Cells_Cultured_fibroblasts	ENSG00000205885.7	4	-0.0027071	0.816524	0.919267	-0.0255753	0.0201611	4.90773	0.178679	-0.0281256	0.37472	0.00860694	0.615122	3.5627	0.16841	33.8528	224.864	108.1
Cells_Cultured_fibroblasts	ENSG00000205918.9	3	0.00706684	0.263543	0.531329	-0.00532141	0.0194551	4.61236	0.0996413	0.0277999	0.597043	-0.0146099	0.315298	3.95951	0.0466073	60.4079	123.944	61.6227
Cells_Cultured_fibroblasts	ENSG00000206341.7	6	0.00819615	0.0459648	0.188131	0.000146829	0.0162455	4.44786	0.486889	0.0154873	0.278943	-0.00472566	0.405991	4.15288	0.385711	33.2069	252.439	81.176
Cells_Cultured_fibroblasts	ENSG00000206344.7	10	0.0398144	0.00078128	0.00995111	0.0165852	0.0630436	32.2189	0.000182501	0.0353359	0.320964	0.00148451	0.106935	32.1463	8.7686e-05	33.9043	214.026	45.9809
Cells_Cultured_fibroblasts	ENSG00000206503.12	5	0.0072604	0.281085	0.550553	-0.00594149	0.0204623	4.39574	0.35509	0.0460715	0.0217357	-0.0220328	0.958714	0.231512	0.972349	36.6563	220.505	96.5581
Cells_Cultured_fibroblasts	ENSG00000206562.11	3	0.000852342	0.920998	0.969673	-0.0159919	0.0176966	1.59626	0.45017	-0.0239429	0.323842	0.0120424	0.725393	0.402671	0.525713	38.8493	175.47	62.3203
Cells_Cultured_fibroblasts	ENSG00000211643.2	3	-0.00770585	0.340435	0.606241	-0.0235488	0.00813711	1.20285	0.54803	-0.0456481	0.204275	0.0219316	0.721139	0.0302165	0.862	45.626	132.137	61.6581
Cells_Cultured_fibroblasts	ENSG00000212694.8	4	-0.0193852	0.306624	0.575485	-0.0565495	0.0177792	5.90092	0.116531	-0.0898103	0.00621214	0.0185378	0.981468	0.355797	0.837028	31.1371	251.372	36.7121
Cells_Cultured_fibroblasts	ENSG00000213015.8	3	-0.000778822	0.966484	0.987541	-0.037107	0.0355494	1.53339	0.464546	0.451206	0.23161	-0.104522	0.769758	0.0940209	0.759126	33.4327	67.765	35.5762
Cells_Cultured_fibroblasts	ENSG00000213024.11	3	-0.1114	8.41734e-05	0.00179365	-0.166927	-0.0558739	0.389379	0.82309	-0.156358	0.0592363	0.00638107	0.436177	0.056252	0.812521	37.7054	65.8093	49.2751
Cells_Cultured_fibroblasts	ENSG00000213077.5	3	-0.000341537	0.944949	0.978833	-0.0100359	0.00935281	5.72548	0.057112	-0.0252683	0.205838	0.0184812	0.818147	2.05774	0.151435	39.9018	528.624	49.1814
Cells_Cultured_fibroblasts	ENSG00000213221.4	3	0.00927562	0.294174	0.563732	-0.00805492	0.0266062	12.8565	0.00161526	-0.0290357	0.0365534	0.0255742	0.999653	0.0586977	0.808566	45.8103	276.845	68.2741
Cells_Cultured_fibroblasts	ENSG00000213445.9	3	0.0976404	4.60688e-13	2.02495e-10	0.0711948	0.124086	7.63981	0.0219298	0.0868967	0.360621	0.00375658	0.0976681	7.52647	0.00607989	37.7909	85.0146	66.1544
Cells_Cultured_fibroblasts	ENSG00000213523.10	3	0.0569899	0.0175884	0.0976907	0.00994268	0.104037	0.26137	0.877494	0.103559	0.546024	-0.00714437	0.216059	0.186191	0.666106	36.3645	45.3978	39.9701
Cells_Cultured_fibroblasts	ENSG00000213676.10	3	0.0315826	0.000120302	0.00237186	0.0154857	0.0476795	9.76453	0.00757983	0.046781	0.430374	-0.00713496	0.221884	9.04628	0.0026323	30.8888	436.439	38.3855
Cells_Cultured_fibroblasts	ENSG00000213760.10	5	-0.0055448	0.497276	0.735348	-0.0215553	0.0104656	1.97413	0.740517	-0.00489024	0.785786	-0.000293686	0.0325678	1.97247	0.578141	37.1229	403.633	51.4163
Cells_Cultured_fibroblasts	ENSG00000213793.5	3	-0.0205452	0.236977	0.500548	-0.0545961	0.0135057	1.86617	0.393338	-0.0152416	0.865878	-0.00123872	0.0485668	1.85927	0.172709	33.6253	75.0474	41.2932
Cells_Cultured_fibroblasts	ENSG00000213839.4	3	0.0089741	0.299588	0.569015	-0.00798205	0.0259302	0.479951	0.786647	-0.00215579	0.908064	0.00569738	0.498936	0.0272682	0.868841	34.359	252.386	41.686
Cells_Cultured_fibroblasts	ENSG00000213889.10	5	0.0277207	0.00384475	0.0333899	0.00892492	0.0465164	7.47903	0.112638	0.0281934	0.419904	-0.000191851	0.0113768	7.47852	0.0581129	33.4867	444.966	57.6299
Cells_Cultured_fibroblasts	ENSG00000213963.6	6	0.00658003	0.290145	0.559731	-0.00561186	0.0187719	4.68609	0.455378	-0.0316382	0.252639	0.0179372	0.843873	2.67475	0.613641	39.6775	132.565	71.5587
Cells_Cultured_fibroblasts	ENSG00000214078.12	3	-0.00576402	0.337177	0.603327	-0.017535	0.00600694	4.34929	0.113649	-0.0246357	0.0856831	0.0130842	0.867474	1.33305	0.248264	42.4072	826.86	227.129
Cells_Cultured_fibroblasts	ENSG00000214087.8	5	0.00191586	0.627583	0.820102	-0.00582435	0.00965608	3.67221	0.45218	0.00764486	0.254812	-0.00620482	0.708689	2.55866	0.464783	33.7947	2003.95	37.7408
Cells_Cultured_fibroblasts	ENSG00000214113.10	4	0.0328407	7.16599e-06	0.000250218	0.018501	0.0471804	2.60592	0.456452	0.00120753	0.959863	0.0128548	0.833729	0.689671	0.708337	53.149	167.477	135.626
Cells_Cultured_fibroblasts	ENSG00000214174.8	3	0.0164068	0.134033	0.363844	-0.00505414	0.0378678	0.834611	0.65882	-0.00470133	0.942406	0.0155582	0.257894	0.726327	0.394076	32.3839	738.923	45.0608
Cells_Cultured_fibroblasts	ENSG00000214401.4	3	0.00869911	0.17262	0.420807	-0.00380238	0.0212006	3.06643	0.215841	0.067581	0.0540093	-0.0342019	0.912218	0.151852	0.696772	34.1259	189.129	114.647
Cells_Cultured_fibroblasts	ENSG00000214425.7	8	-0.0129443	4.12722e-05	0.00100565	-0.0191319	-0.00675679	2.79701	0.903124	-0.00829115	0.282962	-0.00361347	0.490924	2.36104	0.883684	33.0598	1050.6	170.757
Cells_Cultured_fibroblasts	ENSG00000214435.7	5	0.010006	0.104	0.313439	-0.00205688	0.0220689	7.52967	0.110408	-0.00784451	0.405415	0.011328	0.968638	2.89663	0.407839	31.2017	1254.66	40.9997
Cells_Cultured_fibroblasts	ENSG00000214776.10	3	-0.00406788	0.509994	0.745034	-0.0161692	0.00803342	4.25165	0.119335	0.032058	0.775821	-0.0251749	0.253136	3.85048	0.0497317	30.8903	490.971	46.023
Cells_Cultured_fibroblasts	ENSG00000214837.8	3	0.0101384	0.212371	0.47131	-0.00579562	0.0260724	3.6239	0.163335	-0.0388476	0.177216	0.0222241	0.923891	0.477803	0.489419	33.8001	100.564	42.2747
Cells_Cultured_fibroblasts	ENSG00000214894.6	3	-0.0280891	0.00093824	0.0112293	-0.0447295	-0.0114486	0.218338	0.896579	-0.0553718	0.451683	0.0126732	0.29109	0.0789707	0.778697	35.7043	52.5384	50.2716
Cells_Cultured_fibroblasts	ENSG00000214922.9	4	-0.00976129	0.678103	0.84791	-0.055856	0.0363334	12.9455	0.00475605	-0.0842218	0.380716	0.0256032	0.577878	9.79085	0.00748074	37.8688	64.2579	43.2345
Cells_Cultured_fibroblasts	ENSG00000215146.4	4	0.00493209	0.378628	0.640401	-0.00604749	0.0159117	4.24777	0.235923	-0.00937889	0.642521	0.0108446	0.542292	3.32963	0.189225	39.8898	456.275	54.521
Cells_Cultured_fibroblasts	ENSG00000215246.5	3	-0.00957313	0.0991412	0.305149	-0.0209513	0.00180506	0.720903	0.697361	-0.0171133	0.129247	0.00634042	0.564369	0.113138	0.736599	39.9353	398.799	40.3185
Cells_Cultured_fibroblasts	ENSG00000215790.6	3	-7.69554e-05	0.994049	0.997656	-0.0203011	0.0201472	3.15187	0.206814	-0.02421	0.408394	0.0118327	0.646284	1.69448	0.193011	40.3527	210.664	202.116
Cells_Cultured_fibroblasts	ENSG00000215837.7	4	-0.00480385	0.486852	0.728613	-0.0183448	0.00873712	4.47328	0.214686	0.0227977	0.132663	-0.0216187	0.950271	0.622706	0.732455	43.7084	178.826	48.4354
Cells_Cultured_fibroblasts	ENSG00000215845.10	3	-0.00397062	0.355128	0.61938	-0.0123867	0.00444548	0.280213	0.869266	-0.00822241	0.885801	0.00672327	0.0593676	0.274667	0.600218	34.7273	571.377	41.3523
Cells_Cultured_fibroblasts	ENSG00000216901.1	3	-0.00899155	0.140377	0.373335	-0.0209444	0.00296129	5.29533	0.0708162	0.102935	0.376423	-0.0815461	0.66566	2.74084	0.0978136	35.2435	375.329	62.9125
Cells_Cultured_fibroblasts	ENSG00000216906.2	3	0.00659651	0.167799	0.414299	-0.00277695	0.01597	0.0679409	0.9666	0.00654957	0.627205	3.77972e-05	0.00297018	0.067927	0.794379	37.7312	547.94	49.0857
Cells_Cultured_fibroblasts	ENSG00000218510.6	4	-0.0181248	0.0172914	0.0965599	-0.0330479	-0.0032016	1.1691	0.760424	-0.0241761	0.158268	0.00289349	0.306576	1.0137	0.602391	33.4424	621.853	38.379
Cells_Cultured_fibroblasts	ENSG00000218537.1	5	-0.0193754	0.0670265	0.239577	-0.0401098	0.00135906	35.8377	3.12491e-07	-0.0331999	0.414965	0.0128126	0.277502	34.392	1.63745e-07	33.3507	1324.39	38.8209
Cells_Cultured_fibroblasts	ENSG00000219755.1	3	0.0127464	0.034735	0.156545	0.000914405	0.0245784	0.683323	0.710589	0.0244012	0.143657	-0.00951671	0.546257	0.122038	0.726835	35.8239	435.364	62.4173
Cells_Cultured_fibroblasts	ENSG00000221838.9	3	-0.0167426	0.0053407	0.0425841	-0.0285222	-0.00496297	9.43041	0.00895802	0.0142588	0.732994	-0.0185759	0.570859	5.8028	0.0160007	38.6404	601.494	44.7829
Cells_Cultured_fibroblasts	ENSG00000221923.8	4	-0.00349281	0.40516	0.663061	-0.0117166	0.00473093	1.74847	0.626211	0.00547463	0.644515	-0.0074408	0.580892	1.09566	0.578203	31.5539	1208.67	76.1658
Cells_Cultured_fibroblasts	ENSG00000221947.7	5	0.0102599	0.0317937	0.147021	0.000893767	0.019626	6.14968	0.188245	-0.0192976	0.433841	0.0269903	0.777279	4.11189	0.249632	34.4502	1202.23	56.9289
Cells_Cultured_fibroblasts	ENSG00000221990.4	5	-0.00600254	0.327382	0.594516	-0.0180148	0.00600967	1.29095	0.862908	0.0123177	0.554166	-0.00905242	0.642721	0.443519	0.931113	33.7877	248.036	46.1025
Cells_Cultured_fibroblasts	ENSG00000223482.7	3	-0.0122564	0.139106	0.371586	-0.0284971	0.00398433	10.112	0.0063711	0.0817407	0.14725	-0.0453806	0.913617	2.56615	0.109173	31.4136	77.3673	45.0184
Cells_Cultured_fibroblasts	ENSG00000223510.6	3	-0.0210544	0.000321343	0.00509085	-0.0325253	-0.00958356	0.596084	0.74227	-0.0386119	0.144697	0.0111952	0.50352	0.133631	0.714697	42.649	338.109	50.3072
Cells_Cultured_fibroblasts	ENSG00000223745.7	5	0.0247221	0.0463227	0.1891	0.00040297	0.0490413	1.20101	0.877932	0.348658	0.445604	-0.136683	0.521638	0.698417	0.873576	31.347	575.952	42.7619
Cells_Cultured_fibroblasts	ENSG00000223756.6	3	-0.00434606	0.484079	0.726978	-0.016519	0.00782691	1.26095	0.532338	0.00608906	0.62067	-0.00836346	0.674148	0.295642	0.586627	38.9635	489.001	51.0186
Cells_Cultured_fibroblasts	ENSG00000223865.10	6	0.00115645	0.833619	0.9283	-0.00963367	0.0119466	6.41352	0.268035	0.018084	0.14877	-0.00974949	0.858914	4.16052	0.384717	30.9325	194.662	38.908
Cells_Cultured_fibroblasts	ENSG00000223891.5	3	0.0298195	0.0964655	0.300384	-0.00534107	0.0649801	1.27461	0.528715	0.0789568	0.200525	-0.0124227	0.594936	0.581369	0.445776	42.4262	108.332	74.8966
Cells_Cultured_fibroblasts	ENSG00000224183.1	4	0.00649757	0.212588	0.471419	-0.00371919	0.0167143	0.866649	0.833468	0.00836326	0.531854	-0.00131203	0.120369	0.843716	0.655827	36.2904	593.183	43.0419
Cells_Cultured_fibroblasts	ENSG00000224205.1	4	-0.0258569	1.62591e-07	1.11462e-05	-0.0355326	-0.0161812	1.7112	0.634446	-0.0171864	0.168747	-0.00665311	0.550283	1.13984	0.565571	34.1774	537.705	63.0183
Cells_Cultured_fibroblasts	ENSG00000224383.7	6	0.00690723	0.270738	0.539383	-0.00538472	0.0191992	9.23711	0.0999723	-0.0046301	0.787206	0.0071831	0.533708	8.15504	0.0860611	31.1506	649.918	44.2288
Cells_Cultured_fibroblasts	ENSG00000224497.1	3	0.00221526	0.651092	0.832415	-0.00738534	0.0118159	0.81134	0.66653	0.0037576	0.717476	-0.00147859	0.133757	0.78297	0.376234	35.9937	803.384	55.5677
Cells_Cultured_fibroblasts	ENSG00000224597.9	4	0.00158997	0.825215	0.924814	-0.0125209	0.0157008	6.01338	0.110961	-0.0138159	0.390519	0.00968352	0.71311	3.83732	0.146804	43.7478	701.918	92.3087
Cells_Cultured_fibroblasts	ENSG00000224635.1	5	0.00244585	0.673571	0.846287	-0.008934	0.0138257	5.59921	0.231146	-0.00897593	0.523736	0.00829396	0.629432	4.41838	0.219687	44.1468	718.192	55.8448
Cells_Cultured_fibroblasts	ENSG00000224877.3	3	0.0547152	0.0146149	0.0859677	0.0107965	0.0986339	1.52324	0.466909	-0.00910656	0.880976	0.0114528	0.741009	0.2491	0.61771	39.4899	74.9826	41.1848
Cells_Cultured_fibroblasts	ENSG00000225138.7	6	-0.00887584	0.0260949	0.128735	-0.0166951	-0.00105655	0.878245	0.971777	-0.00907224	0.348582	0.000136834	0.0177695	0.877749	0.927731	32.0266	553.88	70.6628
Cells_Cultured_fibroblasts	ENSG00000225434.2	4	-0.00277773	0.460849	0.709342	-0.0101603	0.00460481	1.24484	0.742272	0.00209878	0.809436	-0.0040951	0.465761	0.858514	0.650993	33.7949	1253.14	47.0214
Cells_Cultured_fibroblasts	ENSG00000225439.2	3	0.0101247	0.326997	0.593979	-0.0101206	0.03037	2.67848	0.262045	0.0169947	0.898716	-0.00294831	0.0413674	2.67129	0.102173	31.1942	116.86	34.4896
Cells_Cultured_fibroblasts	ENSG00000225554.1	3	0.000461622	0.947935	0.980521	-0.0133938	0.0143171	0.532463	0.766262	0.00430173	0.825762	-0.0018225	0.166952	0.488029	0.484808	33.3868	353.552	37.4044
Cells_Cultured_fibroblasts	ENSG00000225969.1	4	0.0120367	0.0655595	0.23627	-0.000774855	0.0248482	4.65497	0.198877	-0.022375	0.479993	0.0227451	0.732321	2.88358	0.236504	38.1563	469.667	72.5927
Cells_Cultured_fibroblasts	ENSG00000226232.8	4	-0.0213203	0.00796124	0.0566367	-0.0370669	-0.00557364	3.73241	0.291846	-0.0377905	0.0382206	0.00906377	0.68545	2.4788	0.289558	32.4955	465.966	37.4766
Cells_Cultured_fibroblasts	ENSG00000226278.1	4	0.00910513	0.076338	0.260785	-0.000963884	0.0191741	2.67966	0.443696	0.0225519	0.0343756	-0.0132568	0.850048	0.60692	0.738259	30.8671	1211.34	39.9539
Cells_Cultured_fibroblasts	ENSG00000226314.7	4	0.00388425	0.746133	0.883855	-0.0196313	0.0273998	8.65917	0.034183	-0.0216902	0.49414	0.0163697	0.619511	6.2541	0.043847	36.4175	159.743	44.9672
Cells_Cultured_fibroblasts	ENSG00000226328.6	3	-0.000619234	0.926178	0.971573	-0.0137181	0.0124797	2.67483	0.262524	0.0352844	0.182063	-0.0181297	0.839507	0.70525	0.401025	51.4442	327.36	70.6182
Cells_Cultured_fibroblasts	ENSG00000226363.3	5	0.00481293	0.300783	0.569867	-0.0043034	0.0139293	0.355051	0.985989	0.000205322	0.987697	0.00272657	0.288088	0.218676	0.974519	31.3682	433.74	45.0717
Cells_Cultured_fibroblasts	ENSG00000226752.9	3	0.00626785	0.5568	0.775637	-0.0146388	0.0271745	5.73908	0.0567249	0.0829287	0.65969	-0.0326756	0.318418	4.91212	0.0266688	36.1642	347.525	61.4554
Cells_Cultured_fibroblasts	ENSG00000226864.2	3	-0.00367662	0.408978	0.666914	-0.0124039	0.00505065	4.44426	0.108378	0.0160966	0.132775	-0.017167	0.957693	0.321369	0.570786	36.1068	1108.46	49.851
Cells_Cultured_fibroblasts	ENSG00000227001.3	5	-0.000917643	0.831396	0.927511	-0.00936506	0.00752978	3.44948	0.485602	0.00304133	0.775269	-0.0031535	0.318158	3.26649	0.352334	35.7533	989.728	40.3751
Cells_Cultured_fibroblasts	ENSG00000227051.6	3	0.0388655	0.00567854	0.0446965	0.0113236	0.0664074	0.481668	0.785972	0.0512694	0.455073	-0.00322937	0.146484	0.447578	0.503487	31.3801	178.821	49.1079
Cells_Cultured_fibroblasts	ENSG00000227262.3	6	-0.014997	0.00849712	0.0592841	-0.0261662	-0.00382773	1.68508	0.890774	0.0259238	0.464755	-0.022	0.757654	0.318185	0.98861	32.4171	116.733	53.8671
Cells_Cultured_fibroblasts	ENSG00000228078.1	5	0.00922465	0.123173	0.345967	-0.00250347	0.0209528	7.63626	0.105849	0.0618089	0.0350225	-0.0372941	0.930883	3.63408	0.303784	34.3743	175.072	72.0962
Cells_Cultured_fibroblasts	ENSG00000228506.1	5	-0.011271	0.241339	0.50622	-0.0301256	0.00758349	11.6749	0.0199395	0.0074806	0.781338	-0.0100238	0.547707	9.82491	0.0201147	32.7044	637.052	38.2138
Cells_Cultured_fibroblasts	ENSG00000228695.10	4	-0.00172542	0.697239	0.858861	-0.0104177	0.0069669	3.57934	0.310617	-0.00866304	0.605202	0.00767375	0.336723	3.26945	0.195006	38.1962	533.608	125.132
Cells_Cultured_fibroblasts	ENSG00000228716.6	3	0.0103619	0.577081	0.790204	-0.0260567	0.0467804	0.344896	0.841602	0.00347956	0.949031	0.00141504	0.107006	0.326802	0.567549	37.5756	361.144	45.1322
Cells_Cultured_fibroblasts	ENSG00000228914.2	3	-0.00650834	0.201099	0.457979	-0.0164863	0.00346964	0.12069	0.94144	-0.011838	0.629633	0.00398761	0.175639	0.0714325	0.789262	51.7862	264.603	164.354
Cells_Cultured_fibroblasts	ENSG00000229043.2	6	-0.00317382	0.545667	0.76908	-0.0134683	0.00712062	3.04379	0.693234	0.00144913	0.91582	-0.00258607	0.284929	2.91053	0.572908	34.8223	1375.18	48.7041
Cells_Cultured_fibroblasts	ENSG00000229178.1	4	-0.00736024	0.295431	0.565119	-0.021148	0.00642746	3.74953	0.289811	0.00851357	0.787068	-0.00824043	0.39769	3.30133	0.191922	37.3688	171.844	65.8768
Cells_Cultured_fibroblasts	ENSG00000229267.2	3	-0.00520999	0.334917	0.601626	-0.0157999	0.00537991	2.38481	0.30349	-0.0160739	0.410096	0.00690271	0.450475	1.7559	0.185136	32.839	332.662	37.0445
Cells_Cultured_fibroblasts	ENSG00000229413.2	4	-0.00263273	0.703152	0.86219	-0.0161738	0.0109083	6.76893	0.0796391	-0.0317135	0.229316	0.021452	0.74506	4.10733	0.128264	46.928	737.568	52.0938
Cells_Cultured_fibroblasts	ENSG00000229676.2	3	-0.00353431	0.710838	0.865695	-0.0222193	0.0151507	0.692325	0.707398	0.016498	0.683947	-0.0135489	0.38894	0.433691	0.510184	32.2765	293.044	39.2517
Cells_Cultured_fibroblasts	ENSG00000229759.1	4	-0.0240847	0.000453498	0.00675038	-0.0375456	-0.0106237	7.63706	0.0541393	-0.00752789	0.696094	-0.0134733	0.643958	5.35595	0.0687022	38.6657	377.419	51.8847
Cells_Cultured_fibroblasts	ENSG00000229852.2	3	-0.0108472	0.193616	0.448078	-0.0272017	0.00550728	0.983547	0.611541	-0.00885294	0.728793	-0.00124469	0.0658654	0.976717	0.323011	32.7691	129.429	37.0858
Cells_Cultured_fibroblasts	ENSG00000230074.1	5	0.0123656	0.0988353	0.304716	-0.00231827	0.0270494	0.730963	0.947456	0.00508366	0.777959	0.00339559	0.34301	0.533763	0.911414	33.6704	373.659	52.1441
Cells_Cultured_fibroblasts	ENSG00000230091.6	4	0.00305296	0.542862	0.766911	-0.0067807	0.0128866	4.00081	0.261377	0.0135005	0.0952845	-0.00920772	0.874008	1.6596	0.436137	46.5196	591.944	84.9587
Cells_Cultured_fibroblasts	ENSG00000230188.1	5	0.00478023	0.317278	0.5847	-0.00458822	0.0141487	4.29463	0.367598	0.0122575	0.36409	-0.00551463	0.45163	3.83421	0.279931	32.4418	241.796	41.5443
Cells_Cultured_fibroblasts	ENSG00000230325.1	3	-0.0222056	4.21932e-05	0.00102265	-0.0328334	-0.0115778	2.29546	0.317356	0.00224875	0.89837	-0.0161014	0.855677	0.164212	0.685308	31.8554	281.812	57.0175
Cells_Cultured_fibroblasts	ENSG00000230438.6	5	0.00352296	0.429276	0.684317	-0.00521262	0.0122585	1.78056	0.776038	0.00839381	0.488072	-0.00322619	0.334811	1.59328	0.660915	35.4125	413.297	52.7839
Cells_Cultured_fibroblasts	ENSG00000230439.2	3	-0.00689053	0.246405	0.511554	-0.0185417	0.00476066	0.210925	0.899908	-0.0137794	0.407674	0.00370037	0.342369	0.0145113	0.904117	38.1654	311.385	52.2405
Cells_Cultured_fibroblasts	ENSG00000230487.7	3	0.0511629	0.013897	0.0833804	0.0103983	0.0919276	0.0386683	0.980852	0.0648665	0.373912	-0.00355997	0.155373	0.000260764	0.987116	40.5438	85.2494	60.3147
Cells_Cultured_fibroblasts	ENSG00000230499.1	3	-0.0115126	0.1613	0.405728	-0.0276218	0.00459654	0.659354	0.719156	-0.0139255	0.733857	0.00128023	0.0479519	0.655738	0.418069	47.0849	112.968	105.683
Cells_Cultured_fibroblasts	ENSG00000230513.1	4	-0.00628872	0.200353	0.457271	-0.0159141	0.0033366	2.08184	0.555595	0.0053602	0.730391	-0.00887434	0.570049	1.45888	0.482178	48.194	498.988	90.8174
Cells_Cultured_fibroblasts	ENSG00000230521.1	4	0.00602165	0.688936	0.854765	-0.0234619	0.0355052	13.6373	0.00344289	-0.0348069	0.407096	0.0229035	0.701466	8.85326	0.0119547	33.8477	247.933	68.3229
Cells_Cultured_fibroblasts	ENSG00000230555.2	4	-0.0121439	0.424887	0.680494	-0.0419716	0.0176838	10.2912	0.0162467	-0.0314697	0.447457	0.0108226	0.393298	9.08709	0.0106357	33.9897	185.328	56.7721
Cells_Cultured_fibroblasts	ENSG00000230658.1	5	0.000561258	0.877514	0.949246	-0.00657625	0.00769877	2.67307	0.613935	0.00261407	0.819864	-0.00203398	0.149568	2.63751	0.450951	31.4802	1688.8	34.761
Cells_Cultured_fibroblasts	ENSG00000230715.3	4	-0.00225511	0.727049	0.87449	-0.0149178	0.0104075	6.09021	0.107303	-0.0293741	0.132342	0.0204039	0.852577	2.97176	0.226303	43.3021	1204.78	59.8809
Cells_Cultured_fibroblasts	ENSG00000230795.3	7	0.000972706	0.89603	0.958504	-0.0136163	0.0155618	21.4893	0.0014978	-0.00573049	0.825099	0.00537032	0.214454	21.1757	0.000750419	31.2147	487.529	57.9542
Cells_Cultured_fibroblasts	ENSG00000230869.1	3	0.00449728	0.717525	0.868914	-0.0198678	0.0288623	1.78053	0.410547	-0.0151029	0.71909	0.0107352	0.382214	1.42557	0.232489	34.6775	82.8026	61.7982
Cells_Cultured_fibroblasts	ENSG00000231074.8	3	-0.0435517	0.00365365	0.0322329	-0.0729192	-0.0141843	2.94414	0.22945	-0.0535023	0.398628	0.00330706	0.135986	2.86024	0.0907939	46.0171	134.132	61.6972
Cells_Cultured_fibroblasts	ENSG00000231106.2	4	0.00269673	0.542242	0.766496	-0.00597619	0.0113697	0.760303	0.858936	0.000941559	0.936375	0.00138706	0.127538	0.734533	0.692625	31.756	945.254	53.1965
Cells_Cultured_fibroblasts	ENSG00000231259.4	3	0.000849	0.91701	0.968322	-0.0151203	0.0168183	1.32624	0.515241	0.0143577	0.516088	-0.00613853	0.488976	0.894273	0.344322	36.571	499.509	41.7286
Cells_Cultured_fibroblasts	ENSG00000231345.3	3	-0.00684106	0.0956579	0.298866	-0.0148879	0.00120575	2.0493	0.358922	0.0063464	0.55115	-0.0111106	0.820512	0.247441	0.618883	42.3831	647.104	44.6093
Cells_Cultured_fibroblasts	ENSG00000231365.5	3	-0.00255835	0.704411	0.862812	-0.0157756	0.0106589	1.04635	0.592635	-0.0188491	0.293297	0.00911024	0.673012	0.0855605	0.769899	35.1041	444.691	37.834
Cells_Cultured_fibroblasts	ENSG00000231389.7	5	-9.46145e-05	0.979188	0.992694	-0.00720315	0.00701392	3.02665	0.553376	-0.0332255	0.129344	0.0291077	0.874857	0.674906	0.87909	52.6114	358.139	93.659
Cells_Cultured_fibroblasts	ENSG00000231443.2	3	0.0156847	0.116809	0.335271	-0.00391693	0.0352864	3.57615	0.167282	-0.29593	0.211281	0.1335	0.812444	1.30673	0.252987	40.1777	118.206	65.2568
Cells_Cultured_fibroblasts	ENSG00000231760.4	4	0.00569798	0.248766	0.514018	-0.00398495	0.0153809	4.32013	0.228906	-0.0153263	0.444024	0.0193537	0.720569	2.72576	0.255923	31.5783	856.979	45.6244
Cells_Cultured_fibroblasts	ENSG00000231887.6	4	0.0138026	0.0483532	0.194532	9.98835e-05	0.0275054	5.13014	0.162512	-0.00805837	0.652614	0.013352	0.807908	2.77193	0.250083	35.1088	260.391	59.8013
Cells_Cultured_fibroblasts	ENSG00000232063.1	3	0.006227	0.297623	0.567429	-0.0054909	0.0179449	1.69664	0.428133	-0.0120177	0.476022	0.0123366	0.752807	0.357543	0.549874	54.0031	180.04	60.2588
Cells_Cultured_fibroblasts	ENSG00000232445.1	6	0.00764381	0.232058	0.49548	-0.00489231	0.0201799	3.65165	0.600575	0.00225352	0.8472	0.00291773	0.418054	3.34855	0.501276	31.5564	495.836	46.2892
Cells_Cultured_fibroblasts	ENSG00000232615.4	3	0.0146661	0.03728	0.163928	0.000864186	0.028468	0.0677058	0.966714	0.0156131	0.398257	-0.000505053	0.0441955	0.0646345	0.799315	34.5964	299.301	48.0034
Cells_Cultured_fibroblasts	ENSG00000232653.8	4	0.0248891	0.0674076	0.240391	-0.00178294	0.0515611	2.6081	0.456071	0.0418488	0.590813	-0.00460107	0.175887	2.54524	0.280097	33.3023	119.688	55.7919
Cells_Cultured_fibroblasts	ENSG00000232807.2	3	-0.000569166	0.961219	0.985756	-0.0235115	0.0223732	4.82405	0.0896335	-0.0493825	0.251224	0.0162322	0.779396	1.92928	0.164837	53.3161	89.1882	53.565
Cells_Cultured_fibroblasts	ENSG00000233117.2	3	-0.0255417	0.0702312	0.247232	-0.0531933	0.00210985	3.7256	0.155237	0.031331	0.340849	-0.0154081	0.944375	0.062353	0.802815	36.4129	189.902	49.2125
Cells_Cultured_fibroblasts	ENSG00000233327.10	5	-0.00202026	0.719794	0.870361	-0.0130581	0.00901754	7.1737	0.126989	-0.0167611	0.304299	0.0115134	0.664841	5.47769	0.139979	31.6882	591.801	51.5355
Cells_Cultured_fibroblasts	ENSG00000233429.9	3	0.0142616	0.00826484	0.0581705	0.00367787	0.0248453	1.83334	0.399848	-0.0204922	0.434912	0.0319286	0.824001	0.0022525	0.962146	32.1211	356.533	52.572
Cells_Cultured_fibroblasts	ENSG00000233527.8	4	0.0066932	0.422659	0.678513	-0.00966768	0.0230541	1.71036	0.634632	-0.0450059	0.544684	0.0222168	0.516237	1.22	0.543352	31.6598	239.694	53.548
Cells_Cultured_fibroblasts	ENSG00000233621.1	6	-0.0156139	0.0736385	0.254864	-0.0327214	0.00149354	12.6673	0.0267042	-0.0240611	0.366435	0.00432318	0.266162	12.3114	0.0151795	31.7181	505.742	43.4318
Cells_Cultured_fibroblasts	ENSG00000233927.4	3	0.0376145	0.00284824	0.026637	0.0129056	0.0623234	4.34333	0.113987	0.190375	0.0185574	-0.0475639	0.944191	0.685584	0.40767	33.125	406.284	48.4948
Cells_Cultured_fibroblasts	ENSG00000234156.1	3	-0.00647807	0.171226	0.419179	-0.0157575	0.00280133	0.12466	0.939573	-0.0196716	0.637211	0.0104329	0.249785	0.0233095	0.878655	104.709	250.889	140.712
Cells_Cultured_fibroblasts	ENSG00000234171.2	7	-0.0245498	4.20294e-05	0.00102077	-0.0362969	-0.0128026	6.63397	0.356027	-0.00843957	0.520079	-0.00807419	0.82718	4.77567	0.443867	31.1941	1448.76	33.7561
Cells_Cultured_fibroblasts	ENSG00000234231.3	3	-0.00821551	0.271165	0.539801	-0.0228487	0.00641765	0.711903	0.700506	0.0102792	0.675304	-0.0142885	0.571154	0.0859562	0.769382	64.2101	446.618	91.2829
Cells_Cultured_fibroblasts	ENSG00000234353.2	4	-0.0117544	0.110999	0.325694	-0.02621	0.00270123	2.40629	0.492466	-0.0191135	0.26203	0.00327768	0.371158	2.15459	0.340515	42.082	621.72	54.5617
Cells_Cultured_fibroblasts	ENSG00000234444.9	4	-0.0171632	0.0584099	0.219878	-0.0349373	0.000610814	0.769147	0.856832	0.00151904	0.965109	-0.00701141	0.4227	0.458527	0.795119	31.2091	164.183	38.4426
Cells_Cultured_fibroblasts	ENSG00000234465.10	3	0.0105281	0.230523	0.493471	-0.00668165	0.0277379	0.10455	0.949068	-0.00139455	0.970777	0.00499289	0.252457	0.000942985	0.975502	31.0613	113.121	31.0827
Cells_Cultured_fibroblasts	ENSG00000234585.6	3	-0.00246375	0.580488	0.792325	-0.011201	0.00627353	0.501104	0.778371	0.00535228	0.791869	-0.00696481	0.307168	0.345067	0.556919	37.5301	451.011	46.6721
Cells_Cultured_fibroblasts	ENSG00000234616.8	3	-0.0264415	0.111888	0.326885	-0.0590404	0.0061573	1.39745	0.497218	0.111401	0.54783	-0.029048	0.544743	0.839921	0.359419	36.1429	121.424	93.455
Cells_Cultured_fibroblasts	ENSG00000234719.8	4	0.00709319	0.0738066	0.255272	-0.000683023	0.0148694	2.13145	0.545577	0.0151685	0.112224	-0.00661517	0.647405	1.26735	0.530638	34.5623	1365.35	41.3846
Cells_Cultured_fibroblasts	ENSG00000234745.10	8	0.0270916	0.00113724	0.0130871	0.0107745	0.0434087	12.0682	0.0983371	0.0219439	0.518148	0.00214032	0.124895	12.0187	0.0615518	30.9787	133.347	39.4811
Cells_Cultured_fibroblasts	ENSG00000234882.1	3	-0.00709211	0.235019	0.498419	-0.0187973	0.0046131	0.119066	0.942204	-0.00841164	0.493742	0.00098955	0.0977587	0.103979	0.747106	46.0844	293.145	50.6696
Cells_Cultured_fibroblasts	ENSG00000235098.8	4	0.00118447	0.890367	0.955816	-0.0156576	0.0180266	1.89274	0.594965	-0.0254453	0.36192	0.0183879	0.684077	0.886989	0.64179	32.1549	278.937	44.627
Cells_Cultured_fibroblasts	ENSG00000235162.8	5	0.00380597	0.654089	0.834341	-0.0128415	0.0204535	1.84495	0.764248	0.024301	0.530465	-0.00639364	0.41235	1.55092	0.670568	34.0335	286.696	42.5627
Cells_Cultured_fibroblasts	ENSG00000235290.1	3	0.0131168	0.0199049	0.106256	0.0020743	0.0241594	2.34275	0.309941	-0.00745352	0.614971	0.0149334	0.866612	0.0901296	0.764012	43.435	216.998	58.2498
Cells_Cultured_fibroblasts	ENSG00000235374.2	3	-0.0200873	0.100685	0.307732	-0.0440711	0.0038965	1.32995	0.514286	-0.17068	0.526677	0.0453734	0.42395	1.01317	0.314145	39.8502	112.394	41.4888
Cells_Cultured_fibroblasts	ENSG00000235423.8	3	-0.00338599	0.781671	0.902815	-0.0273319	0.02056	1.81515	0.403501	-0.0520375	0.244102	0.0161996	0.742434	0.533361	0.465197	30.994	128.895	35.5341
Cells_Cultured_fibroblasts	ENSG00000235677.1	3	-0.00408983	0.457259	0.707068	-0.0148731	0.00669341	0.673437	0.71411	-0.00505073	0.837943	0.000752719	0.0318383	0.671844	0.412409	35.7859	356.399	53.5986
Cells_Cultured_fibroblasts	ENSG00000235821.1	3	-0.0271076	3.11227e-05	0.000808432	-0.0398636	-0.0143516	12.6583	0.00178356	0.195722	0.375082	-0.122106	0.688749	6.24989	0.0124201	33.4547	146.875	91.2064
Cells_Cultured_fibroblasts	ENSG00000236209.1	3	-0.00287891	0.5264	0.75548	-0.0117857	0.0060279	1.51626	0.468542	0.013807	0.355683	-0.0155143	0.758666	0.143472	0.704854	35.0094	1293.56	39.0128
Cells_Cultured_fibroblasts	ENSG00000236397.3	6	0.0131862	0.00162355	0.0172997	0.00498587	0.0213865	2.11643	0.832811	0.00833127	0.508902	0.00321364	0.316747	1.94994	0.744965	40.0023	950.341	70.6795
Cells_Cultured_fibroblasts	ENSG00000236682.1	5	0.0050586	0.509555	0.744684	-0.00997433	0.0200915	14.3116	0.00636406	-0.00155932	0.926474	0.00502771	0.350446	13.3901	0.0038646	33.4962	1563.84	41.9771
Cells_Cultured_fibroblasts	ENSG00000237135.1	3	-0.019756	0.027437	0.133024	-0.0373147	-0.00219738	7.08803	0.028897	0.715651	0.15698	-0.324696	0.8543	2.27421	0.131542	39.3243	126.867	51.4461
Cells_Cultured_fibroblasts	ENSG00000237399.7	4	0.0178262	0.017738	0.0981791	0.00309062	0.0325618	1.00904	0.799066	0.0415207	0.114214	-0.0097601	0.653133	0.124149	0.939813	31.5996	189.47	40.6261
Cells_Cultured_fibroblasts	ENSG00000237438.7	3	-0.00691005	0.193732	0.448138	-0.0173312	0.00351106	0.693925	0.706832	0.00412766	0.780425	-0.00793155	0.575544	0.0559808	0.812965	31.368	411.48	33.6818
Cells_Cultured_fibroblasts	ENSG00000237510.7	3	0.00682152	0.36881	0.631357	-0.00805538	0.0216984	4.29542	0.116751	0.0633565	0.549655	-0.0361759	0.409759	3.32987	0.0680323	36.088	54.631	42.8753
Cells_Cultured_fibroblasts	ENSG00000237624.1	3	0.0170719	0.00237332	0.0232124	0.00606175	0.0280821	6.38249	0.0411205	0.0473532	0.385085	-0.0211763	0.431456	4.81652	0.0281882	31.0108	145.002	126.454
Cells_Cultured_fibroblasts	ENSG00000237651.6	7	-0.00227592	0.639491	0.827301	-0.011799	0.00724718	12.1272	0.0591909	-0.00832447	0.609849	0.0049662	0.304608	11.7664	0.0381327	38.869	5235.41	48.2568
Cells_Cultured_fibroblasts	ENSG00000237669.1	5	-0.00292886	0.705776	0.863659	-0.018134	0.0122762	6.63093	0.156725	0.0131872	0.724329	-0.00877121	0.342313	6.22361	0.101224	34.7241	198.431	43.2673
Cells_Cultured_fibroblasts	ENSG00000237840.6	3	-0.0130498	0.375256	0.63704	-0.0418959	0.0157964	2.03297	0.361864	-0.053104	0.653642	0.0119762	0.268631	1.81863	0.177476	36.8045	71.896	68.7127
Cells_Cultured_fibroblasts	ENSG00000237975.6	3	-0.00299005	0.462403	0.710416	-0.0109645	0.0049844	1.48004	0.477105	-0.00579199	0.60284	0.00244153	0.219418	1.37346	0.241218	31.5181	747.059	79.6445
Cells_Cultured_fibroblasts	ENSG00000238078.1	3	0.0152311	0.0199	0.106256	0.00240917	0.0280531	2.22899	0.328081	-0.0326943	0.544208	0.0271904	0.63038	1.23494	0.266449	41.2086	323.555	70.8972
Cells_Cultured_fibroblasts	ENSG00000238228.1	3	0.0120272	0.272139	0.540637	-0.00943878	0.0334931	0.653006	0.721442	-0.00331377	0.958983	0.00585093	0.190914	0.594633	0.440633	34.6246	179.562	57.4565
Cells_Cultured_fibroblasts	ENSG00000238287.1	3	0.00939957	0.0657948	0.236638	-0.000613817	0.019413	0.326303	0.849462	-0.105904	0.601324	0.103127	0.43068	0.00248186	0.960267	39.8779	434.926	43.3148
Cells_Cultured_fibroblasts	ENSG00000239257.1	5	0.0169085	0.139582	0.372079	-0.00552359	0.0393406	14.5831	0.00564882	-0.00651791	0.853855	0.0119431	0.519567	12.5074	0.00583263	34.4366	317.837	39.1093
Cells_Cultured_fibroblasts	ENSG00000239335.4	4	0.0013332	0.723712	0.872312	-0.00605863	0.00872503	1.78501	0.618203	-0.00453481	0.743708	0.00527921	0.339796	1.59173	0.45119	34.3209	1081.97	67.4399
Cells_Cultured_fibroblasts	ENSG00000239697.10	4	0.0118112	0.458291	0.707723	-0.0194017	0.043024	6.3651	0.0951372	-0.0517098	0.093123	0.0188778	0.972645	1.49681	0.473121	38.8802	393.011	56.0096
Cells_Cultured_fibroblasts	ENSG00000239704.10	5	0.0161725	0.194263	0.448886	-0.00824648	0.0405915	1.24698	0.870305	0.0156346	0.684499	0.000121171	0.0117894	1.24676	0.741812	31.9918	276.441	35.9905
Cells_Cultured_fibroblasts	ENSG00000239713.8	3	0.0130012	0.291752	0.561131	-0.0111686	0.0371711	0.319081	0.852536	0.000615575	0.985667	0.00385113	0.301547	0.168995	0.681007	31.0629	252.301	34.145
Cells_Cultured_fibroblasts	ENSG00000240053.8	5	-0.0292972	0.0054239	0.0429942	-0.0499471	-0.00864732	5.30811	0.257119	0.0227374	0.497952	-0.016791	0.89304	2.70953	0.438611	32.245	224.565	38.5447
Cells_Cultured_fibroblasts	ENSG00000240288.7	3	0.0167743	0.0190841	0.103264	0.00274758	0.0308011	1.31008	0.519421	-0.02711	0.674111	0.0281442	0.506618	0.840936	0.359129	34.6005	254.287	34.8351
Cells_Cultured_fibroblasts	ENSG00000240344.8	5	-0.0121407	0.0138867	0.0833804	-0.0218129	-0.00246852	5.41936	0.246909	-0.00455722	0.704819	-0.00702322	0.517081	4.65546	0.198836	32.2665	2215.28	57.7935
Cells_Cultured_fibroblasts	ENSG00000240356.6	5	0.0296779	0.000743438	0.00960003	0.012433	0.0469228	6.95547	0.13826	-0.0138264	0.480331	0.0228642	0.981818	1.37693	0.710952	31.5914	434.266	39.3591
Cells_Cultured_fibroblasts	ENSG00000240563.1	8	0.00140745	0.687326	0.853523	-0.00544635	0.00826126	5.34775	0.617606	0.00295629	0.755168	-0.00102893	0.139522	5.31686	0.503862	35.4373	469.249	46.5826
Cells_Cultured_fibroblasts	ENSG00000240661.3	4	0.00934592	0.403268	0.661209	-0.0125704	0.0312622	1.01317	0.798064	0.0344742	0.393511	-0.00748982	0.482517	0.594267	0.742945	31.6684	75.0502	53.4766
Cells_Cultured_fibroblasts	ENSG00000240972.1	5	-0.018904	0.0926537	0.292958	-0.0409377	0.00312977	35.3647	3.90921e-07	-0.0663682	0.189315	0.0445093	0.664599	27.0102	5.85854e-06	35.8705	1079.79	41.9922
Cells_Cultured_fibroblasts	ENSG00000241015.2	4	0.0134131	0.00910434	0.0621852	0.00333332	0.0234929	2.78513	0.425953	0.0299202	0.0144163	-0.0122244	0.863206	0.571483	0.751457	40.8723	318.483	85.3707
Cells_Cultured_fibroblasts	ENSG00000241106.6	6	-0.0140088	0.0947467	0.29693	-0.0304413	0.00242377	14.8991	0.0108021	-0.013546	0.509648	-0.000308965	0.0201965	14.8968	0.00492021	33.1098	369.892	54.7939
Cells_Cultured_fibroblasts	ENSG00000241288.7	4	0.0243064	0.0426839	0.17942	0.000801414	0.0478114	6.78104	0.0792141	-0.010669	0.569627	0.0203274	0.962148	2.14873	0.341514	55.3101	567.566	68.14
Cells_Cultured_fibroblasts	ENSG00000241549.8	3	-0.00569971	0.353742	0.61831	-0.017746	0.00634662	0.489821	0.782774	-0.0166866	0.33666	0.00919118	0.501198	0.0323371	0.85729	41.1411	363.581	59.1269
Cells_Cultured_fibroblasts	ENSG00000241852.9	5	0.00333917	0.610659	0.810248	-0.00951532	0.0161937	7.34584	0.118702	0.0307485	0.0135104	-0.019654	0.983142	1.63479	0.651526	33.0889	1122.23	49.3019
Cells_Cultured_fibroblasts	ENSG00000241945.7	3	0.00312578	0.429275	0.684317	-0.00462494	0.0108765	1.90363	0.38604	0.0153521	0.413937	-0.0134114	0.497417	1.31332	0.251795	40.0224	848.972	139.625
Cells_Cultured_fibroblasts	ENSG00000242193.10	3	-0.013256	0.3551	0.61938	-0.0413517	0.0148397	0.46163	0.793886	-0.110834	0.713166	0.0259503	0.254068	0.356649	0.550373	33.4433	85.0586	52.0454
Cells_Cultured_fibroblasts	ENSG00000242294.6	5	-0.0276036	0.0963209	0.300134	-0.0601371	0.00493003	14.1343	0.0068786	0.00817342	0.828269	-0.0177549	0.70823	10.3134	0.0160818	33.1508	532.089	37.8441
Cells_Cultured_fibroblasts	ENSG00000242349.5	3	0.0130343	0.0779145	0.263918	-0.00145688	0.0275254	0.187021	0.910729	0.0233905	0.360032	-0.00598243	0.327967	0.00778747	0.929681	33.3875	142.661	67.0281
Cells_Cultured_fibroblasts	ENSG00000242441.7	7	-0.00259447	0.531139	0.759278	-0.0107141	0.00552517	5.34624	0.500232	-0.00490499	0.615788	0.00133414	0.207117	5.27352	0.383419	31.0413	796.997	35.3348
Cells_Cultured_fibroblasts	ENSG00000242485.5	3	0.00212724	0.934505	0.974953	-0.0486081	0.0528625	0.982447	0.611877	-0.0243459	0.830774	0.00443543	0.188603	0.925505	0.336034	40.8385	141.097	43.1229
Cells_Cultured_fibroblasts	ENSG00000242516.1	4	-0.000991541	0.922512	0.969903	-0.0209707	0.0189876	9.1559	0.0272883	-0.0137144	0.725425	0.00985348	0.268246	8.64781	0.013248	31.4427	275.988	99.4216
Cells_Cultured_fibroblasts	ENSG00000242611.2	3	-0.00190411	0.784836	0.904133	-0.0155733	0.0117651	2.54988	0.279447	-0.00340452	0.920774	0.000688805	0.0369676	2.54442	0.110685	30.9022	152.259	35.9665
Cells_Cultured_fibroblasts	ENSG00000242612.6	3	0.000115503	0.987479	0.996098	-0.0143101	0.0145411	1.64577	0.439163	-0.0257846	0.284645	0.0134088	0.74096	0.371889	0.541976	45.3202	496.354	166.125
Cells_Cultured_fibroblasts	ENSG00000242616.3	5	-0.0134287	0.147203	0.383348	-0.0315869	0.00472939	4.06503	0.397277	-0.0197796	0.665807	0.00214379	0.113391	4.03766	0.257426	37.9754	680.674	64.9652
Cells_Cultured_fibroblasts	ENSG00000242715.7	3	0.00230805	0.78132	0.902775	-0.0139877	0.0186038	0.632306	0.728948	-0.0138428	0.614903	0.00655405	0.461941	0.253157	0.614861	34.5476	131.936	123.396
Cells_Cultured_fibroblasts	ENSG00000242779.6	3	0.00783906	0.398465	0.657664	-0.0103572	0.0260353	1.33666	0.512565	-0.0148881	0.660376	0.00812018	0.514473	0.850233	0.356486	32.3436	86.045	59.2341
Cells_Cultured_fibroblasts	ENSG00000243137.7	5	-0.00794805	0.0876067	0.283781	-0.0170677	0.00117164	2.14663	0.70881	-0.0170724	0.156475	0.00670695	0.588372	1.47254	0.688622	31.3398	898.878	38.0793
Cells_Cultured_fibroblasts	ENSG00000243302.3	4	-0.00418407	0.532953	0.760003	-0.0173366	0.00896841	3.93907	0.268119	-0.00763864	0.867394	0.00216608	0.0611829	3.9275	0.140331	39.621	765.386	54.3343
Cells_Cultured_fibroblasts	ENSG00000243317.7	4	0.000345393	0.959338	0.985179	-0.0129324	0.0136231	2.68038	0.443571	-0.011941	0.324429	0.00616609	0.778608	1.18506	0.552928	37.0471	1050.63	41.8975
Cells_Cultured_fibroblasts	ENSG00000243554.1	4	0.0103847	0.111173	0.3257	-0.00239266	0.023162	2.01324	0.569664	-0.0179759	0.462842	0.0144712	0.770515	0.569187	0.75232	31.555	222.863	101.101
Cells_Cultured_fibroblasts	ENSG00000243678.11	4	-0.0568778	0.000237659	0.0040178	-0.0872103	-0.0265452	5.33698	0.148721	-0.0199953	0.41727	-0.0119417	0.913737	2.15951	0.339679	36.5702	235.353	106.141
Cells_Cultured_fibroblasts	ENSG00000243679.1	4	-0.00285168	0.663085	0.84026	-0.015681	0.00997762	5.76188	0.123788	-0.0288539	0.114741	0.0188933	0.863979	2.72919	0.255484	37.4876	1252.64	57.8312
Cells_Cultured_fibroblasts	ENSG00000243789.10	3	-0.0200751	0.0502614	0.1997	-0.0401732	2.28816e-05	4.44312	0.10844	-0.00395823	0.954531	-0.00580958	0.192439	4.19428	0.0405605	32.7265	142.804	32.8716
Cells_Cultured_fibroblasts	ENSG00000244026.6	5	0.00227309	0.857247	0.940391	-0.0224944	0.0270405	7.62073	0.106502	0.0140546	0.649807	-0.00547566	0.331383	7.18208	0.0663151	34.0481	315.356	37.989
Cells_Cultured_fibroblasts	ENSG00000244165.1	3	-0.017437	0.127912	0.354096	-0.039886	0.0050119	4.43069	0.109116	0.0335179	0.460941	-0.018955	0.766833	1.82978	0.176154	31.9316	170.795	79.8547
Cells_Cultured_fibroblasts	ENSG00000244482.10	3	-0.0195909	0.00616092	0.0472815	-0.0336093	-0.0055726	1.20503	0.547434	-0.0328865	0.370456	0.00786599	0.288317	1.0602	0.303169	43.4759	67.5393	48.3408
Cells_Cultured_fibroblasts	ENSG00000244560.6	3	0.0797435	0.000902672	0.0109026	0.0326559	0.126831	3.00929	0.222096	-0.0323614	0.656626	0.0185683	0.897216	0.347489	0.555538	35.1266	69.1412	53.2227
Cells_Cultured_fibroblasts	ENSG00000244607.5	3	-0.00867774	0.24081	0.505689	-0.0231778	0.0058223	0.944747	0.623521	-0.00684113	0.786371	-0.00102747	0.060663	0.938955	0.332547	36.0216	317.23	74.5648
Cells_Cultured_fibroblasts	ENSG00000244625.5	3	-0.00768411	0.494905	0.733775	-0.02975	0.0143818	2.72891	0.25552	-0.0617234	0.091479	0.0176206	0.879566	0.31724	0.573271	34.1389	106.074	43.3521
Cells_Cultured_fibroblasts	ENSG00000244733.5	3	-0.0138772	0.155914	0.398123	-0.0330455	0.00529108	3.00325	0.222767	-0.0114637	0.869143	-0.00112134	0.0285265	2.99942	0.0832944	41.9403	131.123	47.2427
Cells_Cultured_fibroblasts	ENSG00000244752.2	3	0.00485218	0.40953	0.667286	-0.0066791	0.0163834	0.173536	0.91689	0.00814071	0.440329	-0.00285223	0.292733	0.0325134	0.856905	39.4976	541.185	50.3243
Cells_Cultured_fibroblasts	ENSG00000244879.6	5	0.000479997	0.942427	0.977502	-0.0125465	0.0135065	10.3479	0.0349572	-0.0117209	0.420298	0.00888752	0.656103	7.96843	0.0466686	31.502	4724.16	42.5131
Cells_Cultured_fibroblasts	ENSG00000245105.2	3	0.0317689	0.000125639	0.00245764	0.0155321	0.0480058	1.23912	0.538181	0.0387067	0.857847	-0.00297681	0.0256349	1.23784	0.265887	49.4501	99.9187	62.7433
Cells_Cultured_fibroblasts	ENSG00000245680.9	3	0.0259559	0.012014	0.0756726	0.00570189	0.0462099	8.91937	0.011566	0.178093	0.0006124	-0.0561909	0.997177	0.00113331	0.973145	31.3579	302.951	47.166
Cells_Cultured_fibroblasts	ENSG00000245937.7	3	0.0143771	0.0582639	0.219513	-0.000503026	0.0292572	1.2318	0.540155	0.0232613	0.17932	-0.00460542	0.431729	0.906214	0.341121	33.7061	335.654	34.539
Cells_Cultured_fibroblasts	ENSG00000245958.6	5	0.035213	1.94841e-06	8.98712e-05	0.0207098	0.0497162	11.254	0.0238529	0.0307562	0.195379	0.00347171	0.159216	11.1046	0.0111734	32.3307	748.345	41.7334
Cells_Cultured_fibroblasts	ENSG00000246067.7	4	0.00216936	0.785158	0.904279	-0.0134279	0.0177666	3.35777	0.339683	-0.0116052	0.667426	0.00614069	0.411966	2.92817	0.231289	33.9762	219.019	42.677
Cells_Cultured_fibroblasts	ENSG00000246090.6	4	-0.0267104	0.0377189	0.165457	-0.0519048	-0.00151596	3.75348	0.289343	-0.0150585	0.608309	-0.00495302	0.355083	3.39318	0.183307	43.5042	106.245	63.117
Cells_Cultured_fibroblasts	ENSG00000246174.7	4	0.00066423	0.893845	0.957351	-0.00909192	0.0104204	4.16947	0.243737	0.0102188	0.381773	-0.0077239	0.637217	2.94846	0.228955	33.3337	1593.71	40.8601
Cells_Cultured_fibroblasts	ENSG00000246575.2	3	-0.00581102	0.542828	0.766911	-0.0245269	0.0129048	6.61319	0.0366407	0.0129674	0.631722	-0.0123525	0.647247	3.54875	0.0595904	33.5859	139.268	38.2475
Cells_Cultured_fibroblasts	ENSG00000247556.6	3	0.0444927	3.28352e-05	0.000838346	0.0234941	0.0654913	1.20584	0.547211	0.028256	0.261776	0.0060013	0.523892	0.698078	0.40343	42.5093	374.718	56.3415
Cells_Cultured_fibroblasts	ENSG00000247572.7	3	0.00732698	0.264281	0.531956	-0.00553716	0.0201911	0.099011	0.9517	0.0146521	0.573911	-0.00532641	0.228552	0.0146318	0.903721	31.2199	304.116	176.853
Cells_Cultured_fibroblasts	ENSG00000247796.2	3	0.042745	6.06003e-05	0.00138266	0.021855	0.0636351	2.91245	0.233115	0.26021	0.0451769	-0.0842062	0.906971	0.0912906	0.762543	33.5641	190.98	71.852
Cells_Cultured_fibroblasts	ENSG00000247903.1	3	0.0185906	0.000708314	0.00929097	0.00783063	0.0293505	0.937009	0.625938	0.0103512	0.317358	0.00764132	0.652165	0.05567	0.813475	31.2475	374.847	79.051
Cells_Cultured_fibroblasts	ENSG00000248265.1	5	0.0133942	0.230239	0.493382	-0.0084873	0.0352757	21.1478	0.000296	0.0255963	0.468297	-0.00762787	0.288735	20.2241	0.000152521	34.4669	717.25	45.1486
Cells_Cultured_fibroblasts	ENSG00000248429.5	3	0.00866503	0.176324	0.426016	-0.00389499	0.0212251	4.14024	0.12617	0.0234652	0.176891	-0.0114671	0.684648	2.06174	0.151037	31.2488	883.472	39.0805
Cells_Cultured_fibroblasts	ENSG00000249378.5	3	-0.0114148	0.103426	0.312593	-0.0251533	0.00232366	0.287757	0.865993	0.00739061	0.84273	-0.00874694	0.392761	0.0235421	0.878056	52.1751	165.892	127.56
Cells_Cultured_fibroblasts	ENSG00000249572.1	3	0.0177884	0.000275582	0.00448963	0.00820293	0.0273739	3.30516	0.191555	0.0026835	0.780879	0.0111752	0.93071	0.00540535	0.941391	31.1482	452.675	37.5876
Cells_Cultured_fibroblasts	ENSG00000249846.6	3	-0.00329854	0.599346	0.803857	-0.0156049	0.0090078	1.41436	0.493032	-0.0110697	0.628519	0.00523311	0.278852	1.25454	0.262687	37.4135	582.192	56.2801
Cells_Cultured_fibroblasts	ENSG00000250312.6	6	-0.000162785	0.967788	0.987794	-0.00806359	0.00773802	4.6824	0.455856	-0.000669633	0.959946	0.000397857	0.0320863	4.68051	0.321677	31.7515	1560.67	42.0673
Cells_Cultured_fibroblasts	ENSG00000250506.7	4	-0.0112058	0.51086	0.745415	-0.0446097	0.0221981	1.04544	0.790259	-0.0327805	0.305831	0.00533518	0.57407	0.41154	0.81402	35.2118	121.407	40.6102
Cells_Cultured_fibroblasts	ENSG00000250565.6	3	0.00061823	0.934495	0.974953	-0.0141245	0.0153609	0.182464	0.912806	-0.00732533	0.715553	0.00361543	0.329979	0.000886855	0.976242	39.8219	239.221	45.8686
Cells_Cultured_fibroblasts	ENSG00000250786.1	6	-0.0494104	0.00961154	0.0649569	-0.0868086	-0.0120122	29.7627	1.64224e-05	-0.0989139	0.0130124	0.0175095	0.833753	20.1219	0.000472463	31.1151	409.795	53.2012
Cells_Cultured_fibroblasts	ENSG00000251022.6	5	-0.00428421	0.501179	0.738304	-0.0167678	0.00819936	2.83269	0.586204	0.00634965	0.714939	-0.00675313	0.489053	2.40056	0.493531	32.7183	1053.34	42.7655
Cells_Cultured_fibroblasts	ENSG00000251136.8	4	0.0221961	0.00236934	0.0231937	0.0078836	0.0365087	0.702513	0.872613	0.0454877	0.130669	-0.0106048	0.574999	0.0660674	0.967506	47.4275	268.26	92.9731
Cells_Cultured_fibroblasts	ENSG00000251364.6	4	0.0259544	0.0184288	0.100933	0.00437098	0.0475378	2.56162	0.464257	-0.0365549	0.428995	0.0178128	0.836252	0.622353	0.732585	44.9246	309.029	51.7486
Cells_Cultured_fibroblasts	ENSG00000251615.3	4	0.00183142	0.898271	0.959497	-0.0262454	0.0299083	3.43829	0.328855	-0.0888243	0.168039	0.0244699	0.849655	1.36954	0.504206	30.8954	114.988	55.7473
Cells_Cultured_fibroblasts	ENSG00000253326.2	3	0.00658288	0.249981	0.515768	-0.00463257	0.0177983	4.45588	0.10775	-0.0251697	0.128871	0.0209859	0.958773	0.289211	0.590727	37.7224	178.867	79.1317
Cells_Cultured_fibroblasts	ENSG00000253540.5	4	0.0221456	0.126256	0.351151	-0.00624131	0.0505324	0.557518	0.906085	-0.00477457	0.927035	0.00833055	0.409065	0.268632	0.874314	33.2071	81.6872	38.8322
Cells_Cultured_fibroblasts	ENSG00000253771.5	4	-0.0119155	0.142149	0.375463	-0.0278259	0.00399497	1.31735	0.725016	-0.0872805	0.284536	0.0332052	0.646953	0.454879	0.79657	35.2947	161.849	39.7288
Cells_Cultured_fibroblasts	ENSG00000253958.1	3	0.0251888	0.0144515	0.085387	0.00500387	0.0453738	1.97513	0.372482	0.0432812	0.619189	-0.0066237	0.166768	1.89128	0.169057	63.6101	112.415	97.3404
Cells_Cultured_fibroblasts	ENSG00000253981.5	3	0.00733041	0.169339	0.416602	-0.00312366	0.0177845	0.1566	0.924687	0.0119039	0.622236	-0.00347666	0.153885	0.118933	0.730194	33.7692	483.188	36.6716
Cells_Cultured_fibroblasts	ENSG00000253982.1	3	0.0233798	0.0285987	0.13684	0.00244599	0.0443136	1.01273	0.602683	0.0337629	0.36054	-0.00399247	0.231044	0.926443	0.335789	31.9472	345.705	33.2724
Cells_Cultured_fibroblasts	ENSG00000254473.1	4	0.00462274	0.550568	0.771649	-0.0105561	0.0198016	4.51081	0.211328	0.0254118	0.0760963	-0.010976	0.894058	1.89707	0.387307	43.1354	495.47	55.9817
Cells_Cultured_fibroblasts	ENSG00000254614.2	4	0.00841301	0.0538452	0.208696	-0.000139125	0.0169651	2.65579	0.447793	-0.00128609	0.89556	0.00787835	0.731152	1.43317	0.488417	32.4007	1446.72	33.4144
Cells_Cultured_fibroblasts	ENSG00000254635.5	5	0.020962	0.0831664	0.275139	-0.00275075	0.0446747	15.3715	0.00398961	-0.0212567	0.350538	0.0206998	0.956844	6.50481	0.0894729	32.8742	713.59	58.337
Cells_Cultured_fibroblasts	ENSG00000254682.1	4	-0.00821534	0.182188	0.433834	-0.0202852	0.00385452	0.621851	0.891412	-0.0120701	0.48013	0.00242351	0.191012	0.563417	0.754494	32.0763	694.904	34.9933
Cells_Cultured_fibroblasts	ENSG00000254774.1	4	-0.00856042	0.166133	0.412601	-0.0206769	0.00355606	0.836498	0.840719	-0.0229328	0.326375	0.00696689	0.476405	0.429693	0.806665	41.4194	202.653	53.2591
Cells_Cultured_fibroblasts	ENSG00000254851.1	3	-0.00897707	0.0551568	0.211576	-0.0181523	0.000198135	6.46285	0.0395011	0.172178	0.0602922	-0.196038	0.952296	1.31349	0.251764	35.2976	592.646	36.4595
Cells_Cultured_fibroblasts	ENSG00000254859.1	3	-0.00268282	0.602529	0.805703	-0.0127799	0.00741427	3.10944	0.211248	0.0394987	0.119301	-0.028504	0.910671	0.223011	0.636755	42.9676	409.946	78.2481
Cells_Cultured_fibroblasts	ENSG00000254860.5	3	0.0192203	0.0815246	0.271833	-0.00240604	0.0408466	3.85473	0.145531	0.0173792	0.736013	0.000641733	0.0313911	3.84877	0.0497826	37.7291	374.914	50.1865
Cells_Cultured_fibroblasts	ENSG00000254910.1	3	0.0171929	0.0296041	0.140294	0.00170228	0.0326834	0.436787	0.803809	0.0282728	0.131671	-0.00615263	0.48526	0.0123673	0.911451	39.9445	223.344	46.4062
Cells_Cultured_fibroblasts	ENSG00000254999.3	3	-0.0429897	0.000150281	0.00280961	-0.0652179	-0.0207615	5.68662	0.0582325	-0.0681754	0.663458	0.0153395	0.12959	5.5392	0.0185951	31.2792	254.153	37.5646
Cells_Cultured_fibroblasts	ENSG00000255050.1	3	0.00690396	0.282976	0.55248	-0.00569923	0.0195072	0.9921	0.608931	-0.00574003	0.796748	0.00819324	0.446513	0.640993	0.423351	31.3152	330.321	70.2629
Cells_Cultured_fibroblasts	ENSG00000255150.2	3	0.004197	0.528797	0.757206	-0.00886333	0.0172573	4.79508	0.0909415	0.00495799	0.910267	-0.000412515	0.0146292	4.79347	0.0285679	31.537	522.342	32.4023
Cells_Cultured_fibroblasts	ENSG00000255284.1	3	-0.0143857	0.132769	0.361528	-0.0331418	0.00437037	4.26715	0.118413	-0.0377764	0.422193	0.00850189	0.40736	3.31754	0.0685443	36.8267	458.523	74.0754
Cells_Cultured_fibroblasts	ENSG00000255354.1	5	-0.00798792	0.208067	0.467202	-0.0204242	0.00444837	1.01918	0.906874	-0.0275521	0.271071	0.00833282	0.580848	0.366485	0.947076	35.8182	184.525	40.4029
Cells_Cultured_fibroblasts	ENSG00000255513.1	6	-0.00321588	0.39106	0.651485	-0.0105646	0.00413287	3.79312	0.57957	0.00190255	0.76015	-0.00481229	0.696151	2.73589	0.602949	31.1362	857.12	63.9778
Cells_Cultured_fibroblasts	ENSG00000255518.1	7	-0.0115918	0.0321077	0.148129	-0.0221932	-0.000990398	2.59509	0.857678	-0.0153123	0.430331	0.00154962	0.158142	2.55528	0.768148	32.8779	204.183	41.1151
Cells_Cultured_fibroblasts	ENSG00000255529.7	3	-0.0333935	0.0587517	0.220609	-0.0680222	0.0012353	4.20935	0.121885	-0.195347	0.0463498	0.049986	0.907417	1.09937	0.294405	35.6731	149.726	53.7394
Cells_Cultured_fibroblasts	ENSG00000255769.7	4	0.018917	0.00905628	0.0619325	0.00471096	0.033123	3.7023	0.295456	0.00772283	0.668423	0.00736987	0.51118	2.98679	0.224609	51.4333	91.234	57.7186
Cells_Cultured_fibroblasts	ENSG00000256061.7	3	-0.00329602	0.696889	0.858597	-0.0198806	0.0132886	4.4806	0.106426	0.0360942	0.679814	-0.0204477	0.353349	3.70252	0.0543302	53.4157	115.201	55.6162
Cells_Cultured_fibroblasts	ENSG00000256092.2	3	-0.00820059	0.521067	0.752433	-0.0332479	0.0168467	4.39995	0.110806	-0.0334761	0.0761628	0.0130013	0.932605	1.01257	0.314289	30.9324	143.273	114.854
Cells_Cultured_fibroblasts	ENSG00000256250.1	4	0.00370754	0.372036	0.634312	-0.00443284	0.0118479	0.403653	0.939487	-0.000556348	0.953461	0.00333567	0.380762	0.156713	0.924635	31.6043	972.656	47.4928
Cells_Cultured_fibroblasts	ENSG00000256269.7	3	0.109506	1.39177e-10	2.55733e-08	0.0760583	0.142954	1.77609	0.41146	0.417913	0.132545	-0.064031	0.733909	0.539302	0.462722	40.1774	162.503	53.6955
Cells_Cultured_fibroblasts	ENSG00000256433.2	3	0.00892339	0.353569	0.618152	-0.00992939	0.0277762	0.117713	0.942842	0.00499798	0.843228	0.0020897	0.133391	0.0895	0.764814	33.0858	145.889	76.3997
Cells_Cultured_fibroblasts	ENSG00000256576.2	5	-0.00455732	0.338173	0.604435	-0.0138832	0.00476859	3.82456	0.43027	-0.0170129	0.137118	0.00774408	0.768588	2.3924	0.495051	33.5778	626.702	37.003
Cells_Cultured_fibroblasts	ENSG00000256594.7	4	0.000448178	0.940025	0.976813	-0.0112268	0.0121232	4.58203	0.205089	-0.00977307	0.303054	0.00735082	0.808244	2.47405	0.290246	36.6061	274.841	105.538
Cells_Cultured_fibroblasts	ENSG00000256771.3	3	0.0117554	0.18694	0.44024	-0.00570345	0.0292143	3.42721	0.180215	-0.00317789	0.960969	0.00674642	0.187593	3.24447	0.0716647	34.0446	142.247	56.7422
Cells_Cultured_fibroblasts	ENSG00000256967.1	3	0.00142101	0.868563	0.945495	-0.0154092	0.0182512	0.315603	0.854019	0.00352906	0.88183	-0.000939849	0.0758777	0.306532	0.579816	39.4883	297.568	150.305
Cells_Cultured_fibroblasts	ENSG00000257497.2	3	-0.00386476	0.476262	0.720937	-0.0144986	0.00676908	0.491231	0.782223	-0.017396	0.398891	0.00921986	0.50359	0.0286285	0.86564	34.6449	321.761	35.861
Cells_Cultured_fibroblasts	ENSG00000257551.1	3	0.0154464	0.0170883	0.0957429	0.00275168	0.028141	2.07293	0.354707	-0.0126602	0.801163	0.0162162	0.42897	1.56925	0.210315	45.1088	270.177	48.0085
Cells_Cultured_fibroblasts	ENSG00000257800.1	3	0.00417674	0.492634	0.732368	-0.0077544	0.0161079	4.04467	0.132346	0.0678552	0.0497238	-0.0425994	0.938622	0.544924	0.460399	36.756	403.573	48.8553
Cells_Cultured_fibroblasts	ENSG00000257949.6	4	-0.000726141	0.966716	0.987562	-0.0348339	0.0333816	8.49247	0.0368582	0.0272116	0.576524	-0.00981267	0.468427	7.10256	0.0286879	31.2584	443.788	34.9887
Cells_Cultured_fibroblasts	ENSG00000258101.2	3	-0.00186081	0.900777	0.960826	-0.0311128	0.0273912	0.453461	0.797136	0.0222725	0.615579	-0.0162554	0.436578	0.119647	0.729417	33.4616	42.9309	35.3018
Cells_Cultured_fibroblasts	ENSG00000258289.8	5	0.00842209	0.0902224	0.288833	-0.001321	0.0181652	5.71842	0.221187	-0.00316961	0.756117	0.00948608	0.797382	3.71053	0.294466	32.4237	2508.28	45.9429
Cells_Cultured_fibroblasts	ENSG00000258636.1	4	-0.0123283	0.0252031	0.125663	-0.0231236	-0.00153292	1.90726	0.591876	-0.0395191	0.220637	0.0180386	0.607612	1.17573	0.555512	32.4168	352.661	35.7606
Cells_Cultured_fibroblasts	ENSG00000258702.1	3	-0.0142133	0.0541167	0.209435	-0.0286779	0.000251387	2.45747	0.292663	0.0168048	0.440616	-0.0169233	0.869664	0.168971	0.681028	40.1597	84.8585	81.8802
Cells_Cultured_fibroblasts	ENSG00000259015.1	3	0.0048578	0.585856	0.795417	-0.0126169	0.0223325	1.86209	0.394141	0.0102007	0.78568	-0.0022678	0.119528	1.82092	0.177204	31.5472	45.7195	38.6173
Cells_Cultured_fibroblasts	ENSG00000259065.1	6	-0.0168532	0.0263173	0.129376	-0.0317223	-0.0019841	9.47879	0.0914246	-0.0312504	0.047476	0.00798958	0.701277	7.46378	0.113317	32.3602	677.189	63.7749
Cells_Cultured_fibroblasts	ENSG00000259205.2	8	0.0173811	0.0026307	0.0251374	0.00605542	0.0287067	5.08871	0.649138	-0.0230718	0.288487	0.0211074	0.946462	1.36167	0.968148	32.6	334.011	40.6508
Cells_Cultured_fibroblasts	ENSG00000259363.5	8	-0.00251389	0.53574	0.762472	-0.0104703	0.0054425	2.52753	0.92501	-0.00713312	0.543471	0.00263721	0.325012	2.35171	0.884681	34.5048	348.224	51.1446
Cells_Cultured_fibroblasts	ENSG00000259429.5	5	0.0106814	0.255322	0.521324	-0.00772288	0.0290857	7.72064	0.102364	-0.0213032	0.471578	0.0181871	0.743837	5.39984	0.144754	35.6776	625.937	40.6013
Cells_Cultured_fibroblasts	ENSG00000259479.6	3	0.00670103	0.378442	0.640266	-0.00821066	0.0216127	0.842932	0.656084	-0.00356361	0.858337	0.00834084	0.421849	0.533698	0.465056	47.4672	251.664	101.31
Cells_Cultured_fibroblasts	ENSG00000259520.5	5	0.0059084	0.190602	0.445075	-0.00293958	0.0147564	1.17112	0.88283	0.00558677	0.625583	0.000237131	0.0243857	1.17019	0.760163	30.9035	869.541	35.4217
Cells_Cultured_fibroblasts	ENSG00000259726.1	3	0.0193156	0.000305818	0.0048933	0.00882958	0.0298016	4.19787	0.122587	-0.0640806	0.457928	0.0590215	0.667972	2.16277	0.14139	38.3136	259.073	43.7961
Cells_Cultured_fibroblasts	ENSG00000259803.6	4	0.00915946	0.258296	0.525047	-0.00672144	0.0250404	0.419619	0.93616	-0.0164642	0.683715	0.0121355	0.48249	0.000767258	0.999616	33.7016	178.722	44.3977
Cells_Cultured_fibroblasts	ENSG00000259828.1	3	-0.00104044	0.946607	0.979707	-0.031491	0.0294101	2.19264	0.334097	-0.189413	0.222884	0.0423369	0.776891	0.708383	0.399981	32.2786	62.1554	42.4134
Cells_Cultured_fibroblasts	ENSG00000259845.1	3	-0.00749773	0.306183	0.57509	-0.0218589	0.00686345	0.000507538	0.999746	-0.0082648	0.879926	0.000367153	0.011288	0.000307377	0.986012	54.0901	72.5912	55.2412
Cells_Cultured_fibroblasts	ENSG00000260088.1	4	0.016375	0.0385786	0.167828	0.000860364	0.0318896	10.7447	0.0131895	0.0127009	0.547285	0.00278033	0.155007	10.5432	0.00513534	33.2078	343.671	110.367
Cells_Cultured_fibroblasts	ENSG00000260261.1	5	0.0124875	0.115274	0.332744	-0.00305296	0.028028	4.9302	0.294535	0.076091	0.267151	-0.0371562	0.649702	3.81951	0.281625	35.2885	197.272	69.7914
Cells_Cultured_fibroblasts	ENSG00000260404.3	3	-0.00927404	0.178714	0.42944	-0.0227912	0.00424307	2.84461	0.241158	0.00826083	0.814727	-0.00949693	0.39707	2.23879	0.134586	38.8401	331.397	74.7859
Cells_Cultured_fibroblasts	ENSG00000260708.1	4	-0.00338931	0.619911	0.815861	-0.016783	0.0100043	0.967168	0.809196	-0.01178	0.538359	0.00426811	0.361051	0.747048	0.688304	30.9496	542.692	53.9618
Cells_Cultured_fibroblasts	ENSG00000260735.1	5	0.00716551	0.219494	0.47943	-0.00427225	0.0186033	5.63049	0.228495	0.0151176	0.299849	-0.00564442	0.455514	5.01634	0.170604	34.7456	191.956	84.0219
Cells_Cultured_fibroblasts	ENSG00000260776.5	5	-0.00477975	0.353882	0.618315	-0.0148847	0.00532518	4.23738	0.374832	-0.00833626	0.583419	0.00231908	0.200343	4.14832	0.245887	31.9456	397.524	36.5523
Cells_Cultured_fibroblasts	ENSG00000260855.1	3	-0.0383939	0.0143292	0.0849631	-0.0691222	-0.00766558	1.9168	0.383505	-0.0604307	0.511605	0.00616966	0.194219	1.80753	0.178804	34.4923	57.1971	35.7274
Cells_Cultured_fibroblasts	ENSG00000261079.1	3	0.00370616	0.698267	0.859316	-0.0150317	0.0224441	0.0855349	0.958134	0.00774185	0.774626	-0.00192121	0.126777	0.0600737	0.80638	32.1294	39.86	32.7571
Cells_Cultured_fibroblasts	ENSG00000261105.5	8	-0.00660149	0.0834965	0.275743	-0.0140773	0.000874281	2.72081	0.909574	-0.0066573	0.50721	3.51861e-05	0.004796	2.72077	0.842988	31.072	2287.68	45.4885
Cells_Cultured_fibroblasts	ENSG00000261126.7	6	0.00829696	0.117582	0.336591	-0.00209391	0.0186878	2.10301	0.834716	4.47851e-05	0.997765	0.00512644	0.415627	1.80379	0.771789	33.0455	385.61	42.5063
Cells_Cultured_fibroblasts	ENSG00000261186.2	3	0.00560355	0.466394	0.713835	-0.00947521	0.0206823	0.766857	0.681521	-0.00499395	0.819017	0.00545095	0.396136	0.497649	0.480535	31.3745	261.528	38.6245
Cells_Cultured_fibroblasts	ENSG00000261286.1	4	9.63815e-05	0.990567	0.99712	-0.0158814	0.0160741	1.22457	0.747118	0.0326443	0.394306	-0.0119823	0.615269	0.469039	0.790951	35.3844	147.684	62.8221
Cells_Cultured_fibroblasts	ENSG00000261327.4	3	0.0172253	0.201961	0.459285	-0.00923347	0.0436841	4.07741	0.130197	-0.0756204	0.128482	0.0343942	0.947516	0.317143	0.57333	43.2835	47.205	44.5585
Cells_Cultured_fibroblasts	ENSG00000261338.2	3	-0.0108673	0.0900382	0.288534	-0.023432	0.00169734	3.41694	0.181143	-0.136042	0.665145	0.0849936	0.309731	2.9487	0.0859468	33.6922	336.001	50.1078
Cells_Cultured_fibroblasts	ENSG00000261349.1	4	0.00600348	0.242864	0.507748	-0.00407188	0.0160788	1.05647	0.787591	0.00762806	0.665103	-0.00111545	0.0767847	1.04718	0.59239	35.8559	409.849	54.3704
Cells_Cultured_fibroblasts	ENSG00000261455.1	3	0.00519822	0.72547	0.873643	-0.0238153	0.0342118	1.39339	0.498228	0.150574	0.304037	-0.0496261	0.681447	0.398514	0.527858	32.744	168.941	46.5966
Cells_Cultured_fibroblasts	ENSG00000261613.2	4	0.00936486	0.0229754	0.117566	0.00129272	0.017437	1.09371	0.778594	0.00947461	0.301791	-8.87336e-05	0.0106806	1.09353	0.57882	33.5759	567.831	67.8156
Cells_Cultured_fibroblasts	ENSG00000261625.1	5	0.0137586	0.0297571	0.14082	0.00135062	0.0261666	1.4151	0.841566	0.00636326	0.736425	0.00395516	0.32197	1.24275	0.742771	31.603	378.047	32.8375
Cells_Cultured_fibroblasts	ENSG00000261770.1	3	0.00764648	0.0544063	0.209996	-0.000144599	0.0154376	5.96483	0.0506702	0.0270646	0.117867	-0.0208133	0.770635	2.43981	0.11829	64.4312	661.302	118.279
Cells_Cultured_fibroblasts	ENSG00000261783.1	3	-0.0293355	7.19901e-11	1.41562e-08	-0.0381587	-0.0205122	25.4982	2.90498e-06	0.0168579	0.420619	-0.0376217	0.984667	3.70734	0.0541738	38.798	434.582	63.6833
Cells_Cultured_fibroblasts	ENSG00000261801.5	3	0.0358392	0.00169718	0.0179376	0.0134591	0.0582192	5.13232	0.0768299	-0.568938	0.082355	0.197071	0.935386	1.16252	0.280943	40.3211	200.13	107.51
Cells_Cultured_fibroblasts	ENSG00000262580.5	5	0.00261231	0.761006	0.892194	-0.014221	0.0194456	1.94875	0.745185	-0.0209469	0.32665	0.00886141	0.77178	0.496829	0.919588	31.674	342.126	43.1037
Cells_Cultured_fibroblasts	ENSG00000262877.4	3	0.0149757	0.0675519	0.240672	-0.00108123	0.0310326	0.225888	0.893201	0.0120189	0.618706	0.00182772	0.103558	0.208947	0.647594	50.0135	425.763	147.884
Cells_Cultured_fibroblasts	ENSG00000263006.6	3	-0.00383058	0.449463	0.701105	-0.0137575	0.0060963	0.339059	0.844062	0.00825106	0.719497	-0.0115738	0.410197	0.0484069	0.825859	43.5687	466.355	52.7323
Cells_Cultured_fibroblasts	ENSG00000263072.6	3	0.00119629	0.901861	0.961272	-0.0178181	0.0202107	3.13936	0.208112	-0.0178923	0.735475	0.00739812	0.294788	2.74634	0.0974774	31.2684	388.759	36.3743
Cells_Cultured_fibroblasts	ENSG00000263503.1	8	0.0113837	3.96e-05	0.00097337	0.00595483	0.0168126	3.13566	0.872175	0.00622612	0.379774	0.00444959	0.570717	2.5109	0.867246	37.1018	934.827	218.589
Cells_Cultured_fibroblasts	ENSG00000263753.6	5	-0.00231729	0.695226	0.858009	-0.0139102	0.00927565	5.72179	0.220911	0.006595	0.565078	-0.00691802	0.639656	4.474	0.214621	31.987	692.986	40.7261
Cells_Cultured_fibroblasts	ENSG00000264070.1	8	0.011939	2.31844e-05	0.000641634	0.0064094	0.0174685	3.02785	0.882414	0.00716093	0.325156	0.00408573	0.523657	2.52062	0.866152	39.258	641.092	147.713
Cells_Cultured_fibroblasts	ENSG00000264247.1	3	-0.0118527	0.160184	0.404142	-0.0283935	0.00468815	1.97011	0.373419	0.0383526	0.332589	-0.0272422	0.805781	0.284789	0.59358	38.2146	244.978	54.5918
Cells_Cultured_fibroblasts	ENSG00000264885.1	3	0.0101924	0.183961	0.436181	-0.00484287	0.0252276	1.98144	0.371309	-0.0320327	0.310072	0.0232594	0.832238	0.0786143	0.779184	30.9292	150.565	113.413
Cells_Cultured_fibroblasts	ENSG00000265808.3	3	0.00737407	0.690526	0.855742	-0.0289269	0.043675	4.08788	0.129518	-0.00283678	0.989218	0.00309207	0.0394237	4.07791	0.0434473	32.8596	192.483	37.8568
Cells_Cultured_fibroblasts	ENSG00000266714.6	3	0.00158279	0.837122	0.929872	-0.0135075	0.016673	1.18519	0.55289	-0.0123819	0.410444	0.0102357	0.720124	0.0175	0.894757	43.4332	555.848	66.536
Cells_Cultured_fibroblasts	ENSG00000266904.5	4	0.0188828	0.0738958	0.255478	-0.00182468	0.0395903	3.1052	0.375688	0.00654254	0.871547	0.00426415	0.251782	2.95307	0.228428	33.4015	139.892	44.376
Cells_Cultured_fibroblasts	ENSG00000267023.5	4	0.0163254	0.137672	0.369386	-0.00522854	0.0378793	5.84766	0.119262	0.0402896	0.0904394	-0.0121515	0.738729	3.58531	0.166517	33.5283	578.926	48.4989
Cells_Cultured_fibroblasts	ENSG00000267108.1	4	-0.000547363	0.924523	0.970727	-0.0118713	0.0107766	2.8655	0.41283	0.015453	0.370155	-0.0108216	0.675306	1.89556	0.387601	31.841	166.96	51.8229
Cells_Cultured_fibroblasts	ENSG00000267199.1	3	-5.95314e-05	0.993333	0.997561	-0.0140235	0.0139044	6.5703	0.0374349	-0.0394625	0.0258198	0.019159	0.984946	0.660189	0.416493	37.5521	500.589	41.1369
Cells_Cultured_fibroblasts	ENSG00000267368.1	4	0.012293	0.0318949	0.14742	0.00106424	0.0235218	2.82375	0.419606	0.0247775	0.186082	-0.00801808	0.518893	2.2623	0.322662	34.577	145.228	42.6403
Cells_Cultured_fibroblasts	ENSG00000267575.6	4	0.00947062	0.595942	0.801316	-0.025536	0.0444773	6.95437	0.0733666	0.118304	0.171181	-0.0360288	0.800017	3.81846	0.148194	33.5187	131.695	54.6048
Cells_Cultured_fibroblasts	ENSG00000267648.1	3	0.00214875	0.73069	0.876436	-0.0100865	0.014384	0.794895	0.672033	0.0242349	0.429342	-0.0151573	0.538056	0.253714	0.614472	33.7232	165.563	164.056
Cells_Cultured_fibroblasts	ENSG00000268001.1	3	-0.00908329	0.161269	0.405728	-0.0217923	0.00362567	0.462766	0.793435	-0.00749817	0.659271	-0.00103917	0.0803135	0.4526	0.501103	41.5733	379.432	43.3148
Cells_Cultured_fibroblasts	ENSG00000268362.5	6	-0.00212536	0.58873	0.797467	-0.00982982	0.0055791	3.8212	0.575435	-0.0085298	0.289061	0.00562724	0.638401	2.98887	0.55969	35.2488	722.597	47.131
Cells_Cultured_fibroblasts	ENSG00000268996.3	3	-0.016598	0.0192823	0.104082	-0.0305001	-0.00269582	3.88144	0.143601	0.0562005	0.137177	-0.0413471	0.950024	0.0391668	0.843119	32.3215	274.188	66.16
Cells_Cultured_fibroblasts	ENSG00000269190.5	3	-0.000932114	0.904134	0.962346	-0.0161006	0.0142364	4.97615	0.0830699	0.0188402	0.680034	-0.0091545	0.355068	4.10455	0.042768	41.6525	222.328	121.468
Cells_Cultured_fibroblasts	ENSG00000269343.6	3	0.00117026	0.953586	0.982593	-0.0382371	0.0405776	1.15015	0.562664	-0.0465968	0.343023	0.00953338	0.713245	0.0153536	0.901387	35.5192	62.5298	38.5206
Cells_Cultured_fibroblasts	ENSG00000269439.5	3	0.0213053	0.0346149	0.156243	0.00154151	0.0410691	5.5563	0.0621532	0.0705481	0.0188263	-0.018655	0.924728	1.33432	0.248037	35.6391	137.305	36.5319
Cells_Cultured_fibroblasts	ENSG00000269486.2	3	0.00737381	0.240715	0.505639	-0.00494496	0.0196926	3.02491	0.220369	-0.0648861	0.172092	0.0402981	0.875013	0.671221	0.412626	35.3717	226.535	86.169
Cells_Cultured_fibroblasts	ENSG00000269825.1	4	-0.0113168	0.551718	0.772461	-0.0485834	0.0259497	3.69185	0.296719	0.0184412	0.909066	-0.00627651	0.147729	3.62893	0.162925	32.4526	101.159	47.6648
Cells_Cultured_fibroblasts	ENSG00000269893.6	3	-0.054633	0.00508808	0.0412065	-0.0928562	-0.0164098	5.09991	0.078085	-0.0970027	0.496726	0.00755512	0.24394	4.65105	0.0310346	36.6655	100.953	56.8085
Cells_Cultured_fibroblasts	ENSG00000269896.2	3	0.00596001	0.591178	0.798692	-0.0157878	0.0277079	7.82066	0.0200338	0.110515	0.195512	-0.0353911	0.791332	3.03051	0.0817125	32.4409	217.151	41.1793
Cells_Cultured_fibroblasts	ENSG00000269937.1	3	-0.00475597	0.5683	0.783877	-0.0210935	0.0115816	0.291397	0.864418	-0.0178049	0.49643	0.00914953	0.400983	0.014916	0.902795	36.1207	147.944	37.4649
Cells_Cultured_fibroblasts	ENSG00000269954.1	6	-0.0113424	0.197814	0.454159	-0.0286048	0.00592007	9.85527	0.0794416	-0.0505736	0.112309	0.0150126	0.798001	7.00462	0.135644	31.5447	216.864	37.4544
Cells_Cultured_fibroblasts	ENSG00000270055.1	4	-0.0196268	0.028398	0.136083	-0.037178	-0.00207556	0.62182	0.89142	-0.0257683	0.0593966	0.00426992	0.447982	0.268106	0.874544	31.9034	63.1776	38.8212
Cells_Cultured_fibroblasts	ENSG00000270127.2	5	0.0140059	0.0330279	0.151254	0.00112862	0.0268831	2.21638	0.696031	0.0264546	0.442451	-0.00624033	0.287267	2.08082	0.555802	30.8818	412.203	64.9788
Cells_Cultured_fibroblasts	ENSG00000271335.5	5	-0.00198019	0.7819	0.902985	-0.0159993	0.0120389	9.37773	0.0523212	0.00652793	0.778328	-0.00673855	0.304393	8.92244	0.0303401	36.4492	783.89	40.0225
Cells_Cultured_fibroblasts	ENSG00000271643.1	4	0.00391158	0.620684	0.816205	-0.0115801	0.0194033	2.57791	0.461375	-0.00982286	0.708942	0.00607123	0.417993	2.23874	0.326485	34.7727	168.284	50.8799
Cells_Cultured_fibroblasts	ENSG00000271662.1	3	-0.00198136	0.774153	0.898637	-0.0155148	0.0115521	0.788174	0.674295	-0.00247461	0.907228	0.000292376	0.0195966	0.787571	0.374836	32.282	322.422	71.413
Cells_Cultured_fibroblasts	ENSG00000272047.1	3	-0.0461332	0.0072971	0.0534049	-0.0798343	-0.012432	1.37367	0.503165	0.0401829	0.697952	-0.0207645	0.602101	0.659007	0.416911	32.1205	141.553	46.4688
Cells_Cultured_fibroblasts	ENSG00000272221.1	10	-0.00920212	0.0994532	0.305701	-0.0201494	0.0017452	25.0275	0.00294093	0.0189821	0.189612	-0.0198047	0.960958	16.3324	0.037862	31.2945	670.394	62.1065
Cells_Cultured_fibroblasts	ENSG00000272279.1	5	0.00818369	0.101481	0.309005	-0.00161028	0.0179777	3.26811	0.514001	-0.00570662	0.624503	0.00925054	0.812729	1.52915	0.675558	35.3523	405.799	45.3479
Cells_Cultured_fibroblasts	ENSG00000272462.2	6	0.00223755	0.515449	0.748031	-0.0045055	0.0089806	4.20139	0.5208	0.00825857	0.272459	-0.00509475	0.631667	3.39211	0.494471	34.2932	1523.09	46.2393
Cells_Cultured_fibroblasts	ENSG00000272556.2	3	-0.00327994	0.591834	0.798936	-0.0152695	0.00870962	0.11064	0.946182	-0.00551214	0.642855	0.0018938	0.173358	0.0626741	0.802318	37.8498	753.762	43.4077
Cells_Cultured_fibroblasts	ENSG00000272779.1	5	-0.00579102	0.395532	0.654882	-0.01915	0.00756799	1.95928	0.743249	-0.0218438	0.226091	0.00798295	0.663319	1.03625	0.792482	30.871	151.833	45.4476
Cells_Cultured_fibroblasts	ENSG00000272823.1	3	0.0155479	0.020743	0.109514	0.00237098	0.0287247	2.30138	0.316418	-0.0450954	0.392764	0.0334459	0.753426	0.958771	0.327497	31.8342	245.992	65.1658
Cells_Cultured_fibroblasts	ENSG00000272871.1	4	-0.0102465	0.283534	0.553281	-0.0289732	0.00848019	3.53761	0.315917	-0.0553234	0.310621	0.0166147	0.599393	2.61415	0.27061	35.8611	158.337	56.0751
Cells_Cultured_fibroblasts	ENSG00000272977.1	4	-0.00705937	0.311778	0.580413	-0.0207382	0.00661946	1.11834	0.772649	-0.0175188	0.262996	0.0074908	0.544715	0.560878	0.755452	44.7605	376.586	49.9378
Cells_Cultured_fibroblasts	ENSG00000273018.5	5	-0.00119677	0.83802	0.930501	-0.0126709	0.0102774	6.6945	0.15294	-0.0185531	0.220743	0.0125952	0.781241	4.45064	0.216735	31.5801	606.278	42.6672
Cells_Cultured_fibroblasts	ENSG00000273038.2	4	0.00879158	0.40064	0.659022	-0.01171	0.0292932	8.11154	0.0437619	0.0383931	0.179212	-0.0130646	0.731639	5.03025	0.0808528	37.8823	453.251	57.6133
Cells_Cultured_fibroblasts	ENSG00000273142.1	5	0.00736343	0.341298	0.606923	-0.0078026	0.0225295	4.42523	0.351505	0.0256623	0.301914	-0.00885518	0.564122	3.68042	0.298105	32.5686	692.825	55.2291
Cells_Cultured_fibroblasts	ENSG00000273186.1	3	0.0219377	0.00785517	0.056133	0.00576263	0.0381128	2.21207	0.330868	-0.0156848	0.559959	0.0209947	0.858161	0.0541726	0.815955	31.371	167.869	42.7207
Cells_Cultured_fibroblasts	ENSG00000273270.1	3	0.00480282	0.606096	0.807828	-0.0134524	0.023058	0.3521	0.838576	0.0175878	0.552787	-0.00606527	0.350557	0.145496	0.702877	31.741	508.006	33.8854
Cells_Cultured_fibroblasts	ENSG00000273295.1	5	-0.0201121	0.0706555	0.2481	-0.0419184	0.00169424	36.265	2.55229e-07	-0.0309225	0.452899	0.00962811	0.217305	35.3682	1.01846e-07	38.5109	2030.83	41.8283
Cells_Cultured_fibroblasts	ENSG00000273311.1	3	0.018341	0.0935821	0.294598	-0.00309731	0.0397793	0.127235	0.938364	0.0111166	0.690195	0.0029505	0.221747	0.0479382	0.826691	37.8912	233.551	46.3261
Cells_Cultured_fibroblasts	ENSG00000273340.1	4	0.0118765	0.476812	0.721235	-0.0208424	0.0445953	14.933	0.00187477	0.0274491	0.497498	-0.00732309	0.339662	13.6181	0.00110373	31.199	167.001	37.4289
Cells_Cultured_fibroblasts	ENSG00000274512.5	3	-0.0181668	0.0312102	0.145123	-0.0346941	-0.00163942	0.125394	0.939228	-0.0109299	0.629843	-0.00358413	0.26897	0.00722577	0.932258	42.4664	91.1234	47.5523
Cells_Cultured_fibroblasts	ENSG00000274627.1	3	-0.0187665	0.00204903	0.020672	-0.0306968	-0.00683614	3.47852	0.17565	0.0190236	0.397638	-0.0230331	0.919085	0.432106	0.510957	32.8551	860.204	74.8935
Cells_Cultured_fibroblasts	ENSG00000274828.1	5	0.000949742	0.913867	0.966967	-0.0162602	0.0181597	7.63434	0.105929	-0.00440829	0.855171	0.00250688	0.192711	7.48587	0.0579226	33.4959	322.443	43.0821
Cells_Cultured_fibroblasts	ENSG00000275395.4	5	0.00369165	0.598054	0.802789	-0.0100327	0.017416	3.2361	0.51912	0.0193141	0.151245	-0.0103568	0.82596	1.38831	0.708278	34.9811	277.602	65.8042
Cells_Cultured_fibroblasts	ENSG00000275764.1	3	-0.0348717	0.0170121	0.095531	-0.0635114	-0.00623193	1.04923	0.591784	-0.0152171	0.786057	-0.00579422	0.283502	0.917356	0.33817	44.8483	55.8377	51.0315
Cells_Cultured_fibroblasts	ENSG00000276116.2	3	-0.00731611	0.561456	0.779233	-0.0320101	0.0173779	0.357272	0.83641	0.0155423	0.740238	-0.00804218	0.387303	0.101006	0.750626	31.7821	50.2578	36.5882
Cells_Cultured_fibroblasts	ENSG00000276529.1	3	-0.0170163	0.0376908	0.165378	-0.0330644	-0.000968126	3.36095	0.186286	0.0196534	0.499278	-0.0183389	0.815234	1.21824	0.269707	40.9373	252.46	68.507
Cells_Cultured_fibroblasts	ENSG00000276724.1	4	0.00540219	0.340409	0.606241	-0.00570391	0.0165083	1.7098	0.634757	0.00784738	0.673437	-0.00192199	0.109645	1.6908	0.429386	31.169	266.368	40.4484
Cells_Cultured_fibroblasts	ENSG00000277072.4	3	0.0128933	0.229436	0.492698	-0.00813358	0.0339201	0.909159	0.634715	0.0305723	0.267206	-0.0105332	0.513926	0.423955	0.51497	33.9865	257.681	74.4407
Cells_Cultured_fibroblasts	ENSG00000277149.4	3	0.00182119	0.691636	0.856171	-0.00717819	0.0108206	2.00098	0.367699	-0.0135727	0.302455	0.0158503	0.787949	0.443612	0.505384	37.3288	947.427	50.452
Cells_Cultured_fibroblasts	ENSG00000277258.4	3	-0.004825	0.56351	0.780835	-0.0211966	0.0115466	8.35112	0.0153666	0.0242397	0.528238	-0.0135241	0.610216	4.80055	0.0284506	36.3679	294.37	45.9006
Cells_Cultured_fibroblasts	ENSG00000277290.1	3	-0.015548	0.00424453	0.0359123	-0.0262053	-0.00489066	0.774577	0.678895	-0.0168058	0.259717	0.000875776	0.0721837	0.76637	0.381342	32.3625	483.187	153.553
Cells_Cultured_fibroblasts	ENSG00000278224.5	3	-0.0119178	0.0502533	0.1997	-0.0238487	1.31636e-05	0.352552	0.838387	-0.00431437	0.80318	-0.004355	0.361076	0.132399	0.715957	34.2451	169.519	35.74
Cells_Cultured_fibroblasts	ENSG00000278318.4	3	0.0400616	0.000954405	0.0113682	0.0162941	0.0638292	11.8577	0.00266155	0.37191	0.000128853	-0.0951837	0.999425	0.00235041	0.961333	37.1851	43.1928	37.2101
Cells_Cultured_fibroblasts	ENSG00000278416.1	4	0.00299222	0.511374	0.745719	-0.00593826	0.0119227	2.87285	0.411647	0.00663481	0.663265	-0.00303738	0.201631	2.78208	0.248817	40.8951	488.434	51.0907
Cells_Cultured_fibroblasts	ENSG00000278662.4	6	9.26197e-05	0.991285	0.99747	-0.0165274	0.0167126	12.0381	0.0342701	0.00415959	0.862401	-0.00254684	0.146237	11.9367	0.0178285	36.9107	203.424	45.1853
Cells_Cultured_fibroblasts	ENSG00000278730.1	4	0.0168042	0.0415893	0.17644	0.000640319	0.0329681	3.39594	0.334512	0.034354	0.037109	-0.00909847	0.772456	1.93978	0.379124	30.8653	859.981	39.811
Cells_Cultured_fibroblasts	ENSG00000279207.1	3	0.0416832	0.0308784	0.143969	0.00383635	0.0795301	2.4131	0.299227	-0.0252121	0.613644	0.017546	0.853663	0.303079	0.581959	32.5979	45.7808	34.795
Cells_Cultured_fibroblasts	ENSG00000279233.1	5	0.00620241	0.425592	0.681074	-0.00905505	0.0214599	7.63914	0.105728	0.0216207	0.314608	-0.00851351	0.56214	6.36262	0.0952407	34.7285	590.263	50.8562
Cells_Cultured_fibroblasts	ENSG00000279254.1	3	-0.00561785	0.576011	0.789317	-0.0253073	0.0140716	5.61131	0.0604671	-0.123414	0.0201612	0.0350295	0.976075	0.511262	0.474593	39.8131	112.844	48.0911
Cells_Cultured_fibroblasts	ENSG00000279259.1	3	-0.0198055	0.0141326	0.0842581	-0.0356247	-0.00398642	1.13665	0.566473	-0.0453213	0.0906262	0.0107482	0.68225	0.138468	0.709809	32.5458	123.341	39.2352
Cells_Cultured_fibroblasts	ENSG00000279267.1	3	0.0579317	0.0015609	0.0167822	0.0220354	0.093828	0.243443	0.885395	0.102517	0.307427	-0.00859773	0.348333	0.0396378	0.84219	38.2493	75.6539	38.5294
Cells_Cultured_fibroblasts	ENSG00000279329.1	3	-0.00307163	0.689409	0.855162	-0.0181353	0.011992	1.96686	0.374025	0.0344423	0.281064	-0.0187577	0.773559	0.503787	0.477841	33.0348	157.88	37.599
Cells_Cultured_fibroblasts	ENSG00000279453.1	3	0.0161998	0.217124	0.476623	-0.00952598	0.0419256	1.85418	0.395704	0.049095	0.287865	-0.00917036	0.546106	1.18788	0.275757	31.3931	195.067	42.2078
Cells_Cultured_fibroblasts	ENSG00000279602.1	3	-0.0157938	0.0249634	0.124689	-0.029601	-0.00198662	17.9528	0.000126358	-0.0287133	0.732647	0.00724536	0.130356	17.482	2.90047e-05	52.7749	126.241	107.092
Cells_Cultured_fibroblasts	ENSG00000279656.1	4	-0.000128183	0.98547	0.995349	-0.013923	0.0136666	6.47877	0.0905036	-0.0205789	0.0492623	0.0171569	0.972029	1.6489	0.438476	31.8983	1183.33	35.0596
Cells_Cultured_fibroblasts	ENSG00000279672.1	4	-0.00293576	0.73784	0.879796	-0.0201265	0.0142549	11.3424	0.0100115	-0.00350821	0.874561	0.000454526	0.023474	11.3375	0.00345221	32.2174	1942.48	41.3106
Cells_Cultured_fibroblasts	ENSG00000280022.1	5	0.0151795	0.000736259	0.00953486	0.00636618	0.0239929	0.644789	0.957959	0.0223832	0.16417	-0.00450112	0.359006	0.427344	0.934538	67.1564	240.598	159.745
Cells_Cultured_fibroblasts	ENSG00000280107.1	3	0.00851809	0.307835	0.576653	-0.0078533	0.0248895	11.0108	0.00406474	0.129978	0.141699	-0.0645207	0.837474	3.73176	0.053387	31.3481	83.9621	47.5919
Cells_Cultured_fibroblasts	ENSG00000280128.1	5	-0.00246714	0.843479	0.933058	-0.0269575	0.0220232	6.46757	0.166845	0.0110011	0.770278	-0.00458851	0.300092	6.16239	0.103971	31.2031	433.416	52.0782
Cells_Cultured_fibroblasts	ENSG00000280374.1	4	0.001082	0.867702	0.945016	-0.0116488	0.0138129	2.77775	0.427176	-0.0261469	0.166243	0.0168322	0.875294	0.420553	0.81036	30.8608	100.729	43.0527
Cells_Cultured_fibroblasts	ENSG00000280385.1	8	-0.00726295	0.0422976	0.17827	-0.0142733	-0.000252578	4.63092	0.7049	-0.00440501	0.624257	-0.00194419	0.270935	4.51095	0.607879	31.588	1209.67	42.0423
Cells_Cultured_fibroblasts	ENSG00000280670.2	3	0.0119785	0.0201957	0.107434	0.00187065	0.0220863	4.10463	0.128437	0.00311717	0.896219	0.00780783	0.314955	3.5248	0.0604573	37.8446	1099.96	37.8795
Cells_Cultured_fibroblasts	ENSG00000280828.1	5	-0.00656126	0.302453	0.571533	-0.0190322	0.00590965	2.55495	0.634824	-0.015641	0.540158	0.00474324	0.286521	2.42013	0.489899	32.6535	727.387	56.7329
Cells_Cultured_fibroblasts	ENSG00000281490.1	5	-0.00136605	0.857833	0.940724	-0.0163125	0.0135804	5.1241	0.2748	-0.0494985	0.10908	0.0235199	0.889637	2.57509	0.461873	34.7517	552.214	47.387
Cells_Cultured_fibroblasts	ENSG00000281501.1	4	-0.0174516	0.031243	0.145246	-0.0333315	-0.00157181	6.20753	0.101938	0.00155947	0.914205	-0.0169182	0.863711	2.9424	0.229649	38.7573	546.832	59.8249
Cells_Cultured_fibroblasts	ENSG00000281896.1	4	-0.00337211	0.669549	0.843834	-0.0188588	0.0121146	5.77576	0.123044	-0.0393308	0.0749392	0.0215261	0.91017	2.36837	0.305995	40.8007	804.499	53.7282
Cells_Cultured_fibroblasts	ENSG00000283138.1	3	-0.00092382	0.868994	0.945643	-0.0119017	0.0100541	0.306727	0.857818	0.00604958	0.714468	-0.00474169	0.346014	0.105816	0.744959	32.1616	401.849	57.3155
Cells_Cultured_fibroblasts	ENSG00000283269.1	3	0.0167925	0.0193052	0.10414	0.00272475	0.0308602	0.621096	0.733045	-0.000881959	0.970143	0.00828528	0.569003	0.000960053	0.975282	30.994	242.856	39.4897
Cells_Cultured_fibroblasts	ENSG00000283426.1	3	0.007936	0.370947	0.633129	-0.00944889	0.0253209	1.38426	0.500508	0.0176093	0.64389	-0.00380821	0.207716	1.29449	0.255222	36.1519	84.546	62.062
Cells_EBV-transformed_lymphocytes	ENSG00000134809.8	3	0.0072295	0.273086	0.541511	-0.00569913	0.0201581	0.871099	0.646909	-0.0153688	0.658793	0.0133947	0.49157	0.433802	0.510129	34.1264	160.258	60.7036
Cells_EBV-transformed_lymphocytes	ENSG00000164307.12	3	-0.0190309	2.3977e-06	0.000106014	-0.026939	-0.0111228	1.42519	0.490371	-0.0890365	0.275052	0.0614851	0.609799	0.686872	0.40723	47.0504	141.509	99.9329
Cells_EBV-transformed_lymphocytes	ENSG00000179344.16	6	-0.0161067	1.21922e-05	0.000379074	-0.0233238	-0.00888959	4.73795	0.44869	-0.000397023	0.982151	-0.011586	0.634505	3.91903	0.417075	34.1084	280.543	42.8253
Cells_EBV-transformed_lymphocytes	ENSG00000186152.6	3	0.00232635	0.613395	0.812086	-0.00669832	0.011351	4.02531	0.133634	0.174371	0.371517	-0.144994	0.622369	2.26344	0.132459	44.6663	84.5333	54.8283
Cells_EBV-transformed_lymphocytes	ENSG00000188820.12	3	-0.00435719	0.294309	0.563844	-0.0125004	0.00378605	3.71839	0.155798	0.0130894	0.567352	-0.0147767	0.572084	2.28336	0.130769	37.7906	98.1137	45.5514
Cells_EBV-transformed_lymphocytes	ENSG00000196126.11	4	0.000881991	0.860404	0.941322	-0.00894784	0.0107118	0.197731	0.977955	-0.00244219	0.947176	0.00237534	0.0725285	0.189445	0.909625	36.9097	102.831	54.4471
Cells_EBV-transformed_lymphocytes	ENSG00000196301.3	3	0.00783382	0.0586652	0.220488	-0.000287011	0.0159546	0.049602	0.975504	0.00324291	0.934508	0.00428925	0.0931236	0.0359178	0.849685	44.1719	157.056	72.2382
Cells_EBV-transformed_lymphocytes	ENSG00000196735.11	5	-0.0179848	8.31371e-06	0.000279413	-0.0258938	-0.0100759	3.89582	0.420289	0.0255862	0.291038	-0.0330365	0.931768	0.570762	0.903092	35.1697	131.357	55.7394
Cells_EBV-transformed_lymphocytes	ENSG00000198502.5	3	-0.0196803	1.15755e-05	0.000364569	-0.0284759	-0.0108847	0.579557	0.748429	-0.0551186	0.294949	0.0349114	0.500856	0.122802	0.726015	64.5829	103.693	80.7837
Cells_EBV-transformed_lymphocytes	ENSG00000204525.16	5	0.00189999	0.881652	0.951302	-0.0231136	0.0269136	34.9473	4.76269e-07	-0.0602608	0.374179	0.0383395	0.649664	27.0752	5.67737e-06	35.4517	128.945	40.2111
Cells_EBV-transformed_lymphocytes	ENSG00000204650.14	4	0.0200284	7.01188e-05	0.00155938	0.0101551	0.0299017	0.270296	0.965515	0.0246941	0.679228	-0.00309853	0.0624974	0.264148	0.876276	74.0452	101.501	84.8152
Cells_EBV-transformed_lymphocytes	ENSG00000206341.7	3	0.0091776	0.0382935	0.167074	0.000494986	0.0178602	3.19671	0.202229	-0.0167972	0.61468	0.0220801	0.571807	1.96392	0.161095	43.8614	89.1707	52.9375
Cells_EBV-transformed_lymphocytes	ENSG00000214425.7	4	-0.0113805	0.000806915	0.0101337	-0.018038	-0.00472301	0.0416872	0.997764	-0.0103773	0.528467	-0.000974049	0.0496605	0.0378084	0.981273	98.9046	527.969	231.429
Cells_EBV-transformed_lymphocytes	ENSG00000223534.1	4	-0.03198	6.09263e-11	1.23044e-08	-0.041562	-0.0223981	2.88962	0.408958	-0.0520659	0.154677	0.0142149	0.421298	2.50364	0.285984	40.0335	113.165	65.6771
Cells_EBV-transformed_lymphocytes	ENSG00000229391.7	3	0.0140784	0.000157244	0.0028988	0.00677737	0.0213795	6.15532	0.046067	-0.0433647	0.702327	0.0619579	0.388264	4.89428	0.0269458	68.8955	239.372	158.36
Cells_EBV-transformed_lymphocytes	ENSG00000230521.1	3	0.00864969	0.0827634	0.274454	-0.00112226	0.0184216	2.91749	0.232528	-0.0248356	0.219744	0.0266581	0.912223	0.00281681	0.957673	37.4402	210.576	64.6117
Cells_EBV-transformed_lymphocytes	ENSG00000232629.8	6	0.0118826	0.000618886	0.00841843	0.00507917	0.018686	2.79915	0.730917	0.00854181	0.578389	0.00304846	0.176557	2.74937	0.600604	36.9342	415.503	39.351
Cells_EBV-transformed_lymphocytes	ENSG00000237541.3	4	0.0101631	0.00246675	0.0239203	0.00358341	0.0167428	1.53808	0.673509	0.0189609	0.561743	-0.0088129	0.213354	1.46482	0.480749	54.91	306.313	130.903
Cells_EBV-transformed_lymphocytes	ENSG00000240445.3	3	0.00471684	0.436045	0.689082	-0.00715242	0.0165861	0.716677	0.698836	-0.0418298	0.449678	0.0362408	0.602603	0.000489553	0.982348	35.9252	102.952	62.9706
Cells_EBV-transformed_lymphocytes	ENSG00000250155.1	3	9.68285e-05	0.977781	0.992079	-0.00671741	0.00691107	0.683172	0.710642	0.00675462	0.754182	-0.00625544	0.245514	0.585373	0.444214	54.1189	568.773	93.4751
Cells_EBV-transformed_lymphocytes	ENSG00000259845.1	3	-0.00419578	0.34167	0.607344	-0.0128442	0.00445269	0.00816602	0.995925	-0.000511905	0.990165	-0.00276983	0.071087	0.000207138	0.988517	50.438	76.0312	50.438
Cells_EBV-transformed_lymphocytes	ENSG00000260382.1	3	-0.00409108	0.342105	0.607684	-0.0125314	0.00434919	0.00979506	0.995114	-0.00046016	0.990165	-0.00280022	0.0780025	0.000207138	0.988517	49.7288	79.4321	49.7288
Cells_EBV-transformed_lymphocytes	ENSG00000261628.1	3	-0.00463749	0.341919	0.607655	-0.0142014	0.00492638	0.00909962	0.995461	-0.000539097	0.990165	-0.00278819	0.0751291	0.000207138	0.988517	43.2781	66.03	43.2781
Cells_EBV-transformed_lymphocytes	ENSG00000263503.1	5	0.0112017	0.000716452	0.00936484	0.00471233	0.0176912	0.594122	0.963715	0.0159045	0.162006	-0.0040052	0.334399	0.407331	0.938724	36.5879	206.421	112.272
Cells_EBV-transformed_lymphocytes	ENSG00000264070.1	4	0.0120009	0.000592477	0.00818333	0.00515344	0.0188484	0.040319	0.997873	0.0113606	0.541221	0.00059181	0.0279685	0.0390897	0.980645	47.5506	126.38	94.8401
Cells_EBV-transformed_lymphocytes	ENSG00000272221.1	5	-0.011781	0.0445028	0.184131	-0.0232726	-0.000289404	14.1218	0.00691626	0.00442115	0.91351	-0.0149756	0.313315	13.3953	0.00385517	41.0242	145.146	54.4831
Cells_EBV-transformed_lymphocytes	ENSG00000280022.1	3	0.0152321	0.00274728	0.0259418	0.00526297	0.0252011	0.0365924	0.98187	0.0119983	0.764548	0.00254727	0.0648618	0.0299694	0.86256	41.532	57.9646	50.0865
Colon_Sigmoid	ENSG00000002016.17	3	-0.0426323	0.00131795	0.0147134	-0.0686463	-0.0166184	0.472675	0.789514	-0.0505356	0.200078	0.00296977	0.168516	0.427392	0.513271	35.567	116.675	38.1403
Colon_Sigmoid	ENSG00000006282.20	3	0.0113945	0.0347478	0.156571	0.000816677	0.0219723	0.434227	0.804839	0.0197254	0.489483	-0.00622508	0.23373	0.345865	0.556463	32.6092	483.578	105.094
Colon_Sigmoid	ENSG00000013573.16	3	-0.00982752	0.00813432	0.0575036	-0.0171058	-0.00254923	4.47398	0.106779	0.0116653	0.285384	-0.0214083	0.963656	0.0930987	0.760274	45.7664	2998.49	46.8848
Colon_Sigmoid	ENSG00000014164.6	3	0.0075958	0.173201	0.421568	-0.00333488	0.0185265	1.90615	0.385553	-0.004116	0.895718	0.00735922	0.29838	1.66216	0.197312	35.6033	302.437	41.1236
Colon_Sigmoid	ENSG00000020922.12	3	-0.00287898	0.6088	0.80931	-0.0139044	0.00814649	0.580588	0.748044	-0.00256893	0.888477	-0.000209266	0.0141888	0.580272	0.446206	35.0954	490.644	52.5464
Colon_Sigmoid	ENSG00000030110.12	4	-0.00450647	0.735012	0.878319	-0.0306022	0.0215893	5.14446	0.16152	0.11179	0.0911923	-0.0361676	0.924653	1.98195	0.371215	31.7688	105.241	34.9255
Colon_Sigmoid	ENSG00000053900.10	3	0.00817823	0.218349	0.478138	-0.00484367	0.0212001	8.04656	0.0178942	-0.0391553	0.582047	0.0250592	0.504691	5.49263	0.0190968	32.809	362.389	55.3103
Colon_Sigmoid	ENSG00000057468.6	3	0.000930301	0.884549	0.952618	-0.0116268	0.0134874	1.0792	0.582981	-0.0217229	0.430004	0.0128569	0.602572	0.363108	0.546785	59.1681	100.912	63.3622
Colon_Sigmoid	ENSG00000059122.16	4	-0.0064226	0.209466	0.468249	-0.0164527	0.00360746	4.03243	0.257983	0.0121651	0.373318	-0.0136857	0.849383	1.96644	0.374105	33.1495	827.043	38.4199
Colon_Sigmoid	ENSG00000065268.10	3	0.00171534	0.709205	0.864835	-0.00729993	0.0107306	0.651025	0.722157	0.00959008	0.418754	-0.006278	0.528681	0.132143	0.71622	35.3407	341.06	174.878
Colon_Sigmoid	ENSG00000068781.21	3	-0.000823817	0.840177	0.93175	-0.00883033	0.0071827	0.217696	0.896867	-0.00861994	0.626744	0.00628978	0.348734	0.0133878	0.907886	31.5302	342.011	62.7641
Colon_Sigmoid	ENSG00000071894.16	4	-0.00113922	0.80923	0.915979	-0.010388	0.00810951	3.80478	0.283331	-0.0198979	0.22732	0.0158603	0.762697	2.24038	0.326218	42.5055	908.778	58.2952
Colon_Sigmoid	ENSG00000071967.11	3	-0.0493486	5.1494e-06	0.00019207	-0.0705659	-0.0281313	1.61934	0.445004	-0.0819825	0.0294726	0.0104293	0.634435	0.800661	0.370896	41.0816	139.145	44.2087
Colon_Sigmoid	ENSG00000076344.15	3	-0.00980693	0.345489	0.611081	-0.0301819	0.010568	0.977884	0.613275	0.0125058	0.7038	-0.00804987	0.525383	0.466677	0.49452	31.8354	270.389	34.2388
Colon_Sigmoid	ENSG00000100197.20	3	-0.0228647	0.00142026	0.0155884	-0.0369107	-0.00881862	8.57445	0.013743	-0.0258677	0.725583	0.00178136	0.033904	8.55899	0.0034382	31.9423	134.174	39.7051
Colon_Sigmoid	ENSG00000100296.13	5	-0.0264462	2.30028e-11	5.66608e-09	-0.0341992	-0.0186931	0.922851	0.92126	-0.0197609	0.0552473	-0.00486508	0.517492	0.429661	0.934049	33.4003	715.777	63.8382
Colon_Sigmoid	ENSG00000101282.8	3	-0.00351857	0.516731	0.749115	-0.0141545	0.00711738	1.83232	0.400052	-0.344163	0.19775	0.329435	0.797721	0.206482	0.649539	36.4718	178.921	46.7993
Colon_Sigmoid	ENSG00000101447.14	5	0.0052466	0.409056	0.666923	-0.00720944	0.0177026	1.53425	0.820557	0.00382081	0.823771	0.000731143	0.0712889	1.52625	0.676225	34.2567	190.061	47.3889
Colon_Sigmoid	ENSG00000101452.14	4	0.0040136	0.670015	0.844232	-0.0144469	0.0224741	1.01455	0.797732	0.0112651	0.593926	-0.00309528	0.298577	0.867553	0.648057	33.3257	200.235	46.2487
Colon_Sigmoid	ENSG00000102967.11	3	0.0363883	6.59428e-06	0.000236518	0.0205619	0.0522147	5.52383	0.0631706	-0.214147	0.632003	0.101538	0.424978	4.2027	0.0403596	41.8263	88.0452	44.8437
Colon_Sigmoid	ENSG00000103168.16	5	0.00715046	0.228945	0.492256	-0.0044985	0.0187994	3.46575	0.483105	0.0016064	0.937348	0.00262015	0.224493	3.37428	0.337438	38.351	369.096	45.6927
Colon_Sigmoid	ENSG00000103226.17	3	0.00632995	0.479721	0.723682	-0.0112243	0.0238842	0.181417	0.913284	-0.00138596	0.94705	0.00428605	0.317713	0.0138548	0.9063	33.9902	74.2986	63.7126
Colon_Sigmoid	ENSG00000103248.18	3	0.0174477	0.0459878	0.188191	0.000310757	0.0345847	6.60011	0.0368811	0.0624438	0.0934436	-0.0202522	0.80639	2.45363	0.117253	41.4569	106.459	105.856
Colon_Sigmoid	ENSG00000103479.15	4	0.0151913	0.0531706	0.206935	-0.000207664	0.0305903	0.795711	0.850493	0.0390232	0.197893	-0.00998051	0.584452	0.132839	0.935738	34.1609	349.612	39.9369
Colon_Sigmoid	ENSG00000106610.14	4	-0.00352387	0.541191	0.765891	-0.0148275	0.00777976	4.16226	0.244468	-0.00629798	0.803883	0.00172094	0.0906485	4.13545	0.126473	33.4287	413.658	48.472
Colon_Sigmoid	ENSG00000106733.20	3	-0.00620217	0.271988	0.540512	-0.0172683	0.0048639	0.0370996	0.981621	-0.00199026	0.938535	-0.00307415	0.132818	0.00913061	0.923875	34.4532	848.987	37.9849
Colon_Sigmoid	ENSG00000107959.15	4	-0.00998704	0.139623	0.372079	-0.023238	0.00326389	0.595483	0.897466	-0.00350097	0.820764	-0.00328602	0.359351	0.377589	0.827957	41.0506	136.323	66.3119
Colon_Sigmoid	ENSG00000110395.6	3	-0.0331953	0.00148602	0.0161866	-0.0536717	-0.012719	6.201	0.0450267	-0.00575337	0.957426	-0.0101286	0.206574	5.80307	0.0159982	34.3553	156.342	49.4158
Colon_Sigmoid	ENSG00000110455.13	5	0.00618431	0.311354	0.580281	-0.00578843	0.0181571	5.04202	0.283013	-0.0370692	0.0992907	0.0244637	0.95254	1.113	0.773938	35.8944	189.307	49.8707
Colon_Sigmoid	ENSG00000111666.10	4	-0.0101941	0.268128	0.536131	-0.0282368	0.00784852	0.918036	0.821073	-0.015306	0.777791	0.00159196	0.0761899	0.90889	0.6348	32.3003	98.6949	41.0969
Colon_Sigmoid	ENSG00000111788.10	4	0.00277769	0.476616	0.721133	-0.00487125	0.0104266	3.6662	0.299837	0.0097443	0.684485	-0.00691279	0.232929	3.51213	0.172723	36.4166	1078.44	45.3227
Colon_Sigmoid	ENSG00000113971.19	4	0.00823726	0.259689	0.52678	-0.00608653	0.022561	4.60086	0.203469	0.0952008	0.0429937	-0.0551998	0.937592	1.12865	0.568743	33.696	247.317	44.8802
Colon_Sigmoid	ENSG00000117054.13	3	0.0337471	0.00833165	0.0585304	0.00867699	0.0588171	0.803976	0.668989	0.0504139	0.527162	-0.0053167	0.167734	0.759118	0.383605	41.1611	85.0894	51.1222
Colon_Sigmoid	ENSG00000117226.11	3	0.00347452	0.539664	0.765287	-0.00762885	0.0145779	0.558911	0.756195	-0.00194967	0.892036	0.00346654	0.318867	0.390057	0.532269	36.0146	605.107	49.9292
Colon_Sigmoid	ENSG00000118514.13	5	0.0101267	0.298054	0.567764	-0.00894655	0.0291999	19.6517	0.000584995	-0.00536795	0.87587	0.0103924	0.365308	18.2764	0.000385729	31.7018	691.063	36.3368
Colon_Sigmoid	ENSG00000119227.7	4	-0.00544614	0.41006	0.66761	-0.0184037	0.00751137	0.904338	0.824381	-0.00263848	0.941759	-0.00129844	0.063031	0.898084	0.638239	39.5633	156.81	93.6312
Colon_Sigmoid	ENSG00000120071.13	3	-0.0151328	0.0469623	0.191166	-0.0300624	-0.0002032	0.374982	0.829036	-0.0341209	0.381888	0.00952707	0.380216	0.128811	0.719668	33.7403	99.3362	40.1209
Colon_Sigmoid	ENSG00000120669.15	4	0.00387747	0.567477	0.783443	-0.00941405	0.017169	7.50828	0.0573461	0.00760491	0.752013	-0.00262143	0.130949	7.40761	0.0246297	37.0196	495.026	56.3541
Colon_Sigmoid	ENSG00000122085.16	3	0.00171864	0.856948	0.940228	-0.016968	0.0204053	2.70318	0.258829	-0.0277347	0.436799	0.0163968	0.61845	1.53094	0.215972	38.8313	78.7955	45.6343
Colon_Sigmoid	ENSG00000122674.11	4	-0.00758312	0.238915	0.503077	-0.0202031	0.0050369	3.20709	0.360785	-0.0058744	0.865791	-0.00105218	0.0402558	3.20301	0.201593	32.9311	51.1192	38.194
Colon_Sigmoid	ENSG00000123965.13	4	0.00508578	0.319627	0.586512	-0.00492998	0.0151015	1.37001	0.71258	0.0136883	0.398829	-0.00928244	0.423617	1.05789	0.589226	32.2318	238.925	60.8137
Colon_Sigmoid	ENSG00000124588.19	4	0.00109664	0.816027	0.919148	-0.00814173	0.010335	0.332776	0.953751	-0.00636245	0.752157	0.00527077	0.296645	0.187771	0.910387	36.3496	240.112	61.2281
Colon_Sigmoid	ENSG00000125630.15	3	-0.0138654	0.166474	0.413044	-0.0335065	0.00577559	6.33709	0.0420648	0.0203775	0.452044	-0.0142796	0.861283	1.98522	0.158841	32.5405	296.007	34.2334
Colon_Sigmoid	ENSG00000126790.11	3	0.0101284	0.129308	0.356324	-0.0029589	0.0232157	0.14654	0.92935	0.00203539	0.926866	0.00567391	0.298078	5.96287e-05	0.993839	33.1413	98.5541	75.8705
Colon_Sigmoid	ENSG00000127337.6	3	0.00777069	0.225134	0.487192	-0.00478529	0.0203267	8.47213	0.0144644	0.0526158	0.466736	-0.0305798	0.474932	6.03459	0.0140282	40.7598	166.037	79.1078
Colon_Sigmoid	ENSG00000127415.12	3	-0.0664966	1.0138e-05	0.000329847	-0.0960219	-0.0369713	6.06384	0.0482231	0.0746204	0.228155	-0.0395575	0.981209	0.54298	0.4612	32.9011	60.9267	33.1065
Colon_Sigmoid	ENSG00000127947.15	3	0.0117464	0.379409	0.64108	-0.0144457	0.0379384	0.571742	0.751359	0.0198272	0.511044	-0.00258707	0.234881	0.482482	0.4873	33.612	50.7247	35.7768
Colon_Sigmoid	ENSG00000128039.10	3	-0.0111025	0.102531	0.311019	-0.0244303	0.00222536	1.56964	0.456202	-0.0200861	0.302176	0.00574892	0.383932	1.25427	0.262738	41.4733	191.112	81.4813
Colon_Sigmoid	ENSG00000128944.13	3	-0.00581134	0.190335	0.444856	-0.0145087	0.00288606	2.30952	0.315134	-0.00454438	0.689272	-0.00148611	0.109596	2.26648	0.1322	32.2204	497.773	42.6771
Colon_Sigmoid	ENSG00000129204.16	4	0.00638011	0.276789	0.545569	-0.00511791	0.0178781	1.98243	0.576062	-0.00158357	0.893988	0.00571497	0.559055	1.38861	0.499422	34.1986	161.701	46.4708
Colon_Sigmoid	ENSG00000130348.11	4	0.000713816	0.902869	0.961741	-0.0107502	0.0121779	1.40964	0.703277	0.0110508	0.500989	-0.00505087	0.499463	0.95584	0.620072	34.2524	349.459	41.5147
Colon_Sigmoid	ENSG00000130517.13	3	0.0119532	0.0593539	0.222024	-0.000471651	0.024378	6.63715	0.0362044	-0.0331026	0.103546	0.0266925	0.980483	1.02829	0.310561	38.6656	277.166	56.7442
Colon_Sigmoid	ENSG00000132600.16	3	-0.0157206	0.0117883	0.0747127	-0.0279552	-0.00348601	2.69017	0.260518	-0.0599051	0.103152	0.0244393	0.778004	1.07977	0.298749	52.0449	406.792	92.1763
Colon_Sigmoid	ENSG00000133433.10	4	0.0177794	0.0424308	0.178657	0.000607227	0.0349516	13.4443	0.00376801	-0.213906	0.0030587	0.225963	0.99869	2.18111	0.336031	40.3939	380.956	52.1553
Colon_Sigmoid	ENSG00000134202.10	3	-0.010816	0.0730435	0.253313	-0.022642	0.00101009	0.632226	0.728977	-0.0361684	0.295486	0.0163113	0.543573	0.077585	0.780597	32.0731	385.049	38.9956
Colon_Sigmoid	ENSG00000134463.14	4	-0.00129183	0.811753	0.917329	-0.0119228	0.00933918	0.216649	0.974858	0.00861971	0.72301	-0.00594864	0.324118	0.0418501	0.979292	31.8738	115.145	39.0234
Colon_Sigmoid	ENSG00000134809.8	3	0.00811753	0.158034	0.401231	-0.00315249	0.0193875	2.48539	0.288605	-0.0134564	0.403147	0.0138972	0.848722	0.426077	0.51392	35.683	418.184	55.6279
Colon_Sigmoid	ENSG00000136371.10	5	0.00514253	0.470926	0.717588	-0.00883743	0.0191225	8.6523	0.070403	0.0329026	0.132158	-0.0169444	0.81686	5.43946	0.142305	37.3673	167.024	38.4065
Colon_Sigmoid	ENSG00000137411.16	3	0.0131345	0.108569	0.32125	-0.00290828	0.0291772	12.3785	0.00205132	-0.407457	0.000757613	0.225742	0.999507	0.237642	0.625914	42.6927	211.403	64.4658
Colon_Sigmoid	ENSG00000137876.9	3	-0.0347277	0.0120357	0.0757177	-0.0618334	-0.00762198	1.87481	0.391642	0.057054	0.411611	-0.0286809	0.822274	0.0582734	0.809246	46.9718	69.2537	68.9422
Colon_Sigmoid	ENSG00000138152.8	3	0.0248296	8.77472e-09	9.14897e-07	0.0163703	0.0332888	0.102647	0.949971	0.0279963	0.051036	-0.00255289	0.183014	0.0490903	0.824654	39.5851	330.832	41.7297
Colon_Sigmoid	ENSG00000139344.7	3	-0.00412003	0.423707	0.679659	-0.0142138	0.00597377	1.12827	0.568853	-0.0187948	0.346752	0.00960276	0.552958	0.550128	0.458266	38.3955	260.149	50.9163
Colon_Sigmoid	ENSG00000139899.10	3	-0.00457958	0.460246	0.708754	-0.0167346	0.00757548	4.59326	0.100597	0.0485893	0.0606742	-0.0357476	0.965498	0.123607	0.725155	36.2984	490.384	53.0535
Colon_Sigmoid	ENSG00000141556.20	3	-0.00944807	0.410852	0.66822	-0.0319651	0.013069	0.897724	0.638354	-0.0370907	0.472946	0.00979886	0.416723	0.596757	0.439818	39.3819	56.9997	45.5176
Colon_Sigmoid	ENSG00000141560.14	4	-0.000371394	0.932077	0.974187	-0.00891183	0.00816904	2.05788	0.560481	-0.0203617	0.169895	0.0144058	0.841368	0.0706622	0.965286	31.7252	576.249	48.8615
Colon_Sigmoid	ENSG00000141934.9	3	0.00305665	0.712082	0.866035	-0.0131762	0.0192895	3.18717	0.203196	0.0644079	0.338554	-0.0244047	0.644366	1.71977	0.189723	37.7367	105.347	54.2186
Colon_Sigmoid	ENSG00000142396.10	3	-0.0126263	0.228102	0.490821	-0.0331589	0.00790627	0.0305274	0.984852	-0.0162864	0.54473	0.00207671	0.117493	0.00868504	0.92575	37.8936	58.8567	44.2316
Colon_Sigmoid	ENSG00000142675.17	3	-0.0131099	0.0542774	0.20971	-0.0264607	0.000240781	0.0231579	0.988488	-0.0125597	0.544959	-0.000288905	0.0223959	0.0223699	0.881107	31.7568	272.078	49.9854
Colon_Sigmoid	ENSG00000143149.12	3	-0.00739233	0.413556	0.670248	-0.0251122	0.0103276	0.756768	0.684967	-0.0302119	0.28437	0.00898562	0.606671	0.0281418	0.866776	34.2805	240.088	41.967
Colon_Sigmoid	ENSG00000144026.11	4	0.00270436	0.783933	0.903568	-0.0166264	0.0220351	6.53198	0.0884099	0.0222898	0.393629	-0.0120311	0.586589	4.89476	0.0865201	37.3386	68.0761	63.3537
Colon_Sigmoid	ENSG00000144115.16	4	-0.00106323	0.789432	0.906534	-0.00886663	0.00674017	3.20794	0.360663	-0.0251583	0.085105	0.021584	0.912633	0.28571	0.86688	41.8567	487.517	62.8546
Colon_Sigmoid	ENSG00000146556.14	4	-0.020893	0.00101114	0.011886	-0.0333495	-0.00843653	2.00931	0.570477	-0.00232777	0.91713	-0.0132853	0.613242	1.26019	0.53254	34.0184	486.345	52.5117
Colon_Sigmoid	ENSG00000146707.14	3	0.00366891	0.43743	0.690506	-0.0055913	0.0129291	1.81836	0.402855	0.0224844	0.233049	-0.0144408	0.697384	0.755731	0.384668	44.3077	197.086	144.468
Colon_Sigmoid	ENSG00000147813.15	6	0.00426676	0.427222	0.68247	-0.00626622	0.0147997	6.11695	0.295005	-0.028109	0.123488	0.0200472	0.934311	2.72938	0.604084	36.4625	361.147	65.8834
Colon_Sigmoid	ENSG00000148690.11	3	0.00356724	0.555811	0.775045	-0.00830165	0.0154361	7.78891	0.0203545	0.0711612	0.21609	-0.0438364	0.768463	3.20347	0.0734821	37.5521	199.077	45.2363
Colon_Sigmoid	ENSG00000149231.11	3	-0.0011783	0.775501	0.899023	-0.00927626	0.00691966	0.476437	0.78803	0.0326249	0.689039	-0.0517637	0.321965	0.304091	0.581329	33.3232	772.856	59.4234
Colon_Sigmoid	ENSG00000151640.12	3	0.00198614	0.664136	0.840557	-0.00697903	0.0109513	0.178844	0.914459	0.00090647	0.941412	0.00110286	0.0750977	0.169959	0.680148	36.0699	286.892	127.897
Colon_Sigmoid	ENSG00000152240.12	3	0.0154207	0.0892741	0.287001	-0.00236609	0.0332075	0.434423	0.80476	0.00771372	0.664636	0.00432537	0.385432	0.180846	0.670647	36.2361	97.1394	42.6439
Colon_Sigmoid	ENSG00000152926.14	3	0.0144543	0.112862	0.328575	-0.00341428	0.0323229	3.21744	0.200144	0.0832594	0.0506332	-0.0339975	0.901784	0.483159	0.486995	35.4975	133.248	65.9185
Colon_Sigmoid	ENSG00000155542.11	3	-0.00986386	0.0391519	0.169284	-0.0192369	-0.000490772	6.49453	0.0388803	0.0109455	0.421403	-0.0200749	0.913273	1.65083	0.198846	37.4841	604.537	42.3653
Colon_Sigmoid	ENSG00000157578.13	3	0.0176386	2.76283e-05	0.00073382	0.00939204	0.0258851	2.34213	0.310036	-0.0116292	0.573985	0.0255504	0.851572	0.2538	0.614412	32.8281	377.345	41.8385
Colon_Sigmoid	ENSG00000157823.16	3	0.00521172	0.370569	0.632964	-0.00619626	0.0166197	1.7012	0.427159	0.0258949	0.127903	-0.0140782	0.804385	0.0263822	0.87097	32.3641	388.199	38.7369
Colon_Sigmoid	ENSG00000160188.9	3	0.00151043	0.822034	0.922946	-0.011651	0.0146718	0.517654	0.771957	-0.00742069	0.768974	0.004923	0.28615	0.383192	0.5359	33.4821	214.269	36.0438
Colon_Sigmoid	ENSG00000160226.15	3	0.00456839	0.502453	0.739172	-0.00878296	0.0179197	0.995145	0.608005	-0.00998067	0.657183	0.00772806	0.50276	0.534323	0.464795	39.1791	268.205	64.7609
Colon_Sigmoid	ENSG00000160284.14	3	0.00022813	0.965322	0.987094	-0.0100564	0.0105127	0.0198889	0.990105	0.00218068	0.883052	-0.0014607	0.111996	5.56543e-05	0.994048	34.879	396.361	48.7524
Colon_Sigmoid	ENSG00000161243.8	3	0.0228953	0.069393	0.245268	-0.00181704	0.0476077	1.57304	0.455428	-0.0362802	0.496341	0.0195854	0.746511	0.269064	0.603961	33.2815	43.785	37.937
Colon_Sigmoid	ENSG00000161265.14	3	-0.00137045	0.838186	0.930594	-0.0145235	0.0117826	0.23393	0.889617	-0.0945917	0.637911	0.0654112	0.357397	0.0185758	0.89159	32.5879	192.901	145.312
Colon_Sigmoid	ENSG00000162669.15	3	0.0103906	0.110752	0.325478	-0.00237899	0.0231602	3.03947	0.218769	-0.0107086	0.439582	0.012863	0.915568	0.0620306	0.803315	33.5489	103.742	65.7345
Colon_Sigmoid	ENSG00000162836.11	4	-0.00385202	0.647606	0.831437	-0.0203691	0.0126651	8.73731	0.0329952	-0.0538472	0.00279775	0.0313665	0.996096	0.409263	0.814948	35.661	307.422	61.8436
Colon_Sigmoid	ENSG00000162994.15	3	0.0075891	0.130712	0.358561	-0.00225299	0.0174312	0.0514714	0.974593	0.00542685	0.614775	0.0015882	0.179257	0.000128375	0.99096	41.6879	487.351	58.6002
Colon_Sigmoid	ENSG00000163389.10	3	0.000333608	0.957542	0.984734	-0.0119482	0.0126154	0.423077	0.809338	0.0069826	0.563934	-0.00408212	0.47929	0.01059	0.918036	35.4593	191.352	73.5782
Colon_Sigmoid	ENSG00000163576.17	3	-0.00768975	0.040918	0.174351	-0.0150621	-0.000317451	0.545965	0.761106	-0.00285286	0.841673	-0.00485553	0.274464	0.422716	0.515585	35.2754	978.185	40.1604
Colon_Sigmoid	ENSG00000164039.14	3	0.00305151	0.642087	0.829081	-0.00981655	0.0159196	2.25953	0.323109	-0.0589673	0.166476	0.0344294	0.859194	0.0903959	0.763674	32.062	212.409	107.785
Colon_Sigmoid	ENSG00000164253.13	3	-0.0102225	0.25483	0.520904	-0.0278177	0.00737282	0.818266	0.664226	-0.0386846	0.3114	0.0142445	0.556462	0.231154	0.630669	36.2221	62.3604	41.2902
Colon_Sigmoid	ENSG00000164308.16	3	0.0104503	0.0128589	0.0789963	0.00221675	0.0186838	3.90949	0.141601	0.0310136	0.0115555	-0.0176906	0.925247	0.734057	0.391571	39.9668	1332.67	51.0746
Colon_Sigmoid	ENSG00000164344.15	3	0.00696263	0.304425	0.573139	-0.00632522	0.0202505	9.5239	0.0085489	0.0395215	0.493788	-0.0169027	0.447001	7.04446	0.00795109	39.3883	141.155	53.0103
Colon_Sigmoid	ENSG00000164346.9	3	0.0111325	0.0623733	0.228954	-0.000575439	0.0228405	0.66652	0.716584	0.0062706	0.564942	0.00334369	0.406357	0.381829	0.536626	32.5732	715.578	33.8733
Colon_Sigmoid	ENSG00000164535.14	4	-0.0332305	0.00793164	0.0564814	-0.0577621	-0.0086989	15.5342	0.00141261	-0.089618	0.000861084	0.0348033	0.972458	4.53123	0.103766	36.8842	324.163	84.9848
Colon_Sigmoid	ENSG00000164845.16	3	0.0115867	0.082343	0.273789	-0.0014854	0.0246588	0.705652	0.702699	0.0178945	0.330397	-0.00454948	0.287257	0.5701	0.450219	33.1291	218.126	36.4808
Colon_Sigmoid	ENSG00000164978.17	3	-0.00385578	0.366934	0.629442	-0.0122319	0.00452033	1.40773	0.494671	-0.0116994	0.434036	0.00613019	0.417196	1.08143	0.298377	53.0994	331.866	273.235
Colon_Sigmoid	ENSG00000165271.16	3	-0.00094234	0.894994	0.957985	-0.0149357	0.013051	0.626632	0.731019	0.015791	0.512242	-0.00817009	0.532842	0.0979421	0.754313	42.9083	300.624	54.934
Colon_Sigmoid	ENSG00000165650.11	3	0.0120591	0.19064	0.445117	-0.00600126	0.0301194	4.47786	0.106572	0.0467538	0.796802	-0.01303	0.152372	4.31843	0.0377018	33.9285	241.873	82.1176
Colon_Sigmoid	ENSG00000165929.12	3	-0.000389164	0.96815	0.988073	-0.019492	0.0187136	1.51257	0.469406	0.059882	0.23074	-0.0184071	0.781253	3.13445e-07	0.999553	33.4189	90.7808	36.1459
Colon_Sigmoid	ENSG00000166436.15	4	-0.0116229	0.136245	0.367087	-0.0269127	0.00366685	4.39226	0.222104	-0.0109583	0.728436	-0.000327652	0.0176289	4.39119	0.111292	32.7249	361.991	55.8567
Colon_Sigmoid	ENSG00000166770.10	3	0.0194682	0.05467	0.210501	-0.000389813	0.0393263	3.97262	0.137201	-0.080063	0.562797	0.0362126	0.531233	2.6052	0.106514	34.3851	115.64	47.4526
Colon_Sigmoid	ENSG00000167766.18	3	-0.00710146	0.435223	0.688621	-0.0249393	0.0107364	1.27517	0.528568	-0.00429335	0.912706	-0.00109816	0.0592213	1.26817	0.26011	40.4204	224.461	41.4295
Colon_Sigmoid	ENSG00000167840.13	3	0.00308032	0.637078	0.825838	-0.00971632	0.015877	0.921023	0.630961	-0.00496859	0.677609	0.00673475	0.578627	0.27454	0.600302	41.7417	244.278	52.3977
Colon_Sigmoid	ENSG00000168385.17	6	-0.011503	0.0705431	0.247902	-0.0239701	0.000964027	1.22848	0.942116	-0.00747708	0.597451	-0.00196654	0.249708	1.12719	0.889934	32.4237	395.296	40.7389
Colon_Sigmoid	ENSG00000168411.13	3	0.0367338	0.00151999	0.0164607	0.0140279	0.0594398	2.64529	0.26643	-0.0230999	0.667309	0.0195907	0.747485	1.14548	0.284498	32.8937	36.876	34.4217
Colon_Sigmoid	ENSG00000170075.8	3	0.00404139	0.67338	0.846249	-0.0147503	0.0228331	5.22836	0.0732277	0.18998	0.358093	-0.0748251	0.633079	2.88212	0.0895678	35.0632	85.4104	50.8796
Colon_Sigmoid	ENSG00000170122.5	3	-0.0282617	0.00191984	0.019604	-0.0461165	-0.0104069	5.26989	0.071723	0.0306815	0.764048	-0.0299944	0.442035	3.92327	0.0476223	31.5381	61.8777	39.1598
Colon_Sigmoid	ENSG00000170430.9	3	0.00413323	0.522497	0.75309	-0.00853442	0.0168009	1.68675	0.430256	-0.0147643	0.357685	0.0108863	0.801606	0.032594	0.85673	36.7797	191.051	123.764
Colon_Sigmoid	ENSG00000170919.15	3	0.00929012	0.559883	0.778264	-0.0219412	0.0405214	3.24394	0.19751	-0.0557432	0.191356	0.0267796	0.899669	0.543664	0.460918	32.8146	70.0474	38.5839
Colon_Sigmoid	ENSG00000171298.12	3	0.00765873	0.155421	0.39727	-0.00290749	0.018225	3.66159	0.160286	-0.00372327	0.904222	0.0073847	0.301266	3.18456	0.0743369	36.7211	290.452	64.7988
Colon_Sigmoid	ENSG00000171903.16	5	-0.0130239	0.0937721	0.29495	-0.0282561	0.00220821	16.0536	0.00294803	0.0185186	0.418341	-0.0209496	0.851699	9.46254	0.0237333	33.7944	307.401	47.9883
Colon_Sigmoid	ENSG00000172460.15	3	-0.00218164	0.692848	0.856981	-0.013007	0.0086437	0.395415	0.82061	0.00737766	0.651912	-0.00654897	0.465393	0.00978872	0.921188	53.3017	56.2774	54.1098
Colon_Sigmoid	ENSG00000172548.14	3	0.00920961	0.170186	0.417997	-0.00395051	0.0223697	5.68055	0.0584097	0.0374905	0.379991	-0.0150763	0.513567	3.82681	0.0504387	40.4469	101.485	86.9384
Colon_Sigmoid	ENSG00000172661.17	3	0.0127569	0.170886	0.418891	-0.00550201	0.0310157	5.93228	0.0515016	0.0677292	0.0327568	-0.0278871	0.934735	1.34878	0.245492	35.2551	78.8103	68.2275
Colon_Sigmoid	ENSG00000173156.6	3	-0.0272892	0.000527798	0.00758145	-0.0427197	-0.0118587	0.753154	0.686206	-0.0328747	0.0455026	0.00347256	0.301311	0.603315	0.437316	35.045	426.844	67.1213
Colon_Sigmoid	ENSG00000173209.22	3	0.00520535	0.483249	0.726511	-0.00934678	0.0197575	8.94511	0.0114181	0.059788	0.306876	-0.0312442	0.667715	4.61095	0.0317685	32.0887	475.255	35.3734
Colon_Sigmoid	ENSG00000173226.16	4	-0.00535209	0.51034	0.745265	-0.0212867	0.0105826	8.23096	0.0414721	-0.0330615	0.372454	0.019843	0.558241	6.35176	0.0417574	33.9173	254.018	81.9578
Colon_Sigmoid	ENSG00000174652.17	3	0.00243687	0.590507	0.798391	-0.00643911	0.0113129	14.3196	0.000777191	0.0421722	0.10552	-0.0329396	0.895783	3.93418	0.0473141	35.5727	1982.62	36.6491
Colon_Sigmoid	ENSG00000175164.13	5	0.033691	0.00375856	0.0328992	0.0109032	0.0564787	10.9663	0.0269457	0.0510572	0.44427	-0.00641151	0.209378	10.7145	0.0133742	36.2598	159.687	51.8216
Colon_Sigmoid	ENSG00000176945.16	3	0.00129036	0.870107	0.946279	-0.0141757	0.0167564	0.283334	0.86791	0.0113704	0.696995	-0.00469251	0.280053	0.154791	0.693999	36.5999	87.3411	40.2823
Colon_Sigmoid	ENSG00000177042.14	4	0.0137492	0.0975833	0.302437	-0.002517	0.0300155	8.29674	0.040261	-0.0360803	0.0568111	0.0289541	0.993608	0.860433	0.650368	32.9398	380.758	68.3349
Colon_Sigmoid	ENSG00000177406.4	3	0.0089435	0.13711	0.368285	-0.00284747	0.0207345	1.18644	0.552547	0.00963905	0.47403	-0.000423819	0.0471329	1.1823	0.276887	35.2658	358.234	35.8565
Colon_Sigmoid	ENSG00000177990.11	3	-0.00720479	0.376055	0.637817	-0.0231575	0.00874789	2.56533	0.277297	-0.00809452	0.847261	0.000481956	0.0177672	2.56406	0.109317	34.3576	227.251	51.3451
Colon_Sigmoid	ENSG00000178623.11	3	-0.0144052	0.0325034	0.14934	-0.0276098	-0.00120056	7.3109	0.0258498	-0.152174	0.260441	0.0809788	0.693865	3.57104	0.0587956	35.7263	121.773	91.1488
Colon_Sigmoid	ENSG00000179344.16	7	-0.016581	0.00352155	0.0314044	-0.0277178	-0.00544431	10.2756	0.113516	0.000118568	0.995367	-0.011063	0.606467	8.96962	0.110282	32.1975	597.919	52.6904
Colon_Sigmoid	ENSG00000180104.15	3	0.0128593	0.0929712	0.293499	-0.00214358	0.0278622	0.259534	0.8783	-0.00417585	0.912983	0.00847605	0.350897	0.0525013	0.818767	39.2669	198.592	74.5481
Colon_Sigmoid	ENSG00000180953.11	3	0.00383856	0.452686	0.703491	-0.00618008	0.0138572	1.17241	0.556436	-0.00378533	0.834688	0.00488739	0.338669	0.980496	0.322076	39.4289	321.096	43.629
Colon_Sigmoid	ENSG00000181027.10	4	0.0246951	2.50718e-05	0.000681253	0.0132096	0.0361805	2.31354	0.509932	0.0249809	0.157115	-0.000177034	0.0138252	2.31319	0.314555	35.8291	323.171	45.2308
Colon_Sigmoid	ENSG00000181126.13	6	0.00169493	0.768494	0.895717	-0.00959112	0.012981	10.3091	0.0669358	0.0249976	0.0673791	-0.0253385	0.931112	5.64163	0.227558	33.7717	170.135	69.3302
Colon_Sigmoid	ENSG00000181315.10	3	0.0104977	0.165826	0.412211	-0.00435001	0.0253453	1.89552	0.387608	0.0476921	0.092387	-0.0179748	0.826824	0.0402855	0.840923	39.5537	156.537	51.0276
Colon_Sigmoid	ENSG00000182362.13	4	0.00125478	0.790095	0.906843	-0.00798431	0.0104939	0.425949	0.934831	-0.00878067	0.638895	0.00846817	0.42054	0.11884	0.942311	34.7322	380.392	60.4341
Colon_Sigmoid	ENSG00000182534.13	3	-0.0183483	0.0154512	0.0893855	-0.0331986	-0.00349795	0.668083	0.716024	0.0186326	0.844943	-0.0267888	0.303019	0.516452	0.472359	32.8938	402.241	36.6389
Colon_Sigmoid	ENSG00000182841.12	3	-0.00834722	0.362593	0.625394	-0.0263169	0.00962249	0.499097	0.779152	-0.00154051	0.935315	-0.00365888	0.317863	0.331367	0.564855	31.7625	146.863	49.6247
Colon_Sigmoid	ENSG00000183172.8	3	-0.00998817	0.0252412	0.125796	-0.0187367	-0.00123967	4.38472	0.111653	0.0130149	0.68855	-0.0193898	0.533646	2.8647	0.0905424	32.4462	1255.15	80.7598
Colon_Sigmoid	ENSG00000183605.16	4	-0.00513826	0.269171	0.53755	-0.0142523	0.00397581	2.55796	0.464908	-0.00657991	0.660716	0.000956775	0.0817641	2.54455	0.280193	33.8644	883.289	35.3145
Colon_Sigmoid	ENSG00000183793.13	3	-0.0157024	0.034343	0.155298	-0.0302468	-0.00115806	0.577114	0.749344	-0.0217366	0.579175	0.00321514	0.124592	0.55253	0.457286	35.3336	42.3029	38.8136
Colon_Sigmoid	ENSG00000184227.7	3	-0.00907304	0.120499	0.342197	-0.020526	0.00237994	0.882468	0.643242	-0.0452739	0.426568	0.0199024	0.477252	0.473999	0.491153	70.3363	165.963	86.7143
Colon_Sigmoid	ENSG00000184923.12	3	0.00432075	0.393644	0.653714	-0.00560686	0.0142484	1.02379	0.599359	0.0148543	0.520958	-0.0076129	0.359125	0.806188	0.36925	33.9434	120.03	93.7419
Colon_Sigmoid	ENSG00000184945.13	3	0.00025887	0.966558	0.987562	-0.0118431	0.0123608	2.44859	0.293965	-0.0218448	0.163273	0.0165795	0.875183	0.092777	0.760676	44.8976	111.075	47.5177
Colon_Sigmoid	ENSG00000184983.9	3	0.00863712	0.379594	0.641199	-0.0106294	0.0279037	8.31915	0.0156142	-0.0327826	0.328186	0.0204327	0.843031	2.77011	0.0960396	40.4352	191.889	48.3211
Colon_Sigmoid	ENSG00000185187.12	3	0.0093622	0.366844	0.629384	-0.010972	0.0296964	1.34792	0.509686	0.0366547	0.153773	-0.0096898	0.754287	0.000407774	0.983889	32.0535	168.849	41.4675
Colon_Sigmoid	ENSG00000185201.16	3	0.0244238	0.0558782	0.213516	-0.000612899	0.0494605	1.95784	0.375716	0.0385852	0.4973	-0.00519702	0.206295	1.83253	0.175829	47.3989	102.834	47.7022
Colon_Sigmoid	ENSG00000185324.21	4	0.00912311	0.226524	0.489257	-0.00566236	0.0239086	1.1809	0.757589	0.0107958	0.472187	-0.000734164	0.102503	1.1643	0.558695	38.8014	256.597	82.4886
Colon_Sigmoid	ENSG00000185485.14	3	0.000182558	0.983115	0.994374	-0.0167239	0.017089	0.0884058	0.95676	0.00646717	0.9053	-0.00280576	0.0932146	0.0746948	0.78462	32.2456	44.6781	39.0875
Colon_Sigmoid	ENSG00000185619.18	3	0.00329654	0.606168	0.807828	-0.00923588	0.015829	1.85249	0.396037	0.0365172	0.343861	-0.0223318	0.61778	1.05043	0.305407	52.9966	321.654	80.2738
Colon_Sigmoid	ENSG00000185904.11	3	0.00224838	0.597513	0.802447	-0.00609802	0.0105948	0.4552	0.796443	0.000782919	0.974426	0.00125594	0.0485915	0.451487	0.50163	42.038	352.397	93.6932
Colon_Sigmoid	ENSG00000186453.12	3	0.0155492	0.00178571	0.0186361	0.00579297	0.0253054	1.46026	0.481846	-0.0226983	0.597378	0.0308263	0.629762	0.657398	0.41748	34.5424	326.825	74.0966
Colon_Sigmoid	ENSG00000186868.15	9	-0.0144944	0.000144559	0.00273929	-0.0219698	-0.00701893	5.52041	0.700778	-0.0372618	0.027648	0.0118397	0.832767	3.61284	0.823133	39.7126	246.055	77.3087
Colon_Sigmoid	ENSG00000188599.17	3	0.0314858	0.0809527	0.270409	-0.00387495	0.0668466	2.49009	0.287928	0.18876	0.0885825	-0.045108	0.849579	0.422116	0.515883	31.8748	45.5084	42.4902
Colon_Sigmoid	ENSG00000188992.11	3	-0.0035823	0.644113	0.829864	-0.0187811	0.0116165	0.718708	0.698127	-0.208773	0.430457	0.118855	0.561787	0.11775	0.731488	31.9001	158.204	35.9465
Colon_Sigmoid	ENSG00000189223.14	4	0.00211621	0.66502	0.841106	-0.00746292	0.0116953	3.88888	0.273716	0.0108908	0.498112	-0.00639712	0.439021	3.32666	0.189507	34.9398	281.438	40.9351
Colon_Sigmoid	ENSG00000189306.10	4	0.00769996	0.246242	0.511491	-0.00531541	0.0207153	3.63363	0.30384	-0.00893055	0.686622	0.0105689	0.572293	2.76422	0.251048	36.0429	67.3172	48.0723
Colon_Sigmoid	ENSG00000196735.11	3	-0.0245825	0.0115663	0.0738487	-0.0436632	-0.00550179	2.52864	0.282431	-0.0522156	0.503966	0.0127048	0.281124	2.23859	0.134604	36.2664	145.02	46.2601
Colon_Sigmoid	ENSG00000196756.11	3	0.00243465	0.669434	0.843834	-0.00874258	0.0136119	0.0134003	0.993322	-0.00180458	0.984182	0.00428693	0.0372217	0.0112224	0.915633	35.1307	640.988	37.7803
Colon_Sigmoid	ENSG00000197226.12	3	-0.00109485	0.890275	0.955764	-0.0166497	0.0144599	0.714837	0.69948	-0.000821238	0.968502	-0.000138277	0.0113562	0.714634	0.39791	45.2589	107.537	48.7382
Colon_Sigmoid	ENSG00000197417.7	3	-0.00616723	0.410284	0.667793	-0.0208474	0.00851292	0.367337	0.832212	0.00569543	0.843486	-0.00573433	0.329769	0.186004	0.666263	36.4353	97.1997	37.4493
Colon_Sigmoid	ENSG00000197728.9	4	0.00193312	0.71705	0.868854	-0.00852161	0.0123878	6.19661	0.102427	0.0108463	0.532455	-0.00851874	0.416155	5.38822	0.0676025	31.8914	2049.67	35.1684
Colon_Sigmoid	ENSG00000197927.12	3	0.000133144	0.973295	0.990115	-0.00766234	0.00792863	0.204106	0.902982	0.00611521	0.689248	-0.00598757	0.314604	0.0399912	0.841498	33.7497	810.747	48.3642
Colon_Sigmoid	ENSG00000198468.7	3	-0.00407044	0.313383	0.581581	-0.0119839	0.003843	3.41397	0.181412	0.0239331	0.586091	-0.0284444	0.480234	2.4138	0.12027	32.5717	826.662	35.7925
Colon_Sigmoid	ENSG00000198502.5	7	-0.00954869	0.0673775	0.240357	-0.0197803	0.000682901	14.3505	0.0259563	-0.0252477	0.168096	0.0126248	0.629475	12.3671	0.0300895	50.5504	409.254	65.3575
Colon_Sigmoid	ENSG00000203666.12	4	0.00370031	0.39368	0.653714	-0.00480238	0.012203	3.52358	0.317717	0.0228557	0.0574043	-0.0167886	0.908751	0.671376	0.714846	35.4768	636.181	43.9655
Colon_Sigmoid	ENSG00000204084.12	3	-0.0456945	1.871e-11	4.76615e-09	-0.0590302	-0.0323587	11.6641	0.00293211	-0.113425	0.00842144	0.0344259	0.898865	3.1631	0.0753202	34.6527	84.3422	81.1224
Colon_Sigmoid	ENSG00000204147.9	3	-0.0011548	0.908364	0.964513	-0.0208188	0.0185092	0.29898	0.861147	0.031542	0.688217	-0.0126471	0.325075	0.123085	0.725712	32.5577	44.7209	40.7002
Colon_Sigmoid	ENSG00000204520.12	5	0.00459304	0.62232	0.816911	-0.0136831	0.0228692	8.19891	0.0845575	0.0525767	0.0554271	-0.0244312	0.93063	3.90557	0.271843	43.7688	292.087	55.4118
Colon_Sigmoid	ENSG00000204525.16	6	-0.0126328	0.306582	0.575485	-0.0368496	0.011584	33.2466	3.36199e-06	-0.0236727	0.687397	0.00622222	0.153044	32.9399	1.22882e-06	35.5927	318.89	57.1623
Colon_Sigmoid	ENSG00000204528.3	7	0.0173932	0.0471894	0.191708	0.000215878	0.0345706	24.4568	0.000430261	0.0154117	0.598497	0.00110273	0.0571307	24.4317	0.000179324	31.9481	196.163	36.0237
Colon_Sigmoid	ENSG00000204531.17	4	-0.0266548	0.0130582	0.0799141	-0.0477018	-0.00560778	7.69485	0.0527578	0.0405728	0.485632	-0.0301219	0.759301	4.55789	0.102392	34.9148	86.8334	50.0652
Colon_Sigmoid	ENSG00000204536.13	4	0.00361151	0.877164	0.949051	-0.0421844	0.0494074	13.409	0.00383066	0.166347	0.000637052	-0.0507611	0.999398	1.63952	0.440537	35.5467	101.898	44.4212
Colon_Sigmoid	ENSG00000204538.3	6	0.00102345	0.859547	0.940827	-0.0103126	0.0123595	15.7742	0.00751915	-0.015269	0.518172	0.0130888	0.524517	13.9929	0.00731774	39.1862	226.712	87.7896
Colon_Sigmoid	ENSG00000204540.10	6	-0.00275416	0.547993	0.770275	-0.0117394	0.00623107	6.88388	0.229421	-0.00908151	0.640963	0.00447219	0.26347	6.69443	0.152945	33.2474	221.881	68.1058
Colon_Sigmoid	ENSG00000204604.9	3	-0.0157512	0.122761	0.345374	-0.0357551	0.00425271	2.85585	0.239806	0.0378158	0.453692	-0.0184577	0.724662	1.30407	0.253472	34.9913	89.4439	62.958
Colon_Sigmoid	ENSG00000204623.9	3	0.0121883	0.465177	0.712579	-0.0205202	0.0448968	1.55249	0.460132	0.0130503	0.808212	-0.000213337	0.0138713	1.55202	0.212838	33.9561	61.478	39.2009
Colon_Sigmoid	ENSG00000204650.14	8	0.0118391	6.06757e-06	0.00021978	0.00671	0.0169682	1.94654	0.96274	0.0123602	0.0876219	-0.000446142	0.0615698	1.94058	0.925082	45.6528	1496.58	346.642
Colon_Sigmoid	ENSG00000205560.12	3	-0.013624	0.126196	0.351071	-0.031085	0.0038369	0.71735	0.698601	-0.0287938	0.170826	0.00773049	0.57431	0.0827962	0.773543	34.7482	130.224	69.4771
Colon_Sigmoid	ENSG00000205583.13	3	0.0133334	0.016749	0.0944082	0.00240902	0.0242577	0.46478	0.792637	0.00475771	0.820822	0.00574737	0.328007	0.2855	0.593119	37.4145	145.305	50.3181
Colon_Sigmoid	ENSG00000206341.7	6	0.00482345	0.485225	0.727724	-0.00872215	0.0183691	12.7059	0.0262962	0.00563612	0.83604	-0.000529596	0.0248262	12.7028	0.0128229	31.5801	112.28	60.5473
Colon_Sigmoid	ENSG00000206344.7	6	0.0518234	0.00145494	0.0158789	0.0199179	0.083729	25.226	0.000126005	0.0107565	0.935253	0.0144173	0.24576	24.6228	5.99042e-05	32.8377	96.6193	45.803
Colon_Sigmoid	ENSG00000213347.10	3	-0.021095	0.0434727	0.181544	-0.0415718	-0.000618243	1.95475	0.376297	-0.0222618	0.753376	0.000445306	0.0134271	1.9542	0.162135	37.7094	164.055	50.1383
Colon_Sigmoid	ENSG00000213462.4	3	0.00399566	0.564283	0.781127	-0.00958883	0.0175802	2.6324	0.268152	0.0137745	0.731291	-0.00484433	0.199986	2.47365	0.115769	32.2692	216.615	36.0976
Colon_Sigmoid	ENSG00000213640.3	3	0.00540609	0.173084	0.421512	-0.00237139	0.0131836	6.4933	0.0389043	-0.00263217	0.937955	0.0072499	0.196179	6.11592	0.013397	44.9994	504.32	55.9981
Colon_Sigmoid	ENSG00000214425.7	8	-0.0111167	5.09809e-05	0.0011992	-0.0164951	-0.00573831	2.01091	0.959234	-0.0122976	0.0846881	0.00103423	0.142345	1.97874	0.921643	34.5421	899.437	104.136
Colon_Sigmoid	ENSG00000214435.7	3	0.00231542	0.668464	0.843367	-0.00828132	0.0129122	0.465781	0.79224	-0.00547468	0.6882	0.00597032	0.466023	0.0789629	0.778708	33.4081	412.103	45.8162
Colon_Sigmoid	ENSG00000215039.6	3	0.0226833	0.240371	0.505336	-0.015184	0.0605505	1.01971	0.600583	-0.112526	0.47019	0.0255677	0.618152	0.254967	0.613599	32.0407	55.9136	37.9317
Colon_Sigmoid	ENSG00000215190.9	4	0.000897165	0.864629	0.943722	-0.00941706	0.0112114	5.51214	0.137915	0.0376803	0.15279	-0.0319751	0.84352	2.75063	0.25276	34.3997	532.377	85.2086
Colon_Sigmoid	ENSG00000215790.6	3	0.00935471	0.332204	0.59922	-0.0095534	0.0282628	5.35187	0.0688424	-0.0103724	0.756909	0.00992963	0.517444	3.58445	0.0583228	35.6423	174.732	38.3482
Colon_Sigmoid	ENSG00000218537.1	3	-0.0263422	2.74454e-12	9.46708e-10	-0.0337282	-0.0189562	5.78698	0.0553825	-0.0196644	0.538293	-0.00652061	0.172185	5.52558	0.0187404	44.1797	989.776	51.7185
Colon_Sigmoid	ENSG00000221923.8	3	-0.00251548	0.565123	0.781708	-0.0110861	0.00605515	1.26054	0.532447	0.0181904	0.340674	-0.0183669	0.734815	0.0190572	0.890203	33.4869	506.242	34.7802
Colon_Sigmoid	ENSG00000224557.7	4	-0.00229487	0.628104	0.820392	-0.0115803	0.00699061	1.40203	0.705058	0.0039617	0.830771	-0.00468461	0.272987	1.28016	0.52725	33.8199	269.536	54.2643
Colon_Sigmoid	ENSG00000224635.1	3	-0.000134218	0.975247	0.990658	-0.0086125	0.00834407	4.23187	0.12052	-0.00864917	0.72389	0.00837101	0.288572	3.72244	0.0536859	54.202	402.507	56.0193
Colon_Sigmoid	ENSG00000225138.7	5	-0.00808761	0.0753435	0.258653	-0.0170011	0.000825857	0.679756	0.953802	-0.00721488	0.598248	-0.000579474	0.0538751	0.675189	0.879024	31.9819	349.936	46.0193
Colon_Sigmoid	ENSG00000225398.3	3	0.0268968	0.000259792	0.00430751	0.0124634	0.0413302	1.39192	0.498596	-0.0126413	0.719342	0.0208083	0.749595	0.0708775	0.790063	38.1837	113.425	77.5096
Colon_Sigmoid	ENSG00000228078.1	3	0.0042959	0.454427	0.704619	-0.0069597	0.0155515	6.24259	0.0441	0.00109975	0.986963	0.00227729	0.0387661	6.22788	0.0125754	31.5921	71.6428	43.0641
Colon_Sigmoid	ENSG00000228252.9	3	0.00546428	0.244603	0.509732	-0.00374008	0.0146686	1.57057	0.455991	-0.015226	0.418611	0.0158314	0.743621	0.282363	0.595157	38.8762	331.558	99.9011
Colon_Sigmoid	ENSG00000228451.3	3	-0.00339706	0.52643	0.75548	-0.0139077	0.00711357	0.565261	0.753798	-0.0123536	0.406635	0.00652502	0.481033	0.149317	0.699189	47.054	221.672	122.569
Colon_Sigmoid	ENSG00000228561.2	3	0.00654075	0.365951	0.628536	-0.00763896	0.0207205	0.913153	0.633449	0.0405613	0.2726	-0.0179154	0.651921	0.0327051	0.856489	32.654	82.3357	64.2029
Colon_Sigmoid	ENSG00000228695.10	3	-0.00560992	0.218669	0.478515	-0.0145486	0.00332876	1.03932	0.594722	-0.0330411	0.236864	0.0301978	0.680451	0.0485299	0.825641	78.4411	356.594	108.781
Colon_Sigmoid	ENSG00000228716.6	3	0.00471607	0.374175	0.63604	-0.00568513	0.0151173	0.0624511	0.969257	0.00348333	0.858745	0.00080857	0.0521726	0.0581694	0.809413	38.9538	337.84	65.903
Colon_Sigmoid	ENSG00000229043.2	3	-0.00274887	0.501256	0.73833	-0.0107601	0.00526238	0.0707025	0.965266	-0.00552347	0.703432	0.00244687	0.157975	0.0309802	0.860285	33.1282	1006.65	54.6297
Colon_Sigmoid	ENSG00000229391.7	9	0.0162585	1.36639e-06	6.71717e-05	0.00966076	0.0228562	11.6959	0.165297	-0.009559	0.337674	0.0210474	0.992999	4.42327	0.729935	35.1718	407.531	141.408
Colon_Sigmoid	ENSG00000230091.6	4	0.00510148	0.467251	0.714486	-0.0086527	0.0188557	6.77075	0.079575	0.0173446	0.371055	-0.00848394	0.508824	5.47364	0.064776	44.9127	272.344	67.6049
Colon_Sigmoid	ENSG00000230438.6	3	0.00316244	0.484555	0.727273	-0.00570495	0.0120298	1.46242	0.481326	0.00697742	0.641245	-0.00313003	0.214568	1.36151	0.243276	34.506	324.763	40.5315
Colon_Sigmoid	ENSG00000230521.1	4	0.00532494	0.506733	0.742312	-0.0103945	0.0210444	7.6929	0.0528038	-0.00586163	0.836753	0.0075768	0.323142	7.07821	0.0290393	37.8317	333.31	51.1713
Colon_Sigmoid	ENSG00000230795.3	4	-0.00580206	0.50545	0.741343	-0.0228785	0.0112743	13.8219	0.00315788	0.0699718	0.00141817	-0.0647807	0.999562	1.45764	0.482479	83.0109	211.666	114.798
Colon_Sigmoid	ENSG00000231106.2	3	0.00291169	0.493867	0.733117	-0.00542952	0.0112529	1.55985	0.458441	-0.000853611	0.978986	0.00338432	0.0937419	1.53851	0.214839	40.2856	476.201	62.6555
Colon_Sigmoid	ENSG00000231160.9	3	0.0210518	0.0136079	0.0822787	0.00432977	0.0377739	0.463979	0.792955	-0.0271748	0.716792	0.0213558	0.483003	0.044099	0.83367	37.4553	159.209	70.2736
Colon_Sigmoid	ENSG00000231365.5	3	0.0024064	0.685338	0.852503	-0.00923373	0.0140465	1.02978	0.597568	-0.0137606	0.429421	0.0100807	0.676638	0.0544771	0.815448	31.6828	322.297	45.2982
Colon_Sigmoid	ENSG00000231770.5	3	0.00244753	0.740697	0.881467	-0.0120482	0.0169432	3.72344	0.155405	0.0380042	0.603083	-0.0212352	0.378775	2.99276	0.0836375	38.5215	124.285	60.7118
Colon_Sigmoid	ENSG00000232629.8	6	0.0140346	0.000626862	0.00849552	0.00599087	0.0220784	4.54546	0.473824	0.0144608	0.379899	-0.000328856	0.0214134	4.54464	0.337287	41.2358	516.319	70.3
Colon_Sigmoid	ENSG00000233327.10	3	-0.00505915	0.238678	0.502628	-0.0134745	0.00335617	0.490715	0.782425	0.00781983	0.711926	-0.0126349	0.46545	0.10498	0.745934	41.9968	562.745	44.4219
Colon_Sigmoid	ENSG00000233448.2	3	0.0111276	0.131076	0.359029	-0.00331713	0.0255724	1.42325	0.490846	0.00154561	0.972256	0.00497298	0.173938	1.35768	0.243939	39.4174	84.5183	68.7433
Colon_Sigmoid	ENSG00000234327.7	3	0.00110624	0.885373	0.953197	-0.0139338	0.0161463	0.332087	0.847009	-0.00187585	0.899257	0.00207058	0.185998	0.276737	0.598848	32.2856	122.213	35.4255
Colon_Sigmoid	ENSG00000234476.1	3	-0.0102057	0.1611	0.405408	-0.0244794	0.00406794	0.278267	0.870112	-0.00777783	0.778473	-0.00118992	0.0725289	0.269981	0.603344	31.5808	175.823	32.9413
Colon_Sigmoid	ENSG00000235241.1	4	0.00960555	0.273176	0.541578	-0.00757542	0.0267865	4.4556	0.216285	0.017023	0.593848	-0.00408587	0.194529	4.32446	0.115069	31.987	62.2571	53.4582
Colon_Sigmoid	ENSG00000236397.3	3	0.0137303	0.00262809	0.0251232	0.00478443	0.0226762	0.624678	0.731733	0.00574276	0.652595	0.00673652	0.497467	0.175096	0.675622	39.5305	666.631	68.6435
Colon_Sigmoid	ENSG00000237541.3	6	0.0139722	7.41237e-05	0.00163275	0.00706143	0.020883	6.84827	0.232171	-0.0132136	0.24905	0.0239353	0.986025	0.806991	0.937508	74.1639	421.433	136.922
Colon_Sigmoid	ENSG00000237651.6	3	-0.00516182	0.247487	0.512556	-0.0139099	0.00358629	0.981941	0.612032	0.00105964	0.931293	-0.00508949	0.413082	0.686758	0.407269	32.8356	1641.18	37.4086
Colon_Sigmoid	ENSG00000237669.1	5	-0.00315372	0.588122	0.797094	-0.0145674	0.00825994	5.23532	0.263993	0.0227521	0.426269	-0.0181042	0.645553	4.07157	0.253839	35.0134	163.755	45.9194
Colon_Sigmoid	ENSG00000237975.6	3	-0.0027544	0.510806	0.745415	-0.0109641	0.00545526	1.5877	0.452102	-0.00983546	0.614449	0.00559803	0.292243	1.39207	0.238056	58.39	424.484	59.5019
Colon_Sigmoid	ENSG00000238083.7	3	0.0108205	0.0293356	0.139473	0.00108746	0.0205536	2.79155	0.247642	0.0245904	0.223935	-0.0109578	0.529782	1.83478	0.175564	36.7163	371.198	87.2749
Colon_Sigmoid	ENSG00000238142.1	3	-0.00174583	0.843899	0.933147	-0.0191232	0.0156316	3.49006	0.17464	0.0340387	0.151991	-0.0212826	0.895464	0.855127	0.355106	36.5024	83.5932	52.9759
Colon_Sigmoid	ENSG00000239415.1	3	-0.00133564	0.833371	0.928282	-0.0137789	0.0111076	0.138184	0.933241	-0.00234697	0.921599	0.000523393	0.0350935	0.136248	0.71204	37.0321	104.519	92.7117
Colon_Sigmoid	ENSG00000240288.7	3	0.0149566	0.020157	0.107254	0.00233965	0.0275737	0.28484	0.867257	0.0174442	0.386501	-0.00141665	0.103688	0.267856	0.604774	32.8234	185.625	34.3163
Colon_Sigmoid	ENSG00000240356.6	3	0.0239771	0.000455399	0.00676968	0.010572	0.0373821	5.95524	0.050914	-0.0192908	0.31007	0.0247774	0.985323	0.000441723	0.983232	33.0705	390.652	42.0978
Colon_Sigmoid	ENSG00000240522.1	3	-0.00431691	0.592597	0.799389	-0.0201296	0.0114958	3.67016	0.159601	-0.0303483	0.0559771	0.0212627	0.943002	0.0475156	0.827444	36.485	75.2302	38.4853
Colon_Sigmoid	ENSG00000240875.5	4	0.00102504	0.842125	0.932353	-0.00906171	0.0111118	3.9038	0.272041	-0.0222597	0.0990321	0.0165864	0.932881	0.551691	0.75893	35.4828	405.591	57.1819
Colon_Sigmoid	ENSG00000240972.1	3	-0.0297151	8.6732e-12	2.4611e-09	-0.0382461	-0.0211841	6.59007	0.0370668	-0.0195834	0.642341	-0.0085349	0.19636	6.20638	0.012729	32.2803	542.56	49.9422
Colon_Sigmoid	ENSG00000241015.2	5	0.0122484	0.095795	0.299154	-0.00216477	0.0266617	9.87944	0.0425083	-0.00111561	0.978298	0.00844457	0.260727	9.52765	0.023039	40.2536	155.731	63.9057
Colon_Sigmoid	ENSG00000241106.6	5	-0.0136406	0.185954	0.43883	-0.0338539	0.00657276	19.1031	0.000750127	0.0167963	0.359093	-0.0220489	0.936338	8.8999	0.0306519	36.9807	253.965	55.7399
Colon_Sigmoid	ENSG00000241839.9	3	-0.0087694	0.299674	0.569015	-0.0253417	0.00780293	4.53613	0.103512	-0.051409	0.124939	0.016771	0.820954	1.61686	0.203531	32.1627	267.328	33.1981
Colon_Sigmoid	ENSG00000241945.7	3	0.00264797	0.496395	0.734743	-0.00498233	0.0102783	0.680851	0.711468	0.0109014	0.484278	-0.00893333	0.415538	0.381774	0.536655	36.8028	580.086	41.4442
Colon_Sigmoid	ENSG00000242516.1	3	-0.000942407	0.882995	0.951914	-0.0134928	0.0116079	6.60142	0.0368571	-0.0584308	0.296606	0.040482	0.705683	3.14388	0.0762124	44.752	120.624	53.8138
Colon_Sigmoid	ENSG00000242611.2	3	-0.00427168	0.399284	0.658129	-0.0142044	0.00566109	1.28443	0.526125	-0.0118009	0.552634	0.00553311	0.305949	1.11232	0.291578	33.0155	143.705	35.6314
Colon_Sigmoid	ENSG00000244026.6	6	0.00181093	0.790908	0.907405	-0.0115762	0.0151981	5.50624	0.357262	0.00692245	0.779079	-0.00324082	0.172331	5.44177	0.244896	33.1803	154.645	48.1732
Colon_Sigmoid	ENSG00000244560.6	4	0.0396938	0.00607741	0.0468727	0.0113372	0.0680504	4.08051	0.252901	0.01955	0.735177	0.00514373	0.284868	3.82571	0.147658	33.2293	50.8392	35.6147
Colon_Sigmoid	ENSG00000246375.2	4	0.00531163	0.252309	0.518234	-0.00378251	0.0144058	2.67744	0.444074	-0.0068701	0.569697	0.0099108	0.725039	1.48561	0.475777	32.604	179.819	71.9546
Colon_Sigmoid	ENSG00000247572.7	3	0.00496473	0.373164	0.635462	-0.00596173	0.0158912	0.353269	0.838086	-0.00287163	0.894723	0.00674534	0.291339	0.21365	0.643921	34.4386	289.417	104.515
Colon_Sigmoid	ENSG00000247903.1	4	0.0180531	0.00429951	0.0362066	0.00566093	0.0304452	2.55795	0.464909	0.0073334	0.465976	0.00940365	0.829372	0.68053	0.711582	31.6867	336.987	40.6322
Colon_Sigmoid	ENSG00000248544.2	4	-0.0131986	0.0240828	0.121563	-0.0246662	-0.00173095	4.60824	0.202837	-0.0124858	0.335298	-0.000576103	0.0526071	4.59823	0.100348	34.6065	494.278	41.8784
Colon_Sigmoid	ENSG00000250155.1	3	-0.00021043	0.973558	0.990115	-0.0126534	0.0122325	0.686758	0.709369	-0.000497339	0.989584	0.000146695	0.00609427	0.6867	0.407289	34.0238	86.8661	42.1677
Colon_Sigmoid	ENSG00000250490.1	3	0.0154496	0.0160024	0.0915349	0.00287907	0.0280201	0.641673	0.725542	0.0346977	0.206028	-0.0101373	0.529391	0.121128	0.727814	40.3272	139.134	45.5837
Colon_Sigmoid	ENSG00000250535.1	4	0.0136604	0.0101623	0.0674588	0.00324359	0.0240772	2.23933	0.524244	0.00615558	0.659912	0.00881726	0.43807	1.90295	0.38617	34.0685	85.7914	48.8698
Colon_Sigmoid	ENSG00000250565.6	4	0.00945046	0.123551	0.346471	-0.00257687	0.0214778	3.29325	0.348583	-0.0186063	0.58407	0.0133229	0.599561	2.43313	0.296246	32.5476	150.704	45.6244
Colon_Sigmoid	ENSG00000250786.1	4	-0.0202828	0.380218	0.64179	-0.0655864	0.0250207	46.0526	5.5274e-10	0.0705432	0.641337	-0.0504563	0.457349	38.8523	3.65876e-09	43.5054	161.428	70.507
Colon_Sigmoid	ENSG00000251405.2	4	-0.0137639	0.0223868	0.115287	-0.0255764	-0.00195137	4.84648	0.18339	-0.0120969	0.334364	-0.00138362	0.130309	4.78213	0.091532	32.2531	535.309	37.3078
Colon_Sigmoid	ENSG00000251615.3	3	-0.0138013	0.212001	0.471203	-0.0354745	0.00787196	1.82524	0.401472	-0.071963	0.122133	0.0212011	0.801635	0.170861	0.679348	36.3229	67.5927	51.4931
Colon_Sigmoid	ENSG00000251661.3	3	0.00718198	0.32544	0.592447	-0.00713294	0.0214969	1.2754	0.528506	0.0181793	0.703582	-0.00567356	0.184623	1.20946	0.271439	45.3318	80.2426	54.9157
Colon_Sigmoid	ENSG00000254859.1	3	0.0023694	0.606561	0.808068	-0.00664817	0.011387	1.35297	0.508402	0.00609533	0.774953	-0.00303814	0.143126	1.31034	0.252332	32.1661	520.689	36.0593
Colon_Sigmoid	ENSG00000254910.1	3	0.0202265	0.0407708	0.173823	0.00084915	0.0396038	0.955543	0.620164	0.0513902	0.129148	-0.0131257	0.664014	0.0298562	0.862817	37.1573	122.927	46.0775
Colon_Sigmoid	ENSG00000255050.1	3	0.00233691	0.74096	0.881476	-0.0115182	0.016192	1.18896	0.55185	-0.0277291	0.384762	0.018435	0.66617	0.254977	0.613592	31.8537	266.27	47.2575
Colon_Sigmoid	ENSG00000255389.1	4	0.0124836	0.0441638	0.183372	0.000326082	0.0246411	2.97612	0.395321	0.00403446	0.782364	0.00522267	0.487814	2.44989	0.293774	32.0884	216.29	56.3783
Colon_Sigmoid	ENSG00000255513.1	3	-0.000846317	0.881562	0.951302	-0.0119797	0.010287	1.02688	0.598435	0.00525376	0.707828	-0.00487167	0.365907	0.800324	0.370996	53.8227	222.004	151.134
Colon_Sigmoid	ENSG00000255893.1	3	-0.00295468	0.477527	0.721585	-0.0111078	0.00519847	0.0951647	0.953532	-0.00156324	0.897973	-0.00127391	0.0966396	0.0804225	0.776726	33.8528	549.646	41.4899
Colon_Sigmoid	ENSG00000258289.8	3	0.0104508	0.234224	0.497552	-0.00676849	0.02767	1.24431	0.536787	-0.0492393	0.880743	0.0349865	0.144376	1.20443	0.272437	32.9947	449.398	40.1863
Colon_Sigmoid	ENSG00000259065.1	4	-0.0150184	0.0376708	0.165322	-0.0291809	-0.000855943	8.66963	0.0340216	-0.0101139	0.578782	-0.0041298	0.240317	8.28214	0.0159058	37.7816	639.515	40.2514
Colon_Sigmoid	ENSG00000259205.2	3	0.0113166	0.012564	0.0779105	0.00242996	0.0202032	0.63315	0.728641	0.00181633	0.957545	0.00876431	0.221241	0.554224	0.456597	38.049	465.58	153.806
Colon_Sigmoid	ENSG00000259363.5	3	0.00249263	0.590669	0.798422	-0.0065904	0.0115756	1.99109	0.369522	-0.00639526	0.773204	0.00720377	0.322742	1.6971	0.192668	42.8613	213.744	55.0018
Colon_Sigmoid	ENSG00000259429.5	3	0.00287134	0.780283	0.902193	-0.0173033	0.0230459	1.395	0.497829	0.0799459	0.315346	-0.0418226	0.671033	0.442036	0.506141	31.6945	120.218	40.0009
Colon_Sigmoid	ENSG00000259446.5	4	-0.00282891	0.624974	0.818535	-0.0141718	0.008514	1.02843	0.794372	-0.0124833	0.584268	0.00508099	0.338233	0.837048	0.658017	33.9782	219.922	39.8429
Colon_Sigmoid	ENSG00000259479.6	3	0.00635991	0.327778	0.594752	-0.00637788	0.0190977	0.979759	0.6127	-0.00904029	0.602929	0.0148026	0.660664	0.0668215	0.796022	33.6288	160.126	39.0948
Colon_Sigmoid	ENSG00000259845.1	3	-0.0118232	0.190471	0.445002	-0.0295235	0.00587714	0.136526	0.934015	-0.161237	0.690387	0.0543131	0.288031	0.000207138	0.988517	31.9397	35.2461	31.9397
Colon_Sigmoid	ENSG00000260088.1	3	0.0187383	0.000477793	0.0070142	0.00822372	0.0292528	11.0862	0.00391444	0.05712	0.373093	-0.0244761	0.462155	8.03608	0.00458546	35.0537	176.38	64.4683
Colon_Sigmoid	ENSG00000260735.1	4	0.0101782	0.0696126	0.245806	-0.000816422	0.0211727	3.28346	0.349951	0.00574849	0.772046	0.00342693	0.18774	3.19339	0.202565	36.881	168.596	126.331
Colon_Sigmoid	ENSG00000261126.7	3	0.0104573	0.134802	0.364649	-0.00324838	0.0241629	0.219529	0.896045	-0.0155725	0.803613	0.0162486	0.324258	0.0445708	0.832795	34.3277	179.099	154.964
Colon_Sigmoid	ENSG00000261613.2	3	0.00572194	0.170032	0.417803	-0.00245151	0.0138954	5.61974	0.0602129	0.0193674	0.291148	-0.0116424	0.586802	3.36596	0.0665569	41.3426	376.379	62.7662
Colon_Sigmoid	ENSG00000261770.1	6	0.00656729	0.0607118	0.225185	-0.000295437	0.01343	5.90528	0.315545	0.0237959	0.0319594	-0.0188232	0.89539	3.27147	0.513466	31.6696	517.449	42.8983
Colon_Sigmoid	ENSG00000262877.4	3	0.00496367	0.491541	0.731655	-0.00917962	0.019107	2.01801	0.364582	0.0247284	0.129158	-0.0114452	0.823844	0.188248	0.664379	32.5823	360.737	101.051
Colon_Sigmoid	ENSG00000263006.6	4	-0.0055622	0.197082	0.453079	-0.0140137	0.00288932	0.932887	0.817485	0.00672273	0.666969	-0.0111225	0.586712	0.263566	0.876531	34.6754	414.83	60.4892
Colon_Sigmoid	ENSG00000263503.1	5	0.0102583	0.000681992	0.00904093	0.0043391	0.0161776	0.502503	0.973257	0.0155992	0.144268	-0.00497372	0.397745	0.230895	0.972454	68.547	467.423	247.842
Colon_Sigmoid	ENSG00000263753.6	3	-0.00909431	0.0829878	0.274832	-0.0193761	0.00118744	6.77326	0.0338224	0.0280393	0.155892	-0.0268323	0.952054	1.37896	0.240279	32.4208	174.394	59.8456
Colon_Sigmoid	ENSG00000264070.1	6	0.00990246	0.000187683	0.00333911	0.00470614	0.0150988	1.89509	0.863463	0.00742668	0.39623	0.00238087	0.233345	1.80702	0.771197	32.0749	461.777	197.299
Colon_Sigmoid	ENSG00000264920.1	3	-0.00168638	0.841287	0.932136	-0.0181922	0.0148194	2.97253	0.226216	-0.00133271	0.964342	-0.000214112	0.0108382	2.97199	0.0847178	56.0187	63.2411	58.8303
Colon_Sigmoid	ENSG00000267108.1	3	-2.7405e-05	0.995747	0.99842	-0.0101046	0.0100498	3.32733	0.189443	0.00917509	0.707537	-0.00696407	0.312775	2.86319	0.0906276	47.8186	228.541	62.3642
Colon_Sigmoid	ENSG00000267199.1	4	0.00356831	0.710756	0.865642	-0.0152909	0.0224275	5.85826	0.118714	-0.0393675	0.0623532	0.021405	0.968458	1.23503	0.539282	33.2747	215.797	49.3544
Colon_Sigmoid	ENSG00000267594.5	4	0.000228852	0.970454	0.989118	-0.0118812	0.0123389	8.32488	0.0397536	-0.0143576	0.44617	0.0134228	0.590726	6.21049	0.0448135	36.0853	851.826	50.296
Colon_Sigmoid	ENSG00000268686.1	3	-0.00109928	0.832655	0.928095	-0.0112961	0.0090975	3.53	0.171187	0.0766141	0.342203	-0.0485562	0.666519	1.82398	0.176841	39.6613	131.552	67.7647
Colon_Sigmoid	ENSG00000269893.6	3	-0.0297162	0.00174406	0.0183208	-0.0483201	-0.0111123	4.5887	0.100827	-0.106809	0.0552791	0.0278101	0.842975	1.52822	0.21638	41.6775	132.173	50.2899
Colon_Sigmoid	ENSG00000270127.2	3	0.0106951	0.0124588	0.0775154	0.00230653	0.0190837	0.618257	0.734086	0.00214606	0.949287	0.00834837	0.201608	0.553013	0.457089	44.1917	712.458	202.931
Colon_Sigmoid	ENSG00000271553.1	3	0.0164158	0.0131296	0.0802417	0.00344349	0.0293881	1.16729	0.55786	-0.00353784	0.889587	0.0105614	0.582528	0.509872	0.475194	46.2183	141.648	91.5935
Colon_Sigmoid	ENSG00000271699.5	3	-0.000298897	0.973059	0.990101	-0.0176457	0.0170479	0.0186412	0.990723	0.00819343	0.896328	-0.00311374	0.108505	3.25839e-05	0.995446	32.4006	68.4008	41.6607
Colon_Sigmoid	ENSG00000272221.1	8	-0.0141021	0.0209805	0.110479	-0.0260759	-0.00212827	24.5251	0.000920768	0.0217549	0.11431	-0.0246023	0.993968	10.8672	0.0925682	33.3492	497.978	73.2286
Colon_Sigmoid	ENSG00000272541.1	3	-0.00420305	0.379609	0.641199	-0.0135789	0.00517284	11.3874	0.00336713	0.00892415	0.884351	-0.0111457	0.175212	10.8553	0.00098512	32.6581	408.443	41.4795
Colon_Sigmoid	ENSG00000272750.1	3	-0.0923233	1.95807e-48	1.09735e-44	-0.104696	-0.0799502	0.0969823	0.952666	-0.0901251	1.81505e-07	-0.00128338	0.108736	0.078294	0.779623	33.6299	344.392	35.1368
Colon_Sigmoid	ENSG00000272779.1	3	-0.00783013	0.162488	0.407577	-0.0188176	0.00315733	1.27518	0.528566	-0.0252236	0.544425	0.0134173	0.327077	1.08231	0.298182	37.0506	138.013	102.029
Colon_Sigmoid	ENSG00000273018.5	3	-0.00526524	0.236832	0.500289	-0.013989	0.0034585	0.479748	0.786727	0.00681117	0.74695	-0.0114487	0.441621	0.137229	0.711052	36.4911	508.005	45.3997
Colon_Sigmoid	ENSG00000273295.1	3	-0.0269702	5.62435e-12	1.72714e-09	-0.0346436	-0.0192968	7.19385	0.0274078	-0.0153639	0.681054	-0.0108772	0.252722	6.51716	0.0106839	32.6084	1029.32	58.4283
Colon_Sigmoid	ENSG00000273448.1	3	-0.00487599	0.423644	0.679656	-0.0168202	0.00706826	5.62053	0.0601891	0.0826556	0.0349108	-0.0606697	0.976262	0.506853	0.476504	40.6319	285.901	54.3371
Colon_Sigmoid	ENSG00000274825.1	3	0.00110942	0.889326	0.955272	-0.0145163	0.0167351	0.862952	0.64955	0.0846873	0.401608	-0.0474288	0.593664	0.173457	0.677058	36.1779	178.83	43.9391
Colon_Sigmoid	ENSG00000276093.1	3	0.00440945	0.386681	0.647898	-0.00557419	0.0143931	2.48146	0.289173	0.0134577	0.387471	-0.00772427	0.480843	1.75298	0.185503	39.0378	374.037	45.2146
Colon_Sigmoid	ENSG00000276529.1	3	-0.0297624	0.010181	0.0675158	-0.0524635	-0.00706128	6.0857	0.0476988	0.0490076	0.249255	-0.0276144	0.948329	1.27146	0.259492	31.8789	95.3735	33.0716
Colon_Sigmoid	ENSG00000276724.1	3	0.00468574	0.294511	0.564021	-0.00407519	0.0134467	0.232616	0.890201	0.010628	0.507685	-0.00510933	0.300246	0.0838884	0.772096	37.5505	217.497	54.3496
Colon_Sigmoid	ENSG00000277010.1	3	0.0121198	0.203769	0.462057	-0.00657139	0.030811	2.4333	0.296221	-0.058719	0.21221	0.0359484	0.875677	0.0713054	0.789446	36.1692	42.8729	38.9155
Colon_Sigmoid	ENSG00000277402.1	3	0.00704833	0.214631	0.473747	-0.004084	0.0181807	23.5077	7.85913e-06	-0.0623316	0.00204371	0.0639769	0.999763	1.62004	0.203086	40.4573	266.315	46.9184
Colon_Sigmoid	ENSG00000278416.1	3	0.00962902	0.061267	0.226413	-0.000454811	0.0197128	1.00946	0.603667	-0.00107842	0.948723	0.00835348	0.497705	0.559381	0.45451	36.374	200.709	40.4755
Colon_Sigmoid	ENSG00000278662.4	4	-0.00291093	0.571138	0.786002	-0.0129843	0.00716242	4.44466	0.21728	0.0164528	0.340413	-0.0187489	0.757665	2.64017	0.267113	46.7846	255.688	56.3461
Colon_Sigmoid	ENSG00000279233.1	3	0.0133051	0.0833925	0.275643	-0.00175701	0.0283672	1.24674	0.536136	0.0253154	0.21416	-0.005986	0.475426	0.841845	0.35887	35.0338	112.375	36.2285
Colon_Sigmoid	ENSG00000279254.1	4	-0.0064409	0.530085	0.758352	-0.0265467	0.0136649	7.48862	0.0578516	-0.167442	0.193058	0.0701179	0.790475	4.18978	0.123084	39.329	102.328	59.2852
Colon_Sigmoid	ENSG00000279267.1	3	0.0204032	0.00273122	0.0258336	0.00705767	0.0337488	0.341653	0.842968	0.0194543	0.367037	0.000533659	0.0369831	0.339503	0.560116	41.313	225.876	58.4018
Colon_Sigmoid	ENSG00000279722.1	3	-0.00164521	0.849276	0.936438	-0.0186128	0.0153224	2.80696	0.245741	-0.0779947	0.124169	0.0354792	0.873359	0.473756	0.491264	37.899	99.7137	74.2523
Colon_Sigmoid	ENSG00000280022.1	6	0.0118001	0.000133991	0.00257385	0.00574412	0.017856	1.26068	0.938925	0.00872816	0.352571	0.00256124	0.271019	1.14063	0.887773	35.1142	331.297	132.015
Colon_Sigmoid	ENSG00000280285.1	3	0.00456117	0.430796	0.68535	-0.00678612	0.0159085	5.14511	0.0763403	-0.0191289	0.803232	0.0157106	0.245548	4.68663	0.0303983	32.561	367.583	35.712
Colon_Sigmoid	ENSG00000280385.1	4	-0.00583185	0.299421	0.568872	-0.0168471	0.00518336	3.74726	0.29008	0.00351177	0.893916	-0.00617334	0.286182	3.51115	0.172808	33.6976	487.699	55.1095
Colon_Sigmoid	ENSG00000280828.1	3	-0.00827023	0.320364	0.587212	-0.0245822	0.00804172	0.374972	0.829041	-0.043002	0.658216	0.0163554	0.280117	0.246367	0.619645	49.1822	202.147	54.5752
Colon_Sigmoid	ENSG00000281404.1	3	0.00117512	0.890935	0.956105	-0.0156216	0.0179718	0.265506	0.875682	-0.0548637	0.683206	0.0386776	0.323821	0.0910471	0.76285	42.2032	271.668	83.8977
Colon_Sigmoid	ENSG00000281490.1	3	0.000441648	0.932139	0.974207	-0.00972369	0.010607	4.40769	0.110378	-0.045808	0.119127	0.0317449	0.891412	1.23304	0.266817	35.1242	456.253	60.5064
Colon_Sigmoid	ENSG00000283426.1	3	0.00265339	0.674139	0.846311	-0.0097149	0.0150217	1.19594	0.549927	0.0684728	0.277531	-0.0426326	0.705854	0.0953913	0.757432	31.9581	103.325	83.9193
Colon_Transverse	ENSG00000004534.14	3	-0.0382734	8.18507e-08	6.30984e-06	-0.0522609	-0.024286	1.0923	0.579176	-0.0539109	0.0625575	0.00819041	0.42274	0.781611	0.376649	33.8025	535.319	40.6867
Colon_Transverse	ENSG00000005469.11	3	-0.0138244	0.292773	0.562149	-0.0395789	0.0119302	3.67677	0.159074	0.0702525	0.369746	-0.0290132	0.728457	1.6645	0.196997	40.2882	144.235	57.1363
Colon_Transverse	ENSG00000013573.16	5	-0.0101467	0.0109573	0.0711973	-0.0179638	-0.00232959	2.14258	0.709555	-0.00196639	0.828305	-0.00598211	0.684926	1.13329	0.769044	32.3697	3254.42	36.4318
Colon_Transverse	ENSG00000014164.6	4	0.00215557	0.738752	0.880169	-0.0105124	0.0148235	5.15499	0.160793	0.0478613	0.0296137	-0.0331471	0.966949	0.611882	0.73643	37.8847	576.87	53.328
Colon_Transverse	ENSG00000020922.12	5	0.00381898	0.486144	0.728283	-0.00692841	0.0145664	2.93854	0.568162	-0.00500066	0.706383	0.00492502	0.53435	2.40626	0.49247	32.8908	573.254	35.9206
Colon_Transverse	ENSG00000023191.16	4	0.0210287	0.146234	0.381907	-0.00733783	0.0493952	3.54901	0.314461	0.0824761	0.0475293	-0.0190226	0.880789	1.12136	0.57082	33.0062	98.6176	39.4003
Colon_Transverse	ENSG00000043514.15	3	0.0132247	0.0655678	0.23627	-0.000851765	0.0273013	2.19376	0.333911	0.00274342	0.898294	0.00696709	0.412534	1.69491	0.192954	32.3033	132.254	55.0107
Colon_Transverse	ENSG00000053900.10	3	0.00171825	0.790422	0.907033	-0.0109536	0.0143901	1.30913	0.519669	0.017211	0.292652	-0.00767227	0.697582	0.245627	0.620171	32.0436	454.261	36.6295
Colon_Transverse	ENSG00000057468.6	3	-0.00238739	0.744909	0.883139	-0.016769	0.0119943	0.366333	0.832629	-0.0155202	0.502873	0.0067741	0.449956	0.00909437	0.924025	36.1731	77.6912	48.1338
Colon_Transverse	ENSG00000058453.16	3	0.0119629	0.41558	0.672252	-0.0168376	0.0407634	1.81112	0.404315	0.0686696	0.144446	-0.0168386	0.79543	0.201677	0.653371	35.3287	148.139	37.0612
Colon_Transverse	ENSG00000059122.16	3	-0.00538599	0.28709	0.556735	-0.0153025	0.00453049	1.17228	0.556472	0.00597384	0.682003	-0.00753048	0.593896	0.482097	0.487474	45.1601	1031.04	47.7358
Colon_Transverse	ENSG00000065268.10	3	0.00223469	0.705175	0.863332	-0.00934183	0.0138112	0.633728	0.72843	0.0134023	0.409292	-0.00686196	0.539539	0.0889548	0.76551	53.1749	417.018	175.373
Colon_Transverse	ENSG00000066379.14	5	0.0077366	0.646883	0.831134	-0.0253644	0.0408376	6.66203	0.154863	-0.00942225	0.827556	0.00610802	0.340805	6.2564	0.0997809	31.3472	74.9942	35.0605
Colon_Transverse	ENSG00000068654.15	3	-0.0305767	0.0195088	0.104746	-0.056235	-0.00491835	1.4006	0.496437	-0.0730654	0.0642808	0.0150586	0.745891	0.100026	0.751798	35.9642	136.424	37.3535
Colon_Transverse	ENSG00000068781.21	4	-0.00695029	0.192001	0.446612	-0.0173914	0.0034908	2.33661	0.505544	0.00566926	0.769653	-0.00677575	0.502227	1.87693	0.391229	42.1353	244.046	48.3597
Colon_Transverse	ENSG00000078237.6	3	0.0230749	0.120482	0.342197	-0.00605141	0.0522013	0.948928	0.622218	0.00190666	0.947881	0.00768125	0.600997	0.237598	0.625946	34.2887	40.2147	35.8304
Colon_Transverse	ENSG00000085514.15	4	-0.0128846	0.0989943	0.304913	-0.028192	0.00242279	9.20537	0.0266814	0.00600627	0.746865	-0.0182205	0.732994	5.69628	0.0579519	34.6111	773.766	37.4107
Colon_Transverse	ENSG00000087301.8	3	-0.0286171	0.0313603	0.14564	-0.0546748	-0.00255937	2.57554	0.275885	0.011096	0.802227	-0.0128	0.661044	1.34537	0.246089	37.4599	67.9708	39.9449
Colon_Transverse	ENSG00000099330.8	3	-0.0257623	0.0172193	0.0962745	-0.0469602	-0.00456442	2.17536	0.336998	0.0510194	0.68899	-0.0302304	0.455353	1.59134	0.207134	34.6234	189.96	84.9974
Colon_Transverse	ENSG00000100296.13	5	-0.0458671	4.34169e-10	6.66628e-08	-0.060271	-0.0314632	1.48219	0.829792	-0.0342547	0.0654249	-0.00545275	0.503448	1.01989	0.79644	31.6361	440.742	38.2121
Colon_Transverse	ENSG00000100336.17	3	-0.00533179	0.385453	0.646759	-0.0173726	0.006709	0.0787639	0.961383	-0.00908226	0.773632	0.00225526	0.0963785	0.0641017	0.800127	40.4074	161.123	45.5362
Colon_Transverse	ENSG00000101158.13	3	-0.00630061	0.319777	0.586567	-0.0187127	0.00611144	2.94169	0.229731	0.00690888	0.563104	-0.0109065	0.813862	1.07051	0.30083	31.5234	454.304	39.5718
Colon_Transverse	ENSG00000101447.14	3	0.00365659	0.702551	0.861783	-0.0151106	0.0224238	0.403543	0.817282	0.0202173	0.723662	-0.00786872	0.231065	0.317243	0.57327	35.9425	120.322	56.2524
Colon_Transverse	ENSG00000101639.18	3	-0.0037504	0.424399	0.680234	-0.0129524	0.00545158	1.87427	0.391749	-0.0107846	0.362587	0.00482734	0.49434	1.29884	0.254426	33.505	939.303	39.6142
Colon_Transverse	ENSG00000102606.17	3	-0.00939181	0.342306	0.607896	-0.028776	0.00999239	1.93891	0.37929	-0.0559035	0.676455	0.0151798	0.272795	1.72856	0.188595	39.8464	101.652	65.9758
Colon_Transverse	ENSG00000102858.12	4	0.00782167	0.446195	0.698488	-0.0123027	0.027946	5.51133	0.137963	-0.00625319	0.902411	0.00652764	0.223916	5.29707	0.0707548	33.1486	332.956	34.1789
Colon_Transverse	ENSG00000103168.16	4	0.00379125	0.550705	0.771668	-0.00866166	0.0162442	3.12858	0.372222	0.0163476	0.551272	-0.00657641	0.365329	2.81122	0.245217	39.1564	415.905	66.6945
Colon_Transverse	ENSG00000103226.17	3	0.0068879	0.454237	0.704619	-0.0111514	0.0249272	0.120858	0.941361	-0.00148577	0.956708	0.00434114	0.254719	0.0153184	0.901499	40.1253	64.9716	44.6586
Colon_Transverse	ENSG00000103249.17	4	-0.0173869	0.0652844	0.235589	-0.0358741	0.00110037	1.1524	0.764443	-0.0261379	0.189802	0.00413149	0.38172	0.904105	0.636321	42.2992	216.709	48.2177
Colon_Transverse	ENSG00000103479.15	3	0.0109747	0.14106	0.374177	-0.00363952	0.0255889	2.59847	0.27274	0.0467835	0.0688358	-0.0170668	0.854387	0.480859	0.488034	39.7039	606.304	51.1634
Colon_Transverse	ENSG00000103723.12	3	0.00248281	0.81451	0.9185	-0.0182587	0.0232243	3.15095	0.20691	-0.0285737	0.476057	0.00960674	0.593689	1.86494	0.172056	38.627	174.193	48.7822
Colon_Transverse	ENSG00000104518.10	3	0.0230899	0.101312	0.308787	-0.00452966	0.0507095	0.652594	0.721591	0.00653271	0.849714	0.00512812	0.401258	0.375696	0.539916	33.6298	152.061	36.5568
Colon_Transverse	ENSG00000104899.7	3	0.00792166	0.213803	0.472526	-0.00456747	0.0204108	2.58138	0.275081	-0.0850733	0.350956	0.0908109	0.693571	1.26167	0.261336	32.8078	468.305	37.4969
Colon_Transverse	ENSG00000104964.14	3	0.0316211	0.037883	0.165929	0.00176913	0.061473	0.249206	0.882847	0.0403254	0.383853	-0.00235068	0.157771	0.209588	0.647091	31.7113	172.1	32.3457
Colon_Transverse	ENSG00000106733.20	4	-0.0102189	0.0922618	0.29233	-0.0221152	0.00167753	1.43827	0.69659	0.0269144	0.47464	-0.0225041	0.682438	0.439306	0.802797	33.8706	799.715	57.1859
Colon_Transverse	ENSG00000110002.15	3	0.00634955	0.661679	0.839606	-0.0220896	0.0347887	0.249626	0.882662	0.0229952	0.554366	-0.00492066	0.355402	0.0368472	0.847777	36.1693	48.5854	37.1099
Colon_Transverse	ENSG00000110074.10	4	-0.00667436	0.588077	0.797081	-0.0308267	0.017478	7.10483	0.0686304	-0.00775593	0.826179	0.000462288	0.0270196	7.10076	0.0287137	34.4476	527.744	39.4682
Colon_Transverse	ENSG00000110455.13	4	0.00286843	0.537606	0.763817	-0.00625175	0.0119886	1.53036	0.675282	-0.00770948	0.528889	0.00766146	0.649743	0.657833	0.719703	42.578	351.114	99.4307
Colon_Transverse	ENSG00000111666.10	3	-0.0103641	0.341997	0.607655	-0.0317415	0.0110132	0.379801	0.827041	-0.0415875	0.629419	0.0095422	0.285057	0.246412	0.619613	59.1615	137.016	81.4103
Colon_Transverse	ENSG00000111788.10	4	0.00339655	0.472355	0.718262	-0.00586678	0.0126599	3.88296	0.274382	0.0261778	0.33785	-0.0204279	0.60367	2.85572	0.239822	43.138	703.542	44.8933
Colon_Transverse	ENSG00000111906.17	3	0.00471191	0.531228	0.759279	-0.0100376	0.0194614	0.514324	0.773243	0.0189087	0.372574	-0.00790827	0.526053	0.00156556	0.968438	48.8814	204.673	54.5994
Colon_Transverse	ENSG00000112031.15	3	-0.00314482	0.510845	0.745415	-0.012519	0.00622936	0.892849	0.639912	0.0394238	0.444623	-0.0386398	0.592873	0.205675	0.650179	36.2779	717.002	51.1696
Colon_Transverse	ENSG00000112685.13	4	-0.00298449	0.698398	0.859406	-0.0180806	0.0121116	0.785783	0.852864	-0.0140879	0.701767	0.00493798	0.242415	0.690516	0.708038	42.7364	125.566	53.0131
Colon_Transverse	ENSG00000113249.12	3	0.0144697	0.100376	0.307191	-0.00279109	0.0317304	2.91731	0.232549	0.016834	0.770264	-0.000958574	0.0338875	2.91205	0.0879201	31.7946	134.187	45.2951
Colon_Transverse	ENSG00000113971.19	3	-0.0041124	0.56973	0.784884	-0.0182916	0.0100668	2.68351	0.261386	-0.0209792	0.220409	0.00995935	0.733663	1.2004	0.273242	32.9029	366.587	36.1819
Colon_Transverse	ENSG00000115423.18	3	-0.00298125	0.603784	0.806629	-0.0142404	0.00827793	1.72716	0.421649	-0.020809	0.598748	0.0124169	0.352878	1.42794	0.232101	40.7997	378.764	62.9825
Colon_Transverse	ENSG00000116032.5	3	0.0154294	0.0322002	0.148464	0.0013107	0.0295481	4.60355	0.100081	0.0463206	0.351462	-0.0152901	0.480279	3.25467	0.0712205	37.4361	93.062	47.8889
Colon_Transverse	ENSG00000116157.5	3	-0.021125	0.031802	0.147021	-0.0404106	-0.00183932	0.0706709	0.965282	-0.016328	0.621275	-0.00177718	0.120843	0.0475553	0.827373	34.4679	398.874	41.8324
Colon_Transverse	ENSG00000116783.14	3	-0.00247173	0.811191	0.917096	-0.022751	0.0178075	8.17411	0.0167886	-0.0203981	0.768588	0.00815781	0.223255	7.56576	0.00594874	46.6594	229.862	50.5113
Colon_Transverse	ENSG00000117054.13	3	0.024888	0.0930618	0.293578	-0.00415675	0.0539328	0.257776	0.879073	0.0459025	0.613756	-0.00595894	0.185165	0.202929	0.652367	58.0967	88.0318	63.8133
Colon_Transverse	ENSG00000117174.10	3	-0.00771613	0.370738	0.632965	-0.024612	0.00917972	2.37728	0.304635	0.0861579	0.216279	-0.0403794	0.825425	0.534065	0.464903	56.8487	328.263	57.006
Colon_Transverse	ENSG00000120539.14	3	-0.0116329	0.0910112	0.290007	-0.0251234	0.00185756	0.758463	0.684387	-0.00282918	0.890439	-0.00510216	0.350852	0.551487	0.457711	49.9914	516.99	56.0366
Colon_Transverse	ENSG00000120669.15	5	0.00907991	0.170097	0.417879	-0.00389216	0.022052	1.09985	0.894296	-0.0011691	0.94815	0.0042891	0.460224	0.723896	0.867569	35.9784	267.458	42.1833
Colon_Transverse	ENSG00000121716.20	5	-0.0113813	0.275584	0.544297	-0.031841	0.0090783	12.3873	0.014692	0.00736182	0.771614	-0.0125242	0.586883	10.1264	0.0175219	35.2941	1094.26	44.6504
Colon_Transverse	ENSG00000122481.16	3	-0.00137824	0.878002	0.949584	-0.018976	0.0162196	3.45742	0.177513	-0.0204944	0.550589	0.0117737	0.459358	2.51568	0.112719	36.777	141.693	41.4933
Colon_Transverse	ENSG00000122674.11	4	-0.00835575	0.220996	0.481305	-0.0217369	0.0050254	4.33312	0.227667	-0.0107341	0.792389	0.00160163	0.0475121	4.32544	0.115012	41.9984	75.1574	52.7807
Colon_Transverse	ENSG00000122678.16	3	-0.00985912	0.351745	0.61655	-0.0306101	0.0108919	10.3937	0.0055339	-0.0043613	0.9506	-0.00220091	0.071068	10.3117	0.0013219	31.4065	151.628	62.6184
Colon_Transverse	ENSG00000122692.8	3	-0.0104342	0.60068	0.804387	-0.0495053	0.0286369	2.40322	0.300709	-0.00977282	0.880057	-0.000169218	0.0092716	2.4029	0.121111	36.8126	46.7704	36.9896
Colon_Transverse	ENSG00000123179.13	3	0.000708737	0.930368	0.973354	-0.0151881	0.0166056	0.793371	0.672545	0.00429425	0.914483	-0.00170148	0.0729571	0.784987	0.37562	48.6762	195.279	54.8279
Colon_Transverse	ENSG00000123201.14	3	-0.00394515	0.4029	0.660977	-0.0131894	0.00529906	4.02096	0.133925	0.0123354	0.72927	-0.0111441	0.362039	3.29204	0.0696165	44.8772	214.889	61.205
Colon_Transverse	ENSG00000124191.17	4	-0.00447434	0.710125	0.86525	-0.0280682	0.0191195	7.90784	0.0479553	-0.451623	0.153293	0.18574	0.842819	3.95279	0.138568	31.4236	98.6798	46.2666
Colon_Transverse	ENSG00000124357.12	3	0.00638497	0.647962	0.831437	-0.0210229	0.0337929	0.635361	0.727835	-0.100669	0.458663	0.0349721	0.571791	0.00768498	0.930144	55.7099	78.5548	74.2939
Colon_Transverse	ENSG00000124588.19	3	-0.00328352	0.706591	0.863987	-0.0203795	0.0138124	0.262362	0.877059	-0.0130724	0.688126	0.00376625	0.24494	0.165034	0.684564	51.1261	164.858	60.2701
Colon_Transverse	ENSG00000124613.8	3	-0.0220853	0.00570749	0.0448457	-0.0377453	-0.00642525	0.253674	0.880877	-0.0333736	0.202112	0.00602516	0.349516	0.0483834	0.825901	42.0344	424.066	42.9763
Colon_Transverse	ENSG00000125124.11	4	0.00480028	0.537726	0.76389	-0.0104667	0.0200673	3.58162	0.31033	0.0171686	0.594717	-0.00694338	0.310682	3.31658	0.190464	34.4966	513.2	249.818
Colon_Transverse	ENSG00000125618.16	3	0.00156629	0.807067	0.915202	-0.0110042	0.0141368	2.78143	0.248897	0.0236318	0.221427	-0.0125695	0.777256	1.11857	0.290227	32.1448	212.623	36.0818
Colon_Transverse	ENSG00000126464.13	3	0.0208583	0.0898686	0.288127	-0.00324508	0.0449617	4.53812	0.103409	0.0704618	0.213636	-0.0177296	0.647846	2.43242	0.118849	41.5731	128.124	60.2501
Colon_Transverse	ENSG00000127337.6	3	0.0119621	0.156384	0.398734	-0.00457968	0.0285039	12.8815	0.00159518	0.0687407	0.682169	-0.0289467	0.268613	11.5236	0.000687189	59.2566	155.559	62.0544
Colon_Transverse	ENSG00000127463.13	3	0.0195075	0.0678748	0.241593	-0.00143303	0.040448	5.59483	0.0609674	-0.0365385	0.755992	0.0165946	0.372903	4.52649	0.0333739	32.3809	162.592	61.6035
Colon_Transverse	ENSG00000129204.16	4	0.00848746	0.33264	0.599613	-0.0086832	0.0256581	5.5779	0.134053	0.0041137	0.826682	0.00374445	0.221311	5.366	0.0683577	32.0921	94.2396	41.1021
Colon_Transverse	ENSG00000129946.10	4	-0.0277038	0.109343	0.322774	-0.0616159	0.0062083	2.15655	0.540558	-0.0206413	0.798609	-0.00139988	0.0713359	2.14794	0.34165	31.9762	67.5802	36.2042
Colon_Transverse	ENSG00000130177.14	3	0.00448536	0.543718	0.767623	-0.00999282	0.0189636	1.47568	0.478145	0.0237583	0.519893	-0.0115702	0.406966	1.14783	0.284005	33.2901	421.577	46.4393
Colon_Transverse	ENSG00000130348.11	6	0.0094773	0.198668	0.455131	-0.0049741	0.0239287	2.912	0.713551	-0.000822855	0.963413	0.00355714	0.471212	2.51528	0.641903	31.4163	548.206	36.8928
Colon_Transverse	ENSG00000132600.16	3	-0.00797066	0.323741	0.590361	-0.0238019	0.00786054	7.41608	0.0245256	-0.106351	0.662205	0.0464609	0.314929	6.36861	0.0116157	37.4176	198.169	46.1665
Colon_Transverse	ENSG00000133433.10	5	0.0249239	0.0226412	0.116282	0.00349318	0.0463546	13.8595	0.00775715	-0.0633058	0.469042	0.062375	0.690853	10.3062	0.0161346	32.1931	300.346	44.1651
Colon_Transverse	ENSG00000133519.12	3	0.000312976	0.962644	0.986427	-0.0127843	0.0134103	0.187324	0.910591	-0.0183673	0.830965	0.0104146	0.172383	0.139905	0.708376	43.0022	103.197	58.8258
Colon_Transverse	ENSG00000134202.10	3	-0.0158324	0.0460954	0.18839	-0.0313905	-0.000274291	0.319594	0.852317	-0.0419024	0.373283	0.0126574	0.425874	0.0037667	0.951062	37.1003	561.749	42.2616
Colon_Transverse	ENSG00000134463.14	3	0.00309914	0.588579	0.797423	-0.00813074	0.014329	0.269807	0.8738	-0.0104735	0.712313	0.0098117	0.374377	0.0317648	0.858545	56.6071	69.6784	57.8633
Colon_Transverse	ENSG00000134809.8	4	0.0107543	0.188246	0.441876	-0.00526508	0.0267737	4.56924	0.206197	-0.0161763	0.290937	0.0140771	0.948804	0.767389	0.681339	33.7797	585.396	41.1431
Colon_Transverse	ENSG00000134905.16	4	-0.042918	0.0211459	0.111014	-0.0794058	-0.00643025	12.8491	0.00497452	-0.0321425	0.607727	-0.00439679	0.146408	12.634	0.00180535	33.8773	123.943	49.6322
Colon_Transverse	ENSG00000136371.10	5	0.00878391	0.319997	0.58681	-0.00852808	0.0260959	8.53035	0.0739726	0.025656	0.602442	-0.0079772	0.273538	8.19599	0.0421301	31.8499	126.361	44.0133
Colon_Transverse	ENSG00000137106.17	3	-0.00247533	0.714728	0.867652	-0.0157486	0.0107979	1.59308	0.450887	0.00409696	0.864422	-0.00350575	0.229322	1.46832	0.225611	34.0214	508.339	49.1658
Colon_Transverse	ENSG00000137310.11	3	0.105482	1.63165e-07	1.11514e-05	0.0660054	0.144959	0.865971	0.64857	0.0304991	0.870703	0.0122046	0.31268	0.703969	0.401453	36.2526	49.7712	38.5001
Colon_Transverse	ENSG00000137411.16	5	0.0167743	0.0300214	0.141401	0.00162226	0.0319264	7.10781	0.1303	0.0519684	0.0640231	-0.0184423	0.805362	4.55418	0.207508	40.7286	336.187	51.6961
Colon_Transverse	ENSG00000137876.9	3	-0.0387652	0.0152417	0.088648	-0.0700761	-0.00745436	0.83086	0.660056	0.132889	0.486588	-0.0457072	0.63287	0.0175034	0.894747	33.1078	128.551	116.252
Colon_Transverse	ENSG00000138152.8	3	0.0298524	9.41903e-10	1.27967e-07	0.0202904	0.0394145	1.14615	0.56379	0.0287132	0.0849983	0.000791429	0.0573486	1.14025	0.285601	32.0444	327.424	37.5888
Colon_Transverse	ENSG00000140043.11	4	0.00673317	0.365016	0.627497	-0.00783524	0.0213016	1.04529	0.790295	0.0522509	0.248694	-0.0218937	0.691649	0.00756106	0.996227	37.3176	312.165	45.0827
Colon_Transverse	ENSG00000141252.19	5	-0.0169211	0.00802552	0.0569427	-0.0294313	-0.00441078	5.94209	0.203515	-0.0474289	0.0232204	0.0179098	0.870068	3.36769	0.338332	31.606	273.916	42.4328
Colon_Transverse	ENSG00000144026.11	4	0.00021089	0.984656	0.995106	-0.0212809	0.0217027	7.22506	0.0650601	0.0129227	0.736381	-0.00727031	0.275212	6.80341	0.0333164	43.1004	98.7461	50.6197
Colon_Transverse	ENSG00000144115.16	3	1.97463e-05	0.996031	0.998508	-0.00776134	0.00780083	2.94782	0.229028	-0.0243053	0.0993742	0.0226032	0.913183	0.0153898	0.901271	49.3262	763.182	96.4671
Colon_Transverse	ENSG00000144134.18	3	0.00708804	0.51612	0.748592	-0.0143065	0.0284826	4.32908	0.114803	-0.0960043	0.0707848	0.0365025	0.952582	0.398592	0.527818	32.1214	102.982	43.9409
Colon_Transverse	ENSG00000144230.16	3	-0.0120777	0.109193	0.322454	-0.0268557	0.00270031	12.2356	0.00220328	0.0117719	0.756586	-0.0151794	0.549474	7.79673	0.0052341	31.9423	712.265	69.0034
Colon_Transverse	ENSG00000145384.3	3	-0.109653	5.97566e-11	1.22139e-08	-0.142493	-0.0768129	7.29585	0.0260451	0.689787	0.0231927	-0.189245	0.99159	0.351849	0.553068	31.3084	108.581	46.7183
Colon_Transverse	ENSG00000145476.15	3	0.0187566	0.00522539	0.0419986	0.00559337	0.0319198	10.0186	0.00667558	-0.0891427	0.559173	0.0569101	0.523264	6.65104	0.00990981	43.8173	87.6981	76.6607
Colon_Transverse	ENSG00000146530.11	3	0.000163064	0.984036	0.99482	-0.0158095	0.0161356	4.78629	0.0913419	0.0620089	0.39127	-0.0254311	0.61583	2.72364	0.0988725	33.105	107.248	36.8804
Colon_Transverse	ENSG00000146556.14	5	-0.0190393	0.000600502	0.00825657	-0.0299143	-0.00816431	2.43489	0.656331	-0.0152998	0.347736	-0.00227737	0.192843	2.37531	0.498247	31.7565	484.175	71.5496
Colon_Transverse	ENSG00000146707.14	3	0.000560358	0.914817	0.967561	-0.00970735	0.0108281	2.16357	0.33899	0.000351513	0.990322	0.000161009	0.00596496	2.16345	0.141327	46.0588	306.158	162.71
Colon_Transverse	ENSG00000148290.9	4	-0.0383859	0.00348069	0.0311496	-0.0641359	-0.0126359	9.59833	0.022308	-0.195304	0.0101868	0.0798401	0.962401	3.03596	0.219154	35.6776	159.021	61.1418
Colon_Transverse	ENSG00000148690.11	3	0.0105907	0.214749	0.473873	-0.00614091	0.0273224	5.36727	0.0683144	0.111924	0.0701297	-0.0466154	0.903582	1.42602	0.232416	40.072	142.348	53.3676
Colon_Transverse	ENSG00000149292.16	3	0.0211575	0.000101169	0.00206549	0.0104913	0.0318238	0.328268	0.848628	0.0617506	0.386418	-0.0254699	0.432024	0.00218681	0.962702	32.2529	216.613	186.121
Colon_Transverse	ENSG00000151348.13	3	-0.0135339	0.198963	0.455549	-0.0341844	0.00711672	2.20189	0.332557	0.0268956	0.421689	-0.0142016	0.796802	0.582644	0.445278	31.9745	82.7115	46.3455
Colon_Transverse	ENSG00000152527.13	3	-0.0218651	0.128826	0.355653	-0.0500823	0.00635213	1.90445	0.385882	-0.0306546	0.577983	0.00205108	0.135509	1.85055	0.17372	31.6634	99.1126	33.8134
Colon_Transverse	ENSG00000152689.17	3	-0.0235829	0.055957	0.213731	-0.0477654	0.000599559	0.861096	0.650153	-0.00484829	0.870931	-0.00662732	0.509517	0.385631	0.534605	32.3832	114.275	32.8859
Colon_Transverse	ENSG00000152926.14	3	0.0239118	0.0614711	0.226675	-0.00114914	0.0489727	2.17244	0.33749	0.0695549	0.0410353	-0.0169401	0.852016	0.0795284	0.777938	63.1109	82.5606	67.8059
Colon_Transverse	ENSG00000154803.12	5	-0.00163028	0.73845	0.880142	-0.0111997	0.00793914	2.46627	0.650686	-0.00533982	0.790629	0.002536	0.150788	2.43012	0.488053	37.3049	840.997	53.1822
Colon_Transverse	ENSG00000156172.5	3	-0.0046207	0.656863	0.836642	-0.0250066	0.0157652	0.202812	0.903566	-0.0099268	0.638561	0.00247147	0.226975	0.119625	0.729441	33.3897	51.6733	38.2129
Colon_Transverse	ENSG00000157322.17	3	-0.0104827	0.0327796	0.150332	-0.0201069	-0.000858384	1.00363	0.605429	0.00479623	0.854668	-0.0106724	0.447508	0.650762	0.41984	32.1219	312.532	113.262
Colon_Transverse	ENSG00000157379.13	3	-0.011628	0.39513	0.654568	-0.0384292	0.0151732	11.6605	0.00293739	-0.327348	0.000921108	0.138843	0.998752	1.02128	0.312214	47.4702	83.8883	71.2323
Colon_Transverse	ENSG00000158793.13	3	0.00393162	0.800687	0.911819	-0.0265915	0.0344548	1.63277	0.442026	-0.0532675	0.281462	0.0165184	0.776974	0.147978	0.700475	45.5838	79.2986	58.8494
Colon_Transverse	ENSG00000160072.19	3	-0.0156232	0.121365	0.343166	-0.0353905	0.00414408	0.275864	0.871158	-0.0127133	0.476992	-0.00346816	0.156284	0.236999	0.626382	33.1046	323.989	52.4883
Colon_Transverse	ENSG00000160336.14	3	-0.0189211	0.0170658	0.0956777	-0.0344684	-0.00337385	0.697351	0.705622	0.00845512	0.882064	-0.011433	0.37237	0.462062	0.496662	41.7058	102.494	50.8384
Colon_Transverse	ENSG00000162836.11	3	-0.00625704	0.227197	0.489824	-0.0164123	0.00389819	6.13054	0.0466413	-0.0839892	0.00915666	0.0505523	0.985466	0.158446	0.690591	49.4885	501.033	107.283
Colon_Transverse	ENSG00000162877.12	3	0.00408208	0.399872	0.658482	-0.00542167	0.0135858	1.49485	0.473583	0.0262388	0.162579	-0.0159904	0.77774	0.00513736	0.94286	35.3149	313.891	41.7159
Colon_Transverse	ENSG00000162994.15	4	0.00496694	0.237103	0.50072	-0.00326731	0.0132012	1.39225	0.707352	0.00460302	0.595997	0.000296646	0.0382009	1.38996	0.499085	31.7012	649.474	43.8489
Colon_Transverse	ENSG00000163682.15	3	0.011222	0.0740271	0.255838	-0.00109	0.023534	3.8006	0.149524	0.0297267	0.391517	-0.011714	0.424954	2.8917	0.0890368	39.9066	1282.15	48.3676
Colon_Transverse	ENSG00000163879.10	3	-0.0322377	0.00911893	0.062247	-0.056469	-0.00800637	8.37488	0.0151851	-0.105841	0.325013	0.0204163	0.522959	5.56242	0.0183501	31.619	88.0305	36.9502
Colon_Transverse	ENSG00000164253.13	4	-0.0253713	0.0333873	0.152501	-0.0487457	-0.00199678	1.47184	0.688786	-0.0598724	0.0810589	0.0105967	0.716332	0.322402	0.851121	35.1293	63.795	42.0796
Colon_Transverse	ENSG00000164307.12	5	-0.0417428	2.86164e-07	1.78192e-05	-0.0576837	-0.0258018	0.288209	0.990563	-0.0516763	0.12398	0.00354253	0.239455	0.195327	0.97834	32.1707	174.989	49.8326
Colon_Transverse	ENSG00000164308.16	4	0.0117321	0.00897679	0.0615767	0.00293185	0.0205323	3.81547	0.282091	0.0207212	0.0751124	-0.00710313	0.601693	2.81229	0.245087	34.7807	2012.22	43.7489
Colon_Transverse	ENSG00000164344.15	3	0.00570836	0.411294	0.668454	-0.00790889	0.0193256	9.58443	0.00829409	0.0470991	0.673726	-0.0206067	0.293196	8.39641	0.00375962	48.4835	87.6111	52.2557
Colon_Transverse	ENSG00000164669.12	4	-0.00156825	0.733913	0.878055	-0.0106106	0.00747407	1.35026	0.717235	-0.00113253	0.970329	-0.000409	0.0115509	1.35005	0.509144	35.0395	319.964	41.1832
Colon_Transverse	ENSG00000164978.17	4	-0.00317014	0.422061	0.677989	-0.0109093	0.00456898	1.98523	0.575478	-0.0126499	0.269967	0.00760638	0.62143	1.20989	0.546105	35.5511	345.454	187.002
Colon_Transverse	ENSG00000165055.15	3	-0.00350816	0.674132	0.846311	-0.0198604	0.0128441	1.02599	0.598699	-0.0138706	0.69158	0.00424915	0.23978	0.932852	0.334123	60.9901	132.102	62.1852
Colon_Transverse	ENSG00000165233.17	3	0.0013475	0.916547	0.968322	-0.0238571	0.0265521	0.131112	0.936546	-0.00703012	0.894747	0.00288851	0.129079	0.10471	0.746249	39.1526	77.6348	39.6787
Colon_Transverse	ENSG00000165863.16	3	0.0106611	0.257682	0.524418	-0.0077996	0.0291219	7.22614	0.0269689	0.0851304	0.0037623	-0.0366036	0.992545	0.0662419	0.796889	42.1572	51.7104	51.0148
Colon_Transverse	ENSG00000166435.15	3	-0.00867577	0.0200305	0.106631	-0.015987	-0.00136458	0.315657	0.853996	-0.00411569	0.705514	-0.00508066	0.344144	0.117061	0.732244	33.3843	2648.82	58.8861
Colon_Transverse	ENSG00000166436.15	4	-0.0120718	0.167303	0.413921	-0.0292056	0.00506192	4.44585	0.217172	-0.0187455	0.726313	0.00346302	0.101189	4.41019	0.11024	31.7389	496.67	49.8487
Colon_Transverse	ENSG00000166938.12	3	-0.00564187	0.652484	0.833147	-0.0301977	0.018914	4.1292	0.126869	-0.00741929	0.899296	0.000670476	0.0268454	4.12453	0.0422657	32.2147	68.0295	58.5838
Colon_Transverse	ENSG00000167311.13	3	-0.00935261	0.290848	0.560462	-0.026707	0.00800174	6.22289	0.0445366	0.108362	0.148617	-0.0475494	0.887886	1.76578	0.183905	34.8222	87.9142	76.2389
Colon_Transverse	ENSG00000167766.18	3	-0.00880198	0.36294	0.625752	-0.0277644	0.0101604	1.68937	0.429693	-0.0203724	0.706753	0.00423078	0.173655	1.61179	0.20424	57.4103	285.626	86.8468
Colon_Transverse	ENSG00000167840.13	3	0.00426258	0.528882	0.757278	-0.00900458	0.0175297	1.65181	0.437839	-0.00604595	0.590664	0.00878673	0.749341	0.332183	0.564377	35.5038	162.736	46.4901
Colon_Transverse	ENSG00000168385.17	4	-0.00995508	0.221874	0.482612	-0.0259277	0.0060176	2.46721	0.481246	-0.0053863	0.77682	-0.00207469	0.214409	2.37917	0.304347	49.055	526.402	76.3901
Colon_Transverse	ENSG00000168993.14	4	-0.000756044	0.920828	0.969618	-0.015665	0.0141529	3.06029	0.382423	-0.0586795	0.14884	0.0212131	0.852984	0.95735	0.619604	47.1461	127.506	61.5287
Colon_Transverse	ENSG00000169609.13	3	-0.0311126	2.11694e-05	0.000599941	-0.0454533	-0.0167718	7.42586	0.0244059	0.318628	0.181532	-0.177299	0.857934	2.35335	0.125014	36.3331	169.1	52.6599
Colon_Transverse	ENSG00000170074.19	3	-0.0179908	0.0343639	0.15531	-0.0346568	-0.0013249	1.32607	0.515285	-0.0350794	0.265827	0.0105075	0.42661	1.00685	0.315658	45.0581	89.2855	83.1105
Colon_Transverse	ENSG00000170322.14	3	0.0124093	0.191537	0.446144	-0.00621318	0.0310319	0.318196	0.852913	0.014629	0.618552	-0.000961198	0.0636331	0.311822	0.576564	35.9199	109.281	44.3275
Colon_Transverse	ENSG00000170430.9	4	0.00340271	0.495666	0.734564	-0.00638585	0.0131913	3.1491	0.369203	-0.019974	0.173694	0.0168604	0.908576	0.299981	0.860716	49.3059	227.029	107.573
Colon_Transverse	ENSG00000170509.11	3	0.0157315	0.0411036	0.175041	0.000635579	0.0308273	0.854341	0.652352	0.0053277	0.769104	0.00626016	0.473308	0.453572	0.500643	41.1052	68.7154	59.7422
Colon_Transverse	ENSG00000170632.13	3	-0.0139363	0.362081	0.62504	-0.0439062	0.0160335	5.49069	0.0642262	-0.253608	0.149693	0.105257	0.829734	1.90609	0.167398	39.9979	71.7044	40.5875
Colon_Transverse	ENSG00000170745.11	3	0.00953362	0.0750647	0.258031	-0.000963477	0.0200307	2.75028	0.252804	-0.166986	0.252985	0.127302	0.773453	1.1169	0.290586	34.9682	197.163	66.4651
Colon_Transverse	ENSG00000171109.18	3	0.00226681	0.833175	0.928259	-0.0188263	0.0233599	3.18804	0.203107	-0.00660129	0.873925	0.00342123	0.188583	3.01633	0.0824299	32.3042	99.9407	56.2095
Colon_Transverse	ENSG00000173156.6	3	-0.0284086	0.000443699	0.00664481	-0.0442599	-0.0125572	0.380108	0.826914	-0.0307264	0.0384863	0.00147035	0.147687	0.345449	0.556701	42.4091	341.225	47.2298
Colon_Transverse	ENSG00000173193.13	3	0.0232561	0.0284865	0.13642	0.00244775	0.0440644	9.77284	0.0075484	-0.117778	0.134161	0.0594395	0.932977	2.24432	0.134106	32.1985	105.754	35.326
Colon_Transverse	ENSG00000173226.16	5	-0.00877209	0.315253	0.583039	-0.0258921	0.00834794	9.11046	0.058397	-0.0398335	0.2167	0.0186713	0.683032	6.83043	0.0775035	31.3728	255.516	39.795
Colon_Transverse	ENSG00000173272.15	3	0.00588289	0.427491	0.682748	-0.00864812	0.0204139	2.04495	0.359704	0.0288501	0.124628	-0.0150204	0.81664	0.274766	0.600153	31.7212	330.912	67.4024
Colon_Transverse	ENSG00000174652.17	4	0.0112797	0.0132836	0.0808523	0.00235114	0.0202084	3.7213	0.293174	-0.0101849	0.603844	0.0202594	0.738013	2.28425	0.31914	31.9413	2834.61	35.2336
Colon_Transverse	ENSG00000174886.12	3	-0.02025	0.139315	0.372054	-0.047097	0.00659705	3.10026	0.21222	-0.160971	0.0574897	0.0372528	0.907573	0.26867	0.604225	33.4371	134.733	45.4683
Colon_Transverse	ENSG00000175575.12	3	-0.0244076	0.010384	0.0685248	-0.0430741	-0.00574109	2.77143	0.250144	-0.0462637	0.00613206	0.0126575	0.883156	0.312307	0.576268	35.4906	203.007	36.2263
Colon_Transverse	ENSG00000177406.4	5	0.00679761	0.136054	0.366826	-0.00214017	0.0157354	2.24012	0.69169	0.0148712	0.281111	-0.00705593	0.464738	1.85573	0.602883	31.7839	409.439	35.7422
Colon_Transverse	ENSG00000179344.16	9	-0.0203108	0.00131195	0.0146537	-0.0326992	-0.00792235	11.9413	0.153841	0.013002	0.588473	-0.0163244	0.847482	9.23957	0.23591	40.8383	559.382	72.8747
Colon_Transverse	ENSG00000179698.13	3	-0.00379943	0.579808	0.792114	-0.0172494	0.0096505	0.441588	0.801882	-0.00677923	0.641718	0.00211937	0.183344	0.387835	0.53344	37.5673	108.327	104.766
Colon_Transverse	ENSG00000180481.10	3	-0.00454764	0.398184	0.657384	-0.0150975	0.00600217	0.957166	0.619661	-0.00669137	0.737078	0.00144611	0.0889446	0.944687	0.331075	34.2367	766.053	38.6177
Colon_Transverse	ENSG00000180953.11	4	-0.000972168	0.883761	0.952305	-0.0140048	0.0120605	5.00424	0.171487	-0.0149967	0.469341	0.0088116	0.529897	3.96889	0.137457	42.5643	495.883	46.8778
Colon_Transverse	ENSG00000181126.13	6	0.00173516	0.818054	0.920321	-0.013048	0.0165183	11.783	0.0378859	0.0247413	0.150984	-0.0189955	0.854097	7.70812	0.102875	42.6031	120.624	67.6116
Colon_Transverse	ENSG00000182013.17	3	0.0170395	0.056121	0.214102	-0.000444869	0.0345238	2.54298	0.280414	0.0853469	0.0608695	-0.0353391	0.873949	0.202507	0.652705	31.5676	415.312	33.286
Colon_Transverse	ENSG00000182362.13	4	-0.00320824	0.469381	0.716229	-0.0118996	0.00548307	0.101746	0.991627	-0.0057442	0.726803	0.00179985	0.127262	0.0760881	0.962671	35.3136	381.961	136.351
Colon_Transverse	ENSG00000182397.14	3	0.00784443	0.223137	0.484086	-0.00477619	0.0204651	1.18044	0.554207	-0.0134821	0.690758	0.0127974	0.478461	0.769587	0.380345	37.2275	116.979	100.241
Colon_Transverse	ENSG00000182841.12	4	-0.000162778	0.982632	0.994295	-0.0148179	0.0144923	0.522904	0.913832	0.00203353	0.882104	-0.00143533	0.151541	0.48639	0.784118	32.4508	168.445	54.2332
Colon_Transverse	ENSG00000182986.12	3	0.0169499	0.00976396	0.0657179	0.0040938	0.0298061	0.117479	0.942952	0.0103847	0.627448	0.00400553	0.252803	0.0135771	0.90724	33.1092	420.051	34.2484
Colon_Transverse	ENSG00000183060.15	5	-0.00442788	0.317362	0.584723	-0.0131073	0.00425153	1.02653	0.905747	-0.0169921	0.285158	0.00877971	0.58941	0.349439	0.950477	31.6581	424.762	45.945
Colon_Transverse	ENSG00000183172.8	4	-0.0109453	0.1186	0.338509	-0.0246908	0.00280025	5.65328	0.129753	0.0234251	0.200789	-0.0247629	0.949379	1.83251	0.400014	31.6118	805.792	38.0403
Colon_Transverse	ENSG00000183281.14	3	-0.00702766	0.326446	0.593602	-0.0210641	0.0070088	1.04222	0.593861	-0.0210803	0.886658	0.0106252	0.0757899	1.03287	0.309485	32.0565	233.002	41.1878
Colon_Transverse	ENSG00000183426.16	4	0.00468768	0.512404	0.746462	-0.00933719	0.0187126	2.10304	0.551299	-0.0297769	0.38546	0.0181157	0.695624	1.04811	0.592113	45.7792	88.0671	62.258
Colon_Transverse	ENSG00000183506.17	3	0.0134579	0.0599265	0.223486	-0.000562469	0.0274783	0.8714	0.646812	0.0129679	0.592492	0.000285921	0.0168886	0.870952	0.350692	32.7564	86.808	35.9033
Colon_Transverse	ENSG00000183605.16	5	-0.0116445	0.0237503	0.1204	-0.021738	-0.00155103	2.5879	0.628967	0.00680282	0.634592	-0.0105832	0.832815	0.679897	0.877922	31.9591	1124.94	39.2378
Colon_Transverse	ENSG00000184206.11	4	0.0182911	0.109142	0.322349	-0.00408623	0.0406684	15.3874	0.00151382	-0.0970973	0.115798	0.0825509	0.940759	5.53651	0.0627714	35.341	82.6613	54.2186
Colon_Transverse	ENSG00000184227.7	4	-0.0137909	0.0351583	0.157755	-0.0266222	-0.000959532	2.23675	0.524746	-0.0479027	0.0720379	0.0169916	0.813683	0.490245	0.782609	35.0371	125.327	50.9564
Colon_Transverse	ENSG00000184428.12	3	-0.00402135	0.762882	0.89341	-0.0301457	0.022103	0.0620933	0.96943	0.0067628	0.921706	-0.003713	0.126926	0.0365717	0.84834	33.9032	55.7307	47.1435
Colon_Transverse	ENSG00000184923.12	3	0.00595996	0.328663	0.595461	-0.00599866	0.0179186	0.364784	0.833275	0.0331475	0.760627	-0.019864	0.197625	0.302147	0.58254	41.5202	100.814	89.6092
Colon_Transverse	ENSG00000185324.21	4	0.00189128	0.889965	0.955614	-0.0249022	0.0286848	4.89201	0.179878	-0.00534746	0.909478	0.00228254	0.130693	4.82667	0.0895163	41.4081	175.759	81.03
Colon_Transverse	ENSG00000185485.14	3	0.00143127	0.882404	0.951597	-0.0175329	0.0203954	0.218748	0.896395	0.0195635	0.675776	-0.00714298	0.308046	0.0617696	0.803721	31.9482	38.8445	37.9518
Colon_Transverse	ENSG00000185619.18	4	0.00237678	0.671269	0.845124	-0.00859947	0.013353	1.46603	0.690132	0.00947208	0.523944	-0.00446832	0.393691	1.20045	0.54869	37.3161	351.033	124.08
Colon_Transverse	ENSG00000185684.12	3	-0.0154735	0.0497588	0.198301	-0.0309307	-1.63096e-05	0.780933	0.676741	-0.00307518	0.895355	-0.00724074	0.426779	0.463611	0.495941	40.1539	261.219	50.43
Colon_Transverse	ENSG00000186470.13	3	0.00838991	0.226374	0.489162	-0.00520289	0.0219827	1.35187	0.508681	-0.00205201	0.864238	0.00672816	0.713619	0.215312	0.642635	31.6451	575.775	50.6523
Colon_Transverse	ENSG00000187105.8	3	-0.0038198	0.504483	0.740748	-0.0150366	0.00739698	8.5436	0.0139567	-0.016792	0.915809	0.00753376	0.0654494	8.48637	0.00357818	35.8482	93.3277	48.5275
Colon_Transverse	ENSG00000187134.13	3	-0.00735713	0.353204	0.617949	-0.022889	0.00817478	1.55299	0.460016	-0.0175515	0.468918	0.00464777	0.349468	1.28854	0.256317	31.3611	67.3406	31.9194
Colon_Transverse	ENSG00000187953.10	4	-0.0189982	0.0138986	0.0833804	-0.0341355	-0.00386091	0.423943	0.935253	0.00118213	0.971717	-0.0113783	0.466179	0.0368309	0.981753	34.5148	110.906	42.7871
Colon_Transverse	ENSG00000188199.10	3	-0.00568409	0.391559	0.652075	-0.0186868	0.00731859	6.75355	0.0341575	0.0878481	0.445618	-0.0625837	0.586416	4.04774	0.0442305	31.3915	162.277	33.1547
Colon_Transverse	ENSG00000188234.13	3	0.00560168	0.516137	0.748592	-0.0113071	0.0225105	0.765873	0.681856	-0.00946998	0.818988	0.00781802	0.290402	0.627194	0.428387	38.0066	55.3696	41.4878
Colon_Transverse	ENSG00000188321.13	3	-0.0255325	0.00412894	0.0351532	-0.0429804	-0.00808469	0.0520962	0.974288	-0.0320208	0.807597	0.00527323	0.0394462	0.04965	0.823673	35.4216	516.691	40.4273
Colon_Transverse	ENSG00000188573.7	4	0.00256196	0.641833	0.829012	-0.00823343	0.0133573	2.67781	0.444011	-0.0108947	0.678062	0.00723896	0.401487	2.3518	0.308541	38.0754	263.633	64.8954
Colon_Transverse	ENSG00000189190.9	3	0.0221684	0.0103574	0.0684094	0.00522029	0.0391166	1.97798	0.371952	-0.0477277	0.496444	0.0317804	0.684444	0.970704	0.324505	53.4184	252.253	57.6019
Colon_Transverse	ENSG00000189223.14	3	-0.000973677	0.83043	0.927125	-0.00988504	0.00793769	2.61929	0.269915	0.0127652	0.509467	-0.0111737	0.544015	1.68364	0.194441	38.065	277.24	52.6588
Colon_Transverse	ENSG00000189269.12	4	-0.00488026	0.305865	0.57483	-0.0142218	0.00446126	1.22218	0.747689	0.00775069	0.611351	-0.00851851	0.616658	0.462226	0.79365	32.8457	353.653	42.5419
Colon_Transverse	ENSG00000196126.11	4	-0.071647	1.8021e-07	1.2059e-05	-0.0985553	-0.0447387	0.825102	0.843454	-0.104662	0.114863	0.00820987	0.388794	0.56668	0.753263	38.0704	60.5276	42.9005
Colon_Transverse	ENSG00000196196.2	3	-0.001846	0.848643	0.935991	-0.0208038	0.0171118	2.14508	0.342138	-0.00478166	0.908953	0.00105033	0.059464	2.13321	0.144138	33.5607	112.215	34.5012
Colon_Transverse	ENSG00000196204.11	3	-0.00307049	0.628547	0.820426	-0.0155103	0.00936933	2.12463	0.345654	-0.017902	0.187069	0.00905554	0.783777	0.595366	0.440352	35.3484	233.661	44.8419
Colon_Transverse	ENSG00000196301.3	3	0.0220949	0.00244084	0.023697	0.00780549	0.0363843	0.80876	0.667391	0.043293	0.204537	-0.0108671	0.475164	0.404379	0.524836	31.4878	83.0494	44.665
Colon_Transverse	ENSG00000196735.11	6	-0.0299505	0.00569629	0.0447891	-0.0511826	-0.00871839	6.09214	0.297357	-0.00676388	0.932829	-0.00804364	0.229874	5.96481	0.201792	39.3706	184.689	61.788
Colon_Transverse	ENSG00000196756.11	3	0.00323988	0.573704	0.787766	-0.00804699	0.0145267	0.221095	0.895344	-0.0155165	0.701551	0.0179434	0.360218	0.0020667	0.96374	33.7111	798.348	44.517
Colon_Transverse	ENSG00000197013.9	4	-0.010507	0.383616	0.644788	-0.0341434	0.0131295	13.9316	0.00299981	-0.0218525	0.727952	0.00607435	0.147332	13.6954	0.00106191	38.155	217.362	52.7747
Colon_Transverse	ENSG00000197134.11	3	-0.0154754	0.00398151	0.0342454	-0.0260085	-0.00494236	2.43352	0.296188	0.0100911	0.678767	-0.0168667	0.719498	1.12421	0.289014	32.0666	142.943	38.7665
Colon_Transverse	ENSG00000197253.13	3	-0.0157473	0.0431257	0.180633	-0.0310078	-0.000486838	0.821662	0.663099	-0.0216901	0.289989	0.00343014	0.246029	0.723438	0.395019	34.453	118.822	36.92
Colon_Transverse	ENSG00000197599.12	4	0.0150013	0.0711683	0.249512	-0.0012933	0.0312959	0.87015	0.832625	0.00397993	0.830537	0.00550672	0.49238	0.431179	0.806066	34.383	184.601	44.5842
Colon_Transverse	ENSG00000197728.9	3	0.00516842	0.212014	0.471203	-0.0029482	0.013285	12.9631	0.00153143	0.0120574	0.847572	-0.0067784	0.0899861	12.7996	0.000346692	37.7882	2042.21	40.8814
Colon_Transverse	ENSG00000197774.12	3	0.0497043	0.000764774	0.00979015	0.0207558	0.0786529	1.84208	0.398105	0.0259726	0.785912	0.00561321	0.200101	1.73087	0.1883	31.878	141.432	38.0059
Colon_Transverse	ENSG00000197927.12	3	-0.00405032	0.393103	0.65348	-0.0133459	0.00524528	4.06604	0.130939	0.0174091	0.421143	-0.0180596	0.702392	1.95025	0.16256	41.0322	730.501	44.7584
Colon_Transverse	ENSG00000197958.12	3	-0.00676981	0.518264	0.750335	-0.0273087	0.0137691	0.381702	0.826256	0.0153475	0.746748	-0.00744762	0.366723	0.15406	0.694686	37.9745	272.284	89.6682
Colon_Transverse	ENSG00000198185.11	3	-0.0110663	0.0378972	0.165958	-0.0215142	-0.000618363	4.54175	0.103222	-0.0270341	0.447682	0.0146414	0.360542	3.72442	0.0536223	34.8337	426.329	42.4453
Colon_Transverse	ENSG00000198502.5	6	-0.0124435	0.0281925	0.135319	-0.0235567	-0.00133039	10.5867	0.0602197	-0.0149024	0.360895	0.00180264	0.129889	10.5164	0.0325722	40.639	619.524	64.0302
Colon_Transverse	ENSG00000198515.13	3	0.0132788	0.17199	0.420046	-0.00577612	0.0323337	0.906735	0.635484	0.00542286	0.857102	0.00291949	0.217151	0.830775	0.362048	43.725	216.778	58.4547
Colon_Transverse	ENSG00000198848.12	3	-0.0138308	0.383221	0.644617	-0.0449188	0.0172571	2.12702	0.345243	-0.103274	0.115405	0.0272355	0.840042	0.152394	0.696258	32.5007	140.227	43.8006
Colon_Transverse	ENSG00000203666.12	5	0.00672765	0.134563	0.364474	-0.00208443	0.0155397	3.05638	0.548434	0.0259803	0.0509489	-0.013661	0.875655	0.694664	0.874458	32.9144	982.884	35.9794
Colon_Transverse	ENSG00000203875.10	3	0.00186377	0.690745	0.855825	-0.00731804	0.0110456	3.79202	0.150167	-0.0150161	0.63372	0.0130416	0.420208	2.90226	0.0884552	40.5824	1720.79	45.1094
Colon_Transverse	ENSG00000204001.9	3	-0.00100256	0.850916	0.936977	-0.0114574	0.00945226	0.0174552	0.99131	-0.000242992	0.981871	-0.000675881	0.0653179	0.0107385	0.917466	31.6545	265.06	36.3581
Colon_Transverse	ENSG00000204152.10	3	0.014031	0.329799	0.596603	-0.0141883	0.0422503	1.62882	0.4429	-0.0545429	0.330105	0.0235236	0.794853	0.023473	0.878234	33.3625	71.7708	56.148
Colon_Transverse	ENSG00000204516.9	6	0.0243705	0.0889396	0.286464	-0.00370992	0.052451	18.9186	0.00199039	-0.0695446	0.0169049	0.0358199	0.999225	4.94587	0.292897	38.3089	117.256	44.9285
Colon_Transverse	ENSG00000204520.12	9	0.00129056	0.880101	0.950445	-0.0154784	0.0180596	30.3182	0.000185672	0.0478665	0.0674208	-0.0255579	0.936709	20.3109	0.00493595	33.4223	455.019	41.4388
Colon_Transverse	ENSG00000204525.16	7	-0.00703661	0.628849	0.820426	-0.0355699	0.0214967	18.0192	0.00618438	-0.0259611	0.664289	0.00542655	0.257075	17.6397	0.00343357	33.4391	224.173	40.9832
Colon_Transverse	ENSG00000204528.3	10	0.0118751	0.231185	0.494276	-0.00756408	0.0313142	46.7812	4.31071e-07	0.00528904	0.845094	0.00353781	0.2081	46.3776	2.01469e-07	34.3762	361.189	41.3558
Colon_Transverse	ENSG00000204531.17	4	-0.00707365	0.564362	0.781127	-0.0311277	0.0169804	1.85301	0.603467	-0.0242522	0.680793	0.0067114	0.234236	1.76426	0.413901	31.3528	89.115	44.3453
Colon_Transverse	ENSG00000204536.13	9	0.0147573	0.481666	0.724982	-0.0263496	0.0558643	53.5133	8.57838e-09	0.0097055	0.88797	0.00136972	0.0618092	53.4674	2.99718e-09	34.5735	350.014	42.128
Colon_Transverse	ENSG00000204538.3	5	-0.000569424	0.916716	0.968322	-0.011242	0.0101032	7.55199	0.109438	-0.0369814	0.0239229	0.0281689	0.978078	2.30003	0.512516	31.3623	318.481	73.4056
Colon_Transverse	ENSG00000204540.10	7	-0.00274702	0.561067	0.779071	-0.0120098	0.00651575	10.262	0.114045	-0.00468798	0.793218	0.00139655	0.0902651	10.2356	0.0688271	31.5745	480.489	64.0937
Colon_Transverse	ENSG00000204623.9	5	-0.00567121	0.674934	0.84652	-0.0321751	0.0208327	4.86379	0.301561	-0.00107805	0.980112	-0.00150628	0.0906498	4.84287	0.183672	31.8018	93.0482	41.2241
Colon_Transverse	ENSG00000204644.9	3	-0.00459155	0.284709	0.554539	-0.0130037	0.00382056	5.10873	0.0777417	0.0171988	0.272412	-0.0208735	0.861714	1.59801	0.206185	44.3641	554.552	69.7482
Colon_Transverse	ENSG00000204650.14	7	0.0149118	3.1277e-05	0.0008115	0.00789285	0.0219307	1.2903	0.97219	0.0242004	0.0312192	-0.00615351	0.616993	0.529269	0.991012	83.451	1471.69	484.234
Colon_Transverse	ENSG00000205078.5	3	-0.00434844	0.480523	0.724307	-0.0164296	0.00773272	2.44506	0.294484	0.0214201	0.236829	-0.0136602	0.869844	0.154418	0.694349	31.5502	181.229	41.2442
Colon_Transverse	ENSG00000205085.10	3	-0.022051	0.011884	0.0750853	-0.0392316	-0.00487034	0.637097	0.727204	0.0409155	0.674819	-0.024277	0.483194	0.216835	0.641462	32.6348	51.3353	37.091
Colon_Transverse	ENSG00000205464.11	5	0.00135299	0.756478	0.889902	-0.00719826	0.00990425	0.770323	0.942382	0.00413384	0.671326	-0.00202209	0.250465	0.6684	0.88061	33.3749	977.113	34.5306
Colon_Transverse	ENSG00000205583.13	4	0.0134125	0.0115038	0.0736589	0.00300968	0.0238152	0.488114	0.921495	0.00488352	0.792149	0.00590324	0.369025	0.257373	0.87925	36.5731	217.458	40.488
Colon_Transverse	ENSG00000205959.3	4	0.013477	0.272255	0.540777	-0.0105824	0.0375365	4.41245	0.220234	-0.115579	0.231545	0.0420631	0.821204	2.3177	0.313847	37.7566	123.395	47.5166
Colon_Transverse	ENSG00000206341.7	5	0.00979572	0.36187	0.624965	-0.0112606	0.030852	14.7665	0.00521085	-0.0065379	0.869268	0.00809436	0.33388	13.9037	0.00303926	43.3767	114.66	47.3717
Colon_Transverse	ENSG00000206344.7	8	0.0379719	2.39551e-05	0.000658898	0.0203544	0.0555893	13.6917	0.0569438	0.00879053	0.781287	0.0106788	0.663789	11.8632	0.0650918	33.443	192.441	38.5757
Colon_Transverse	ENSG00000207650.1	3	0.000799016	0.910694	0.965615	-0.0131632	0.0147612	1.90148	0.386456	0.0563753	0.603262	-0.0298047	0.392762	1.50407	0.220045	37.9683	75.4528	47.2453
Colon_Transverse	ENSG00000211934.3	4	0.0217492	0.101428	0.308972	-0.00427546	0.0477739	2.72626	0.435783	0.00983994	0.843921	0.00367184	0.1976	2.64349	0.266669	37.6195	269.449	47.5041
Colon_Transverse	ENSG00000211946.3	3	0.0525158	0.0170117	0.095531	0.00938524	0.0956463	0.672849	0.71432	0.13499	0.277518	-0.01656	0.499753	0.218436	0.640234	32.5007	114.215	53.4328
Colon_Transverse	ENSG00000213347.10	3	-0.0252009	0.0316387	0.146465	-0.0481857	-0.00221622	1.52797	0.465806	-0.0457403	0.461513	0.00661293	0.265421	1.37044	0.241736	32.8562	89.5642	46.7557
Colon_Transverse	ENSG00000213780.10	3	0.0116639	0.190003	0.444464	-0.00577952	0.0291073	3.87235	0.144255	0.0352026	0.0726859	-0.0228155	0.83945	1.30424	0.25344	32.6055	87.7086	38.3724
Colon_Transverse	ENSG00000214401.4	3	0.00752921	0.246579	0.511689	-0.0052066	0.020265	3.58388	0.166636	0.144695	0.0875199	-0.0771311	0.895733	0.944854	0.331033	35.3387	95.4469	66.0644
Colon_Transverse	ENSG00000214425.7	7	-0.0118618	8.89584e-05	0.00187423	-0.0177943	-0.00592934	1.3466	0.969026	-0.0113389	0.154336	-0.000451854	0.056622	1.34156	0.930598	32.3753	1373.46	198.351
Colon_Transverse	ENSG00000214776.10	3	-0.00140099	0.782493	0.903116	-0.0113473	0.00854531	0.0791288	0.961208	-0.00215015	0.95757	0.000642997	0.0149078	0.0787797	0.778958	35.8855	362.738	44.3511
Colon_Transverse	ENSG00000215190.9	3	0.00379515	0.379865	0.641512	-0.00467538	0.0122657	7.64613	0.0218607	-0.0394374	0.0905033	0.0378375	0.943929	1.64435	0.19973	35.6043	669.635	104.513
Colon_Transverse	ENSG00000215252.11	3	0.00396814	0.752175	0.887448	-0.0206616	0.0285979	1.05857	0.589027	-0.00933689	0.762782	0.00593992	0.362141	0.837013	0.360253	33.3457	50.3679	44.3344
Colon_Transverse	ENSG00000215837.7	3	-0.0020199	0.797582	0.910197	-0.0174557	0.0134158	0.119088	0.942194	-0.00470811	0.789322	0.00166419	0.135415	0.0900034	0.764173	32.1249	88.1563	80.9461
Colon_Transverse	ENSG00000218537.1	4	-0.0259831	0.000105213	0.00214129	-0.0391142	-0.0128519	9.10938	0.0278715	-0.0123989	0.64308	-0.0127419	0.403902	7.98745	0.0184309	33.1579	948.436	41.905
Colon_Transverse	ENSG00000221947.7	3	0.0110382	0.0415142	0.176221	0.00042452	0.0216518	2.77388	0.249838	-0.0512856	0.183796	0.0471225	0.897189	0.112495	0.737322	36.5508	482.999	37.477
Colon_Transverse	ENSG00000223534.1	4	-0.0513496	1.61203e-08	1.53122e-06	-0.0691651	-0.0335341	2.16616	0.538644	-0.0614207	0.0806043	0.00485932	0.233509	2.07468	0.354396	37.7557	139.146	44.5545
Colon_Transverse	ENSG00000224205.1	3	-0.0206331	1.09106e-05	0.000349403	-0.0298276	-0.0114386	1.54631	0.461555	-0.0185751	0.447202	-0.00183617	0.0690894	1.53477	0.215398	33.4209	407.299	60.188
Colon_Transverse	ENSG00000224557.7	3	-0.00288787	0.624332	0.818018	-0.0144457	0.00866998	1.22635	0.541628	0.0311919	0.419818	-0.0243277	0.627533	0.430934	0.511531	46.892	168.117	54.8323
Colon_Transverse	ENSG00000224769.1	3	-0.00018098	0.981953	0.993988	-0.0158622	0.0155002	4.89165	0.0866546	0.0235606	0.817826	-0.0112211	0.186159	4.63467	0.0313322	32.3434	103.238	36.1458
Colon_Transverse	ENSG00000225138.7	5	-0.0082255	0.0881609	0.284893	-0.01768	0.00122903	0.564917	0.966881	-0.0134494	0.324627	0.00303593	0.317426	0.397674	0.940723	43.1667	287.218	75.2553
Colon_Transverse	ENSG00000225851.1	5	0.00309172	0.721509	0.871072	-0.0139087	0.0200921	14.5383	0.00576103	-0.0523788	0.040271	0.0350722	0.974743	5.44768	0.141802	43.3973	287.746	57.1517
Colon_Transverse	ENSG00000226124.6	3	-0.00166901	0.741267	0.881599	-0.0115765	0.00823845	2.29012	0.318205	-0.00195102	0.9826	0.000211585	0.00252449	2.2901	0.130202	34.9238	260.188	78.569
Colon_Transverse	ENSG00000226278.1	4	0.00671522	0.178373	0.428848	-0.00306466	0.0164951	1.98054	0.576455	0.013474	0.195258	-0.00619723	0.540951	1.43233	0.488622	31.4169	1291.18	33.7003
Colon_Transverse	ENSG00000226416.1	3	0.0187373	0.00296548	0.0275154	0.00637754	0.031097	0.391862	0.822069	0.0311724	0.322902	-0.0071389	0.312655	0.229887	0.631607	37.7929	103.566	88.8577
Colon_Transverse	ENSG00000226752.9	4	-0.00245126	0.620916	0.816272	-0.0121659	0.00726334	5.276	0.152667	-0.00453537	0.779344	0.00192701	0.110371	5.22568	0.073326	31.646	1594.74	39.207
Colon_Transverse	ENSG00000226824.6	3	0.00721225	0.0954411	0.298398	-0.00126563	0.0156901	1.82866	0.400785	0.0295933	0.212474	-0.0203898	0.662437	0.908998	0.34038	36.5894	551.896	36.7388
Colon_Transverse	ENSG00000228252.9	5	0.00173684	0.755472	0.8894	-0.0091938	0.0126675	6.78481	0.147706	0.0175204	0.347555	-0.0108784	0.626108	5.36959	0.14665	35.6636	314.701	43.0292
Colon_Transverse	ENSG00000228451.3	3	-0.00442241	0.610298	0.810167	-0.0214298	0.012585	0.643972	0.724709	-0.0184864	0.468991	0.00632061	0.441969	0.300847	0.583352	50.522	138.918	123.074
Colon_Transverse	ENSG00000228570.7	3	0.0108049	0.0657967	0.236638	-0.000705669	0.0223155	0.0653329	0.967861	0.0127777	0.391468	-0.001421	0.114454	0.0446135	0.832716	41.691	265.956	45.8121
Colon_Transverse	ENSG00000228695.10	4	-0.00502086	0.301376	0.570363	-0.0145427	0.00450099	1.31644	0.725233	-0.00988035	0.548238	0.00397385	0.242734	1.22091	0.543103	36.2762	276.241	99.012
Colon_Transverse	ENSG00000228716.6	3	0.00069649	0.941939	0.977215	-0.0180462	0.0194392	2.60481	0.271877	0.0435499	0.506028	-0.0165433	0.495451	1.80219	0.179447	43.2623	189.396	53.8484
Colon_Transverse	ENSG00000228782.7	3	0.023449	0.00134796	0.0149961	0.00911172	0.0377864	5.65364	0.0592007	-0.0434747	0.135108	0.0397694	0.982525	0.00557995	0.940454	33.3478	86.0159	43.1319
Colon_Transverse	ENSG00000229043.2	5	-0.00418289	0.275509	0.544204	-0.0117011	0.00333529	2.30899	0.679133	0.00096069	0.935434	-0.00412875	0.353317	2.09888	0.552139	44.9966	949.814	49.2641
Colon_Transverse	ENSG00000229391.7	11	0.0221589	4.23267e-12	1.35548e-09	0.0158911	0.0284267	6.40931	0.779783	0.00497899	0.638736	0.01178	0.910673	3.52285	0.939927	32.674	377.529	90.7312
Colon_Transverse	ENSG00000229413.2	5	-0.002206	0.723814	0.872352	-0.0144417	0.0100297	6.0625	0.194529	-0.0328475	0.136731	0.0183043	0.848499	3.59645	0.308467	31.4713	469.161	36.5095
Colon_Transverse	ENSG00000230091.6	3	0.00580852	0.28291	0.552449	-0.00479348	0.0164105	1.08386	0.581625	0.00999218	0.497739	-0.00309423	0.239787	0.99071	0.319569	34.101	309.678	87.7567
Colon_Transverse	ENSG00000230438.6	3	0.00360358	0.446815	0.698727	-0.0056807	0.0128879	1.3723	0.503511	0.00953695	0.50414	-0.0046544	0.34337	1.14583	0.284423	39.3721	318.129	40.2142
Colon_Transverse	ENSG00000230513.1	3	-0.00502473	0.319715	0.586512	-0.0149221	0.00487261	2.80131	0.246436	0.0142855	0.546926	-0.0157739	0.60254	1.63247	0.201362	41.9596	471	75.7624
Colon_Transverse	ENSG00000230521.1	3	0.00315686	0.542857	0.766911	-0.00701135	0.0133251	2.39814	0.301475	-0.0113538	0.623387	0.0113066	0.488104	1.6768	0.19535	64.7772	380.135	78.5915
Colon_Transverse	ENSG00000230715.3	4	-0.00717565	0.159971	0.403883	-0.0171844	0.00283312	2.20324	0.531311	-0.0165079	0.499054	0.00620842	0.304197	2.04679	0.359374	34.7394	635.525	45.5353
Colon_Transverse	ENSG00000230795.3	7	-0.00405333	0.474171	0.719313	-0.0151534	0.0070467	10.3273	0.111528	0.0205199	0.146289	-0.0150438	0.935525	6.13381	0.293416	33.3438	219.965	48.6564
Colon_Transverse	ENSG00000230869.1	3	-0.00544964	0.473593	0.718936	-0.0203539	0.00945465	0.944124	0.623715	-0.0291278	0.307441	0.0137443	0.610638	0.203192	0.652157	33.2472	76.4949	42.9353
Colon_Transverse	ENSG00000231106.2	3	0.00326054	0.494113	0.733117	-0.00608534	0.0126064	1.41575	0.492691	0.00227178	0.940143	0.000795016	0.0265418	1.41418	0.234364	40.2228	530.714	67.0936
Colon_Transverse	ENSG00000231160.9	3	0.0233591	0.0147169	0.0862958	0.00458997	0.0421282	0.707424	0.702077	-0.0164142	0.745999	0.015852	0.575879	0.0685556	0.793452	36.0283	176.163	55.6426
Colon_Transverse	ENSG00000231365.5	3	-0.00377193	0.600655	0.804387	-0.017895	0.0103511	1.1549	0.561328	-0.0126296	0.512631	0.00448782	0.379428	0.909835	0.340158	34.22	455.285	47.8136
Colon_Transverse	ENSG00000231887.6	3	0.0128033	0.00895536	0.0614673	0.00320254	0.022404	7.33675	0.0255179	-0.055474	0.0361448	0.0580493	0.991315	0.450371	0.502159	33.4627	266.8	40.4368
Colon_Transverse	ENSG00000232229.5	4	0.0133337	0.0050901	0.0412079	0.00400452	0.0226628	2.81678	0.420745	0.0109891	0.362989	0.00193667	0.173233	2.7509	0.252726	33.612	618.704	37.2539
Colon_Transverse	ENSG00000232629.8	8	0.0153114	0.000261231	0.00432178	0.00709177	0.023531	3.22118	0.863815	0.022068	0.164162	-0.00449609	0.341268	3.02611	0.805562	33.816	706.887	74.4819
Colon_Transverse	ENSG00000232653.8	3	0.00312866	0.749857	0.886163	-0.0161044	0.0223618	5.95217	0.0509922	0.114205	0.0239705	-0.0418481	0.974797	0.942308	0.331685	34.035	125.646	69.6273
Colon_Transverse	ENSG00000232926.1	3	0.00199766	0.755749	0.889511	-0.0105892	0.0145845	0.196502	0.906421	0.0058013	0.777768	-0.00231715	0.154447	0.158557	0.690488	41.8356	90.9323	60.6153
Colon_Transverse	ENSG00000233609.3	3	0.00776363	0.337203	0.603327	-0.00809169	0.023619	3.70524	0.156825	-0.0218726	0.69093	0.0126064	0.42179	2.8303	0.0925013	39.0683	106.161	41.4728
Colon_Transverse	ENSG00000234147.1	4	0.0131668	0.167391	0.413983	-0.00552491	0.0318585	6.88088	0.0757931	0.0511983	0.380612	-0.0187088	0.492185	5.64338	0.0595054	36.6521	78.7753	39.8605
Colon_Transverse	ENSG00000234155.1	3	0.011363	0.192672	0.447208	-0.00573288	0.0284588	5.50793	0.0636748	-0.107445	0.211036	0.0564171	0.837435	1.86696	0.171823	38.1167	274.095	56.7907
Colon_Transverse	ENSG00000234840.1	3	-0.0160789	0.0285191	0.136547	-0.0304684	-0.00168938	1.37536	0.502742	0.0321102	0.458598	-0.0219793	0.740937	0.101598	0.74992	32.6076	124.941	43.1277
Colon_Transverse	ENSG00000234928.1	3	0.00539493	0.49848	0.735838	-0.0102265	0.0210164	0.00427282	0.997866	0.00461993	0.83112	0.000392706	0.0306906	0.00279254	0.957856	41.2982	201.364	46.3304
Colon_Transverse	ENSG00000235098.8	3	-0.00123739	0.920082	0.969242	-0.0254098	0.0229351	1.31503	0.518138	-0.0267563	0.429241	0.0130169	0.581824	0.659591	0.416704	34.0338	267.635	45.6825
Colon_Transverse	ENSG00000235109.7	4	-0.0156124	0.044201	0.183376	-0.0308197	-0.000405139	2.07112	0.557777	0.0277334	0.38348	-0.023822	0.839829	0.0985048	0.951941	32.5025	99.435	42.2164
Colon_Transverse	ENSG00000235241.1	4	-0.00483004	0.693351	0.857297	-0.0288382	0.0191782	9.98869	0.0186625	-0.0201631	0.607425	0.0102593	0.325435	9.17948	0.0101555	35.3171	80.3102	46.634
Colon_Transverse	ENSG00000236397.3	5	0.0122377	0.000816459	0.0102407	0.00507177	0.0194036	0.94098	0.918609	0.00587935	0.550804	0.00518601	0.512777	0.458326	0.927947	31.4008	696.964	66.3814
Colon_Transverse	ENSG00000236682.1	3	0.00522041	0.180149	0.431314	-0.00241358	0.0128544	3.6077	0.164664	-0.00174537	0.904595	0.00733916	0.407378	2.80478	0.0939837	33.176	730.59	36.6619
Colon_Transverse	ENSG00000237541.3	6	0.0179776	7.56277e-07	4.06558e-05	0.0108541	0.0251012	2.37362	0.795396	-0.00620544	0.763493	0.0188241	0.76645	0.954513	0.916613	90.2926	466.856	158.272
Colon_Transverse	ENSG00000237624.1	3	0.0234668	9.88865e-05	0.00203557	0.0116532	0.0352805	1.02025	0.60042	0.0452295	0.303978	-0.0134814	0.38244	0.770941	0.379926	35.8877	99.7683	48.9937
Colon_Transverse	ENSG00000237651.6	3	-0.0088031	0.252971	0.518835	-0.0238961	0.00628992	1.01256	0.602734	0.00260065	0.902356	-0.0054074	0.436347	0.67914	0.409883	32.261	1002.13	33.0951
Colon_Transverse	ENSG00000237669.1	3	7.6377e-05	0.989609	0.996873	-0.0114179	0.0115706	0.678941	0.712147	0.0119232	0.63965	-0.00816714	0.367376	0.450422	0.502134	45.3633	175.114	134.462
Colon_Transverse	ENSG00000237975.6	3	-0.00587187	0.33851	0.60471	-0.0178962	0.00615246	0.596544	0.742099	-0.00878236	0.65289	0.00157098	0.124754	0.571896	0.449507	38.6003	308.448	84.8886
Colon_Transverse	ENSG00000238142.1	4	-0.0017671	0.8083	0.915597	-0.0160424	0.0125082	3.28608	0.349584	0.0268251	0.144701	-0.019581	0.906935	0.465538	0.792337	41.5076	110.05	44.9198
Colon_Transverse	ENSG00000239415.1	3	-0.000406098	0.958858	0.984822	-0.0158352	0.015023	0.00969613	0.995164	0.00648262	0.926632	-0.00316646	0.0784397	8.24344e-08	0.999771	35.9277	103.491	89.286
Colon_Transverse	ENSG00000239665.8	3	-0.000447619	0.963892	0.986758	-0.0198274	0.0189322	4.82091	0.0897743	-0.0946111	0.0500962	0.0319651	0.953637	0.852544	0.355834	50.8184	121.64	50.828
Colon_Transverse	ENSG00000240053.8	3	-0.0366654	0.00382199	0.0332342	-0.06151	-0.0118208	12.4896	0.00194055	0.225243	0.00286039	-0.0884118	0.999565	0.115154	0.734351	32.1674	200.422	46.5813
Colon_Transverse	ENSG00000240288.7	4	0.0129774	0.00853702	0.0594885	0.00330642	0.0226484	0.412285	0.937693	0.00425167	0.779159	0.00532749	0.45723	0.0418553	0.97929	46.0607	244.827	47.9177
Colon_Transverse	ENSG00000240875.5	4	-0.00293643	0.515156	0.747943	-0.0117794	0.00590657	3.096	0.37706	0.00311152	0.867683	-0.00458152	0.264736	2.92858	0.231242	44.2587	393.752	76.9249
Colon_Transverse	ENSG00000240972.1	5	-0.0289159	4.96091e-10	7.5141e-08	-0.038027	-0.0198048	5.89989	0.20675	-0.0211091	0.283441	-0.00692378	0.319249	5.58476	0.133656	31.6237	691.607	34.885
Colon_Transverse	ENSG00000241015.2	5	0.0145108	0.0547851	0.210727	-0.000297586	0.0293192	9.54774	0.0487755	0.0361227	0.101895	-0.0149097	0.701715	7.01722	0.0713508	32.4545	193.342	65.1285
Colon_Transverse	ENSG00000241278.1	3	-0.0152195	0.0246201	0.123525	-0.0284931	-0.00194602	4.82017	0.0898075	0.0462103	0.645424	-0.0437737	0.462495	3.49242	0.0616505	32.6308	295.833	37.7123
Colon_Transverse	ENSG00000242294.6	5	-0.00408958	0.650759	0.832415	-0.0217951	0.013616	11.2959	0.0234326	-0.0259315	0.135286	0.015653	0.84457	6.75303	0.0802005	33.2917	701.037	48.8669
Colon_Transverse	ENSG00000242441.7	4	-0.00556869	0.299231	0.56874	-0.0160827	0.00494533	2.52216	0.471299	0.00788853	0.570337	-0.00779552	0.706063	1.42066	0.491481	35.7059	833.254	45.4558
Colon_Transverse	ENSG00000242516.1	4	0.00162575	0.855667	0.939716	-0.0158923	0.0191438	8.72908	0.0331185	0.00659933	0.873793	-0.00390331	0.098733	8.66242	0.0131516	32.5708	226.799	58.3909
Colon_Transverse	ENSG00000242580.1	3	0.0200981	0.137383	0.368873	-0.00641735	0.0466134	1.45214	0.483806	0.0265701	0.4448	-0.00321804	0.165929	1.3911	0.23822	31.7673	119.544	36.0577
Colon_Transverse	ENSG00000243302.3	4	-0.00915537	0.15786	0.400899	-0.021861	0.00355022	2.18063	0.535773	-0.0253662	0.449048	0.00845062	0.378054	1.93749	0.379559	31.9763	431.364	43.4369
Colon_Transverse	ENSG00000243554.1	3	0.00702033	0.319552	0.586503	-0.00680315	0.0208438	0.587984	0.745282	-0.0354694	0.562132	0.023807	0.515492	0.0992847	0.75269	31.7274	77.4127	62.0334
Colon_Transverse	ENSG00000243679.1	4	-0.00816391	0.16133	0.405759	-0.0195882	0.00326035	2.21353	0.529289	-0.0192315	0.506461	0.00643083	0.303879	2.05667	0.357603	32.5507	525.077	44.2862
Colon_Transverse	ENSG00000243725.6	3	-0.0130205	0.30168	0.570702	-0.0377287	0.0116878	2.63659	0.267592	-0.0837068	0.0672371	0.0205968	0.892097	0.0519228	0.819751	34.0877	42.7595	38.5927
Colon_Transverse	ENSG00000244026.6	4	-0.0142641	0.180189	0.431365	-0.0351249	0.00659674	4.40099	0.221293	0.0281855	0.226739	-0.0254074	0.950641	0.537902	0.764181	37.5784	142.311	63.0776
Colon_Transverse	ENSG00000244625.5	3	-0.00675478	0.394951	0.654416	-0.0223179	0.00880835	4.28945	0.1171	-0.0500732	0.122162	0.0199762	0.838363	1.44971	0.228575	34.9492	105.129	35.2518
Colon_Transverse	ENSG00000244733.5	4	-0.00175817	0.772925	0.89808	-0.0137004	0.0101841	2.73294	0.434659	0.0245154	0.294156	-0.0149334	0.755805	1.37673	0.502397	39.9424	250.697	49.1324
Colon_Transverse	ENSG00000246090.6	3	-0.0152005	0.0881254	0.284819	-0.0326703	0.00226928	1.48795	0.475222	-0.0163509	0.488829	0.000644639	0.0437271	1.48349	0.22323	31.7594	53.9837	32.5367
Colon_Transverse	ENSG00000246228.6	3	-0.00429914	0.605746	0.807506	-0.020624	0.0120257	4.07148	0.130584	0.00879923	0.791365	-0.0095083	0.34293	3.40111	0.0651526	32.3511	104.937	46.2706
Colon_Transverse	ENSG00000246982.6	3	2.12081e-05	0.997734	0.999216	-0.0146139	0.0146564	2.13279	0.344247	0.0164777	0.52962	-0.00987584	0.49653	1.47331	0.224824	32.2546	176.108	32.4778
Colon_Transverse	ENSG00000248544.2	3	-0.0123574	0.0447287	0.184792	-0.024424	-0.000290793	4.14797	0.125684	-0.0211949	0.299327	0.00706046	0.394405	3.27478	0.0703524	32.1567	362.6	45.6757
Colon_Transverse	ENSG00000249087.6	3	-0.0136841	0.0084877	0.0592553	-0.023874	-0.0034941	0.553398	0.758283	-0.00224807	0.922779	-0.0145439	0.387133	0.297377	0.585531	32.7971	399.985	96.4939
Colon_Transverse	ENSG00000249572.1	3	0.0171366	0.00159375	0.0170698	0.00649781	0.0277753	3.50953	0.172948	-0.00220915	0.858066	0.0149054	0.91874	0.470012	0.492982	33.3075	413.599	38.702
Colon_Transverse	ENSG00000250312.6	3	-0.00117133	0.81599	0.919148	-0.0110369	0.00869424	0.275287	0.871409	-0.0113112	0.611714	0.00758312	0.359598	0.0570709	0.811187	36.3515	349.192	59.8096
Colon_Transverse	ENSG00000250490.1	3	0.00533002	0.385244	0.646527	-0.00670148	0.0173615	0.859276	0.650745	0.0139972	0.497871	-0.00492419	0.339773	0.666028	0.41444	36.3401	139.4	75.2787
Colon_Transverse	ENSG00000250565.6	4	0.00834051	0.258519	0.525433	-0.00612724	0.0228082	2.18722	0.534471	-0.0422679	0.236145	0.019008	0.852889	0.0852646	0.958264	33.4849	156.305	49.039
Colon_Transverse	ENSG00000250566.1	4	0.00523353	0.551699	0.772461	-0.0119998	0.0224668	0.826786	0.84305	0.066873	0.470975	-0.0298793	0.495535	0.381255	0.82644	32.1291	144.033	42.5528
Colon_Transverse	ENSG00000250786.1	3	-0.0732403	3.01862e-12	1.02528e-09	-0.0938153	-0.0526654	11.2183	0.00366419	-0.183114	2.35847e-07	0.0378431	0.998834	0.674436	0.411509	33.8138	220.738	41.9978
Colon_Transverse	ENSG00000251532.1	4	0.00486286	0.58972	0.79805	-0.012812	0.0225377	5.00979	0.171082	-0.0450861	0.114558	0.0243353	0.928586	1.75957	0.414872	31.5592	77.3095	44.317
Colon_Transverse	ENSG00000253540.5	3	-0.0112732	0.199875	0.456444	-0.0285093	0.00596289	6.16883	0.0457567	-0.0946217	0.195224	0.0461373	0.75528	2.62147	0.105427	33.3795	53.3424	49.72
Colon_Transverse	ENSG00000254859.1	4	0.000354009	0.949234	0.980846	-0.0105438	0.0112518	5.49723	0.138804	0.029828	0.111242	-0.0241678	0.894923	2.37629	0.304787	34.5612	762.124	51.8189
Colon_Transverse	ENSG00000255185.5	4	0.0110115	0.684586	0.85216	-0.0421185	0.0641414	26.1049	9.06691e-06	-0.0808727	0.650144	0.0395135	0.399276	22.9604	1.03325e-05	32.7646	406.952	48.6076
Colon_Transverse	ENSG00000255389.1	3	0.0061211	0.49427	0.733195	-0.0114305	0.0236727	1.47715	0.477795	0.0183447	0.502412	-0.00532861	0.367924	1.20166	0.272991	40.5178	188.663	81.8834
Colon_Transverse	ENSG00000255513.1	4	-0.0029397	0.489175	0.730083	-0.0112704	0.00539103	2.65094	0.448629	0.00581711	0.478161	-0.00776784	0.788124	1.09238	0.579153	49.3953	350.841	151.033
Colon_Transverse	ENSG00000255769.7	3	0.000368764	0.966003	0.987413	-0.0165889	0.0173265	5.79966	0.0550325	-0.004746	0.963466	0.002687	0.0401889	5.78497	0.0161638	34.1876	75.6026	40.1378
Colon_Transverse	ENSG00000256673.1	3	0.00747961	0.382435	0.643912	-0.00930474	0.024264	0.388636	0.823396	0.0216503	0.700392	-0.00680427	0.201142	0.3237	0.569392	34.9205	92.6123	62.3712
Colon_Transverse	ENSG00000257176.2	4	0.0016205	0.735097	0.878319	-0.0077665	0.0110075	3.49222	0.321773	-0.00228545	0.876376	0.00292114	0.227334	3.35233	0.18709	32.2408	592.487	36.3752
Colon_Transverse	ENSG00000257800.1	3	-0.00415214	0.490916	0.731414	-0.0159661	0.00766177	1.91581	0.383695	-0.0283522	0.170082	0.015454	0.779144	0.417013	0.518431	36.2696	171.485	44.9096
Colon_Transverse	ENSG00000258913.1	3	-0.00772733	0.290103	0.559731	-0.0220437	0.00658909	2.75668	0.251996	0.0472443	0.171892	-0.0264088	0.896112	0.111859	0.738037	35.9306	124.009	36.1394
Colon_Transverse	ENSG00000259065.1	3	-0.015403	0.000452045	0.00673322	-0.0240096	-0.00679634	3.06955	0.215504	-0.000319548	0.974741	-0.0153294	0.903073	0.314152	0.575143	44.6542	678.027	60.6336
Colon_Transverse	ENSG00000259205.2	4	0.0118156	0.0108342	0.0706432	0.00272685	0.0209044	0.538289	0.910402	0.0274939	0.513225	-0.0131652	0.292436	0.397568	0.819727	33.0473	637.28	150.481
Colon_Transverse	ENSG00000259363.5	3	-0.00233072	0.756289	0.889824	-0.0170496	0.0123882	0.32801	0.848738	-0.00366865	0.895784	0.000686781	0.039548	0.325551	0.568291	36.6015	184.985	39.8563
Colon_Transverse	ENSG00000259429.5	3	0.0225591	0.013809	0.0831245	0.00460153	0.0405166	0.502415	0.777861	0.0327622	0.715985	-0.00476064	0.0906816	0.489442	0.484176	35.1093	146.876	48.2465
Colon_Transverse	ENSG00000259520.5	3	0.0115439	0.0239764	0.12119	0.00152151	0.0215664	5.11023	0.0776834	-0.0237384	0.186463	0.0238644	0.959466	0.914827	0.338837	31.3279	356.086	49.2685
Colon_Transverse	ENSG00000259845.1	4	-0.00825386	0.105821	0.316375	-0.0182567	0.00174898	0.243568	0.970267	-0.0305185	0.535038	0.0134663	0.350903	0.0365276	0.981902	42.06	106.82	91.3804
Colon_Transverse	ENSG00000259925.1	4	0.00489705	0.540665	0.765729	-0.010791	0.0205851	0.109745	0.990643	0.00645552	0.807272	-0.000579781	0.0492676	0.105927	0.948414	43.594	166.558	53.2857
Colon_Transverse	ENSG00000260135.6	3	0.00689997	0.173488	0.421673	-0.00303603	0.016836	0.237205	0.888161	0.00330223	0.843248	0.00243327	0.178882	0.186081	0.666199	44.5806	203.808	55.3164
Colon_Transverse	ENSG00000260382.1	4	-0.0115526	0.0971547	0.301642	-0.0252026	0.00209738	0.119613	0.989384	-0.0158938	0.566971	0.00197259	0.128334	0.0935168	0.954318	41.328	47.0395	42.6114
Colon_Transverse	ENSG00000260735.1	4	0.0125268	0.038503	0.167727	0.000662798	0.0243909	2.60399	0.45679	0.0134533	0.454427	-0.000646209	0.0444874	2.59994	0.272539	31.9199	135.51	122.876
Colon_Transverse	ENSG00000260776.5	3	-0.00292922	0.537721	0.76389	-0.0122453	0.00638688	0.438817	0.802994	-0.00352739	0.860268	0.000541674	0.0245137	0.437873	0.508151	37.366	423.965	58.7655
Colon_Transverse	ENSG00000261126.7	3	0.0147108	0.0296616	0.140487	0.00145186	0.0279698	0.72836	0.694766	0.0644812	0.399924	-0.0275431	0.48577	0.30291	0.582064	32.9975	226.286	148.018
Colon_Transverse	ENSG00000261186.2	3	-0.00161339	0.780559	0.902349	-0.0129641	0.00973729	0.595935	0.742326	0.0261659	0.550648	-0.0210057	0.477299	0.187374	0.665111	32.0031	241.906	41.0409
Colon_Transverse	ENSG00000261770.1	4	0.00833382	0.0816957	0.272242	-0.00104851	0.0177162	4.91175	0.178374	0.0179868	0.17137	-0.00887168	0.574332	3.72863	0.155002	32.9955	460.985	66.0858
Colon_Transverse	ENSG00000261783.1	3	-0.0402161	1.06682e-14	7.97162e-12	-0.0504116	-0.0300205	25.9259	2.34569e-06	0.0301982	0.0625019	-0.0459139	0.999996	1.15663	0.282166	39.4404	195.205	47.7986
Colon_Transverse	ENSG00000262877.4	3	0.0103222	0.122779	0.345378	-0.00278754	0.023432	0.34865	0.840024	0.0228576	0.331712	-0.00961699	0.42124	0.0404075	0.840686	44.2572	427.961	162.248
Colon_Transverse	ENSG00000262879.5	3	-0.00307978	0.690475	0.855727	-0.0182382	0.0120787	11.7666	0.00278562	-0.0343374	0.384962	0.015966	0.637669	6.43053	0.0112175	35.7622	281.567	47.004
Colon_Transverse	ENSG00000263006.6	3	-0.00253487	0.608016	0.808848	-0.0122213	0.00715157	0.873188	0.646234	0.0173476	0.429889	-0.0203232	0.646858	0.0110541	0.916266	33.6831	388.384	52.5189
Colon_Transverse	ENSG00000263503.1	6	0.0109913	0.000266485	0.00439113	0.00508253	0.0169	1.08807	0.955154	0.0160484	0.126076	-0.00463605	0.385234	0.834775	0.933726	41.637	640.237	231.101
Colon_Transverse	ENSG00000263753.6	4	-0.000644247	0.93161	0.973964	-0.0153578	0.0140693	5.17215	0.159617	0.0200988	0.578024	-0.0145031	0.445224	4.40402	0.110581	31.5647	202.017	54.0126
Colon_Transverse	ENSG00000264070.1	7	0.0109707	6.54205e-05	0.00147538	0.00558487	0.0163566	2.21668	0.898731	0.00873953	0.284026	0.00206332	0.228554	2.1323	0.830553	32.6878	598.57	127.552
Colon_Transverse	ENSG00000264920.1	3	-0.000859582	0.926232	0.971573	-0.019056	0.0173369	2.95992	0.227647	0.00528948	0.877761	-0.0033154	0.159172	2.84516	0.0916496	35.3561	67.5934	52.6055
Colon_Transverse	ENSG00000267199.1	5	0.00566135	0.540573	0.765704	-0.012471	0.0237937	6.23103	0.182547	-0.0360464	0.109671	0.0186662	0.950003	2.38946	0.495599	34.0412	257.377	46.851
Colon_Transverse	ENSG00000267453.7	3	-0.0179651	4.42199e-06	0.000169687	-0.0256354	-0.0102947	2.09814	0.350263	-0.0199007	0.412791	0.00154744	0.0652755	2.08416	0.148834	49.8796	405.538	294.394
Colon_Transverse	ENSG00000267594.5	5	-0.00176442	0.737788	0.879781	-0.0120941	0.00856525	8.64825	0.0705188	-0.00717982	0.741191	0.00464856	0.204554	8.45875	0.0374237	33.9736	681.265	47.0158
Colon_Transverse	ENSG00000268225.2	3	0.0104164	0.0896259	0.287637	-0.00161145	0.0224443	3.59167	0.165989	0.0777515	0.0550392	-0.0358739	0.907221	0.766177	0.381402	31.8398	126.559	43.6148
Colon_Transverse	ENSG00000268362.5	3	-0.00480942	0.322766	0.589254	-0.0143426	0.00472374	0.890384	0.640701	-0.0117118	0.395815	0.00528662	0.407202	0.604388	0.436909	38.7673	394.923	63.5244
Colon_Transverse	ENSG00000269893.6	3	-0.0150215	0.079196	0.267088	-0.0317938	0.0017508	1.23869	0.538297	0.016994	0.587248	-0.0133683	0.712282	0.108423	0.741947	47.1105	226.459	55.6066
Colon_Transverse	ENSG00000270020.1	3	-0.00740998	0.22771	0.490447	-0.0194497	0.00462977	9.56694	0.00836691	-0.0300438	0.572984	0.0136303	0.346601	7.96155	0.00477814	34.4602	174.098	59.9202
Colon_Transverse	ENSG00000270127.2	3	0.00943675	0.0265571	0.130212	0.00109772	0.0177758	0.368456	0.831746	0.00564062	0.880307	0.00353542	0.0812433	0.358052	0.54959	39.9934	1067.38	335.372
Colon_Transverse	ENSG00000271553.1	4	0.0114729	0.0496176	0.197914	1.91785e-05	0.0229266	0.562749	0.904905	0.0126977	0.44112	-0.00069527	0.0633376	0.556434	0.757133	31.5772	235.034	72.2308
Colon_Transverse	ENSG00000271662.1	3	-0.0034898	0.587286	0.796423	-0.0160916	0.00911196	0.515937	0.77262	-0.00172896	0.928789	-0.0009599	0.0768776	0.506624	0.476604	37.5917	141.155	50.8584
Colon_Transverse	ENSG00000272156.1	3	0.00409426	0.609197	0.809506	-0.0116027	0.0197912	1.73959	0.419037	-0.459907	0.351671	0.265165	0.652663	0.856428	0.35474	33.9049	63.2649	44.913
Colon_Transverse	ENSG00000272221.1	8	-0.0125563	0.0339784	0.154251	-0.0241629	-0.000949656	22.9115	0.00176616	0.016966	0.129166	-0.0229617	0.995573	9.74972	0.135595	40.2535	750.093	48.8785
Colon_Transverse	ENSG00000272501.1	3	0.0111258	0.193011	0.447739	-0.00562599	0.0278776	14.3683	0.000758519	0.0777033	0.025979	-0.0335694	0.962769	2.69078	0.100931	42.1131	159.529	50.2632
Colon_Transverse	ENSG00000272512.1	3	0.00911615	0.119945	0.341036	-0.00237407	0.0206064	4.34749	0.113751	0.0363551	0.444785	-0.0189543	0.442877	3.23304	0.0721668	36.1639	320.403	40.9124
Colon_Transverse	ENSG00000272556.2	3	0.000198806	0.983557	0.994649	-0.0187071	0.0191047	0.137329	0.93364	-0.00453511	0.835781	0.00219276	0.190506	0.0792095	0.778371	31.682	287.44	32.7751
Colon_Transverse	ENSG00000272668.1	3	-0.00341527	0.515974	0.748524	-0.0137204	0.00688981	0.652049	0.721788	0.0045718	0.723411	-0.00571497	0.50152	0.193879	0.659708	32.3426	1277.51	35.3065
Colon_Transverse	ENSG00000272733.1	3	-0.00476779	0.352313	0.617016	-0.0148147	0.00527907	1.13219	0.567737	0.0207841	0.404082	-0.0184335	0.705446	0.0335056	0.854762	33.0461	237.814	47.1044
Colon_Transverse	ENSG00000272977.1	3	-0.00577193	0.395968	0.655232	-0.0190992	0.00755535	0.650674	0.722284	-0.0150065	0.261943	0.00737124	0.577226	0.00808103	0.928371	42.5439	376.921	46.8387
Colon_Transverse	ENSG00000273142.1	3	0.011419	0.132684	0.361364	-0.00346584	0.0263039	2.68162	0.261634	-0.117017	0.224106	0.0812705	0.819262	0.890075	0.345457	36.0354	278.078	49.8659
Colon_Transverse	ENSG00000273295.1	4	-0.0270726	2.46224e-05	0.000671485	-0.0396517	-0.0144936	7.90344	0.04805	-0.0169647	0.516633	-0.00922417	0.313518	7.30812	0.0258858	33.4574	1108.23	43.7004
Colon_Transverse	ENSG00000273340.1	3	-0.00567315	0.435653	0.688896	-0.0199366	0.00859033	0.400084	0.818696	0.00385874	0.938769	-0.0053669	0.152084	0.363305	0.546676	36.4276	88.9356	43.1509
Colon_Transverse	ENSG00000274576.2	3	-0.00438547	0.693478	0.857297	-0.0261933	0.0174224	0.510027	0.774906	-0.0275058	0.533213	0.00996041	0.411656	0.21709	0.641266	37.4027	143.538	62.7563
Colon_Transverse	ENSG00000274828.1	3	-0.00270131	0.649877	0.832129	-0.0143649	0.00896224	5.2155	0.0737002	-0.00680024	0.848815	0.00286177	0.0987782	5.13637	0.0234296	32.0167	252.856	53.4142
Colon_Transverse	ENSG00000276710.4	3	-0.00234024	0.797984	0.910416	-0.0202603	0.0155799	1.61794	0.445317	0.0204994	0.39281	-0.0131198	0.696904	0.557413	0.455304	36.303	42.2146	39.1191
Colon_Transverse	ENSG00000276724.1	3	0.00194446	0.708298	0.86434	-0.00824167	0.0121306	4.56798	0.101877	0.0702901	0.510734	-0.052834	0.479101	3.23485	0.0720868	31.8649	159.378	106.309
Colon_Transverse	ENSG00000277290.1	3	-0.0131569	0.00770956	0.0554994	-0.0228347	-0.00347899	1.64563	0.439193	-0.032973	0.0441611	0.0147874	0.795378	0.0365625	0.848358	33.0594	291.573	104.609
Colon_Transverse	ENSG00000277402.1	5	0.0173875	0.0673554	0.240354	-0.00124201	0.0360169	10.7426	0.0296146	0.0284193	0.219863	-0.0067925	0.40676	9.80964	0.0202555	33.3709	479.324	35.0086
Colon_Transverse	ENSG00000278416.1	3	0.00932097	0.0841655	0.277095	-0.00125728	0.0198992	0.966319	0.616831	-0.0035654	0.844855	0.00946219	0.541007	0.41797	0.517952	41.0974	224.449	42.2771
Colon_Transverse	ENSG00000278662.4	4	-0.00143472	0.812828	0.917877	-0.0133108	0.0104414	4.77049	0.189396	0.0398692	0.101292	-0.0357329	0.916672	1.77172	0.41236	32.6591	294.66	71.4167
Colon_Transverse	ENSG00000279233.1	3	0.0202092	0.0469619	0.191166	0.000271401	0.0401469	2.07799	0.353809	0.073147	0.064198	-0.0187646	0.834303	0.156547	0.692356	32.7765	166.17	42.8215
Colon_Transverse	ENSG00000279254.1	4	-0.00959337	0.51483	0.747841	-0.0384613	0.0192745	11.2774	0.0103167	-0.159156	0.0742439	0.0548471	0.909318	4.63877	0.0983338	31.5422	114.398	52.5099
Colon_Transverse	ENSG00000279329.1	3	-0.00656734	0.432016	0.685677	-0.0229489	0.00981421	0.384693	0.825021	0.00477044	0.947694	-0.00460612	0.12472	0.360058	0.548474	33.3934	45.6368	37.2996
Colon_Transverse	ENSG00000279656.1	3	-0.000547577	0.912093	0.966122	-0.0102689	0.00917379	5.27249	0.0716299	-0.023599	0.0365044	0.0176861	0.977046	0.10052	0.751206	32.0278	1034.6	35.4602
Colon_Transverse	ENSG00000279672.1	4	-0.0107223	0.153145	0.393658	-0.0254337	0.00398906	9.00998	0.0291585	0.036546	0.0413046	-0.0393296	0.993469	1.61246	0.446538	34.6496	1146.74	49.2586
Colon_Transverse	ENSG00000279930.1	4	0.012368	0.0553728	0.212042	-0.00028419	0.0250202	1.50511	0.681091	0.00921307	0.5484	0.00226496	0.179204	1.4538	0.483405	35.3185	151.957	51.8382
Colon_Transverse	ENSG00000280022.1	5	0.0114677	0.000765149	0.00979015	0.00478849	0.018147	0.746605	0.94546	0.0170617	0.175471	-0.00460001	0.355504	0.533695	0.911429	64.4292	272.563	160.325
Colon_Transverse	ENSG00000280128.1	4	-0.00519142	0.5952	0.800876	-0.0243419	0.0139591	4.42608	0.21898	0.051142	0.538126	-0.0283155	0.505974	3.58714	0.166365	33.5777	191.418	46.3987
Colon_Transverse	ENSG00000280355.1	3	-0.0045173	0.540844	0.765777	-0.0189951	0.00996054	1.08253	0.582012	-0.00928061	0.670801	0.00229784	0.183645	1.02713	0.310834	36.25	177.296	41.8567
Colon_Transverse	ENSG00000280385.1	6	-0.00936811	0.0762712	0.260715	-0.0197256	0.00098937	3.5578	0.614661	-0.0098903	0.509929	0.000255928	0.0296521	3.55642	0.469352	33.8833	598.114	43.0415
Colon_Transverse	ENSG00000280828.1	5	-0.006599	0.292159	0.561403	-0.0188772	0.00567918	2.42059	0.658909	-0.027638	0.445103	0.0109774	0.444937	2.07227	0.557543	32.463	432.401	49.8632
Colon_Transverse	ENSG00000281501.1	3	-0.0150608	0.018618	0.101493	-0.0276055	-0.0025162	2.7864	0.24828	0.00456968	0.801309	-0.016408	0.757968	1.17633	0.278105	32.3153	321.645	60.243
Colon_Transverse	ENSG00000281831.1	5	-0.0116689	0.180687	0.432057	-0.0287537	0.00541602	15.5871	0.00362628	0.0433767	0.00359427	-0.0413636	0.999891	0.618724	0.892133	31.9838	196.09	47.4111
Colon_Transverse	ENSG00000283426.1	3	0.00116694	0.846059	0.934475	-0.0106135	0.0129473	1.99363	0.369053	0.0382316	0.50235	-0.0235935	0.487806	1.39455	0.237638	67.1711	117.893	81.7894
Esophagus_Gastroesophageal_Junction	ENSG00000006282.20	5	0.0139253	0.0106578	0.0697974	0.00323773	0.0246128	3.90355	0.419216	0.0380779	0.0191252	-0.0136822	0.885359	1.41451	0.702136	33.9432	605.242	36.3565
Esophagus_Gastroesophageal_Junction	ENSG00000013573.16	3	-0.0108443	0.00735821	0.0536943	-0.0187745	-0.00291407	3.64305	0.161779	0.00790713	0.498066	-0.0172923	0.913285	0.708716	0.399871	48.5508	3158.69	51.2787
Esophagus_Gastroesophageal_Junction	ENSG00000020922.12	3	-0.000544668	0.918504	0.968628	-0.0109781	0.00988879	2.54441	0.280213	-0.00610491	0.817237	0.00395776	0.175437	2.42523	0.119396	36.557	540.57	62.6251
Esophagus_Gastroesophageal_Junction	ENSG00000021488.12	3	0.00631927	0.335818	0.602484	-0.00654935	0.0191879	0.353927	0.83781	-0.00671818	0.769134	0.00702323	0.447872	0.000407919	0.983886	43.1601	99.2441	90.5615
Esophagus_Gastroesophageal_Junction	ENSG00000050165.17	3	0.0126896	0.105675	0.315981	-0.00268248	0.0280618	7.64041	0.0219233	0.0302572	0.8776	-0.00847913	0.0716859	7.57906	0.00590501	32.1923	68.4544	60.8359
Esophagus_Gastroesophageal_Junction	ENSG00000057468.6	3	-0.000584285	0.926724	0.971762	-0.0130363	0.0118678	0.112553	0.945278	-0.00664158	0.774511	0.00353542	0.21413	0.0387445	0.843956	44.8041	109.967	60.4486
Esophagus_Gastroesophageal_Junction	ENSG00000059122.16	3	-0.00539798	0.249343	0.514934	-0.0145823	0.00378634	1.13599	0.56666	0.00604731	0.639774	-0.00824823	0.658133	0.232573	0.629623	35.5088	780.265	46.602
Esophagus_Gastroesophageal_Junction	ENSG00000065268.10	3	0.00379086	0.449641	0.701189	-0.00603693	0.0136187	0.528759	0.767682	0.013096	0.465595	-0.00810587	0.410769	0.237212	0.626227	33.1444	363.866	185.877
Esophagus_Gastroesophageal_Junction	ENSG00000068781.21	3	-0.00344301	0.371847	0.634086	-0.0109996	0.00411358	2.38582	0.303338	0.015858	0.295027	-0.0159625	0.812476	0.648849	0.420525	37.2312	301.435	91.3265
Esophagus_Gastroesophageal_Junction	ENSG00000070718.11	3	-0.0229919	0.014673	0.0861675	-0.0414578	-0.00452599	0.122191	0.940733	-0.0298404	0.20962	0.00353975	0.246169	0.0238508	0.877265	33.0909	109.157	55.3864
Esophagus_Gastroesophageal_Junction	ENSG00000071894.16	3	-0.00253817	0.558234	0.776973	-0.0110352	0.00595886	3.66207	0.160247	-0.0188256	0.138179	0.014676	0.834844	1.2514	0.263284	32.3786	1055.17	36.618
Esophagus_Gastroesophageal_Junction	ENSG00000071967.11	3	-0.069949	1.13695e-09	1.48181e-07	-0.092465	-0.047433	5.88704	0.0526799	-0.00407356	0.937918	-0.0195612	0.816351	2.12694	0.14473	33.7711	138.571	40.0465
Esophagus_Gastroesophageal_Junction	ENSG00000099984.11	4	0.00554822	0.668999	0.843663	-0.0198874	0.0309839	36.3993	6.16526e-08	-0.0327041	0.457226	0.0380293	0.638554	25.6979	2.62889e-06	31.5615	223.495	56.3194
Esophagus_Gastroesophageal_Junction	ENSG00000100296.13	3	-0.0213854	4.03756e-08	3.45458e-06	-0.0290212	-0.0137496	0.123393	0.940168	-0.0187111	0.0559663	-0.00250187	0.234119	0.0347271	0.852169	33.5651	1109.27	103.195
Esophagus_Gastroesophageal_Junction	ENSG00000101447.14	3	0.00431898	0.53449	0.761117	-0.00930867	0.0179466	0.494186	0.781068	0.00951962	0.527496	-0.00349815	0.302785	0.342801	0.558217	34.7051	200.511	45.4728
Esophagus_Gastroesophageal_Junction	ENSG00000103168.16	5	0.00637748	0.30171	0.570702	-0.0057255	0.0184805	5.17033	0.270263	0.000636235	0.975919	0.00291714	0.227383	5.03033	0.16959	44.2633	520.739	48.392
Esophagus_Gastroesophageal_Junction	ENSG00000103479.15	3	0.0101034	0.242864	0.507748	-0.00685265	0.0270594	4.70377	0.0951896	0.0721599	0.0208893	-0.0282829	0.961305	0.429565	0.512202	33.8907	424.083	44.5238
Esophagus_Gastroesophageal_Junction	ENSG00000103723.12	4	-0.00441694	0.648814	0.831921	-0.0234263	0.0145924	14.3468	0.00246912	-0.00122526	0.967402	-0.00211186	0.0922434	14.2512	0.000804261	44.8541	512.532	54.9865
Esophagus_Gastroesophageal_Junction	ENSG00000103811.15	3	0.00063347	0.910374	0.965504	-0.0103963	0.0116632	33.2707	5.96162e-08	0.393252	8.99442e-09	-0.390613	1	0.105321	0.745535	35.1059	141.479	113.426
Esophagus_Gastroesophageal_Junction	ENSG00000105479.15	4	-0.0116371	0.0544689	0.210073	-0.0234973	0.00022314	2.80934	0.421964	-0.0468572	0.0367227	0.0181037	0.897007	0.150765	0.927389	33.8228	109.131	49.2321
Esophagus_Gastroesophageal_Junction	ENSG00000105877.17	3	-0.00818605	0.408161	0.66592	-0.0275836	0.0112115	1.53211	0.464844	-0.036019	0.766023	0.0103238	0.182744	1.45445	0.227816	35.9617	122.095	79.1468
Esophagus_Gastroesophageal_Junction	ENSG00000106610.14	5	-0.00388697	0.431526	0.68553	-0.0135723	0.00579835	5.31078	0.256869	-0.00843941	0.655753	0.00334319	0.198909	5.20075	0.157674	31.4762	442.347	32.7145
Esophagus_Gastroesophageal_Junction	ENSG00000106733.20	4	-0.00725174	0.135279	0.365633	-0.0167678	0.00226427	0.492858	0.920458	0.00387304	0.865705	-0.00835881	0.380856	0.245785	0.884359	35.0823	931.439	35.9881
Esophagus_Gastroesophageal_Junction	ENSG00000106853.18	3	0.00655469	0.326535	0.593718	-0.00653953	0.0196489	0.180679	0.913621	0.00318832	0.899158	0.00223989	0.11038	0.161418	0.687854	32.8017	148.878	41.4321
Esophagus_Gastroesophageal_Junction	ENSG00000107959.15	3	-0.00896551	0.241304	0.50622	-0.0239622	0.00603115	0.509002	0.775303	-0.00394718	0.791758	-0.00299855	0.304006	0.356329	0.550552	55.8174	206.362	60.9304
Esophagus_Gastroesophageal_Junction	ENSG00000108592.16	3	-0.00327217	0.627107	0.819796	-0.0164737	0.00992934	0.695998	0.706099	-0.0244706	0.526255	0.0128856	0.422841	0.385148	0.534861	35.7164	789.155	38.3932
Esophagus_Gastroesophageal_Junction	ENSG00000109854.13	3	-0.00124969	0.840317	0.93175	-0.0134059	0.0109065	1.88332	0.389979	0.00496517	0.812769	-0.0032306	0.252136	1.70694	0.191383	34.811	556.259	35.5737
Esophagus_Gastroesophageal_Junction	ENSG00000110455.13	4	0.000265135	0.966168	0.987451	-0.0119867	0.0125169	1.51049	0.679852	0.00193972	0.957364	-0.000833394	0.0373708	1.50829	0.470412	33.73	172.001	81.0142
Esophagus_Gastroesophageal_Junction	ENSG00000110660.14	3	-0.000305073	0.978198	0.992205	-0.0221847	0.0215745	0.416239	0.81211	-0.0134235	0.709558	0.00499619	0.29814	0.269695	0.603537	44.3087	61.7719	46.165
Esophagus_Gastroesophageal_Junction	ENSG00000111215.11	3	0.016615	0.0093445	0.063516	0.00408617	0.0291439	3.94711	0.138962	-0.0215184	0.298699	0.022394	0.94716	0.198135	0.65623	34.8923	346.45	40.4091
Esophagus_Gastroesophageal_Junction	ENSG00000111666.10	4	-0.00802228	0.370661	0.632965	-0.0255857	0.00954111	1.14565	0.766067	0.00598171	0.925262	-0.00448469	0.175545	1.09645	0.577976	33.7345	111.985	64.6081
Esophagus_Gastroesophageal_Junction	ENSG00000111788.10	3	0.0039491	0.374089	0.63604	-0.00475898	0.0126572	1.91513	0.383825	0.0254801	0.115313	-0.0197063	0.833605	5.2347e-06	0.998174	32.7706	608.576	39.4815
Esophagus_Gastroesophageal_Junction	ENSG00000112031.15	3	-0.00232241	0.621999	0.816911	-0.011555	0.00691017	0.165046	0.92079	0.00674292	0.787593	-0.00807331	0.287745	0.0290107	0.864754	34.1305	999.614	54.7763
Esophagus_Gastroesophageal_Junction	ENSG00000112530.11	3	-0.026077	3.75956e-05	0.000933311	-0.0384769	-0.013677	1.90738	0.385317	-0.0453959	0.00328398	0.0150364	0.829775	0.0264126	0.870897	34.5999	179.853	34.9181
Esophagus_Gastroesophageal_Junction	ENSG00000113971.19	4	2.83571e-05	0.998348	0.999516	-0.0268079	0.0268647	15.3272	0.00155734	0.0484797	0.633876	-0.0329618	0.37012	13.7327	0.00104228	32.5727	306.231	47.2941
Esophagus_Gastroesophageal_Junction	ENSG00000114544.16	3	-0.0246537	0.000887881	0.0107842	-0.0391912	-0.0101162	2.01518	0.365097	-0.0598349	0.025605	0.0142381	0.827988	0.149865	0.698664	33.4747	134.245	43.7742
Esophagus_Gastroesophageal_Junction	ENSG00000116874.11	3	0.00178852	0.813397	0.917967	-0.0130621	0.0166392	1.02278	0.59966	-0.0402433	0.531836	0.0202292	0.489181	0.590396	0.442266	31.5109	217.673	36.1677
Esophagus_Gastroesophageal_Junction	ENSG00000118197.13	3	-0.0362858	7.06411e-06	0.000248597	-0.052119	-0.0204526	9.50314	0.00863812	-0.0733729	0.938714	0.017322	0.0310109	9.4888	0.0020673	32.9297	113.262	42.3893
Esophagus_Gastroesophageal_Junction	ENSG00000118514.13	4	0.0109955	0.335967	0.602555	-0.0114028	0.0333938	17.4551	0.000569629	-0.0143656	0.710925	0.0161261	0.510863	14.0857	0.000873641	35.2856	572.311	37.2116
Esophagus_Gastroesophageal_Junction	ENSG00000119431.9	4	-0.0110605	0.151269	0.390173	-0.0261666	0.00404558	4.58721	0.204642	0.0139504	0.396187	-0.0152083	0.899789	1.88503	0.389647	32.6081	120.4	72.4638
Esophagus_Gastroesophageal_Junction	ENSG00000120539.14	4	-0.0128542	0.0178263	0.098475	-0.0234881	-0.00222037	1.632	0.652156	-0.00996987	0.614081	-0.00173358	0.120585	1.60898	0.447315	35.5352	606.682	50.5272
Esophagus_Gastroesophageal_Junction	ENSG00000120669.15	3	0.00448456	0.378795	0.640525	-0.00550224	0.0144714	0.0975671	0.952387	-0.00107377	0.956837	0.00339175	0.228098	0.0135322	0.907393	47.5353	319.766	50.9067
Esophagus_Gastroesophageal_Junction	ENSG00000121716.20	3	-0.0110739	0.122069	0.344031	-0.0251116	0.00296385	0.895368	0.639107	-0.00481216	0.789902	-0.00439844	0.294317	0.75274	0.38561	31.6657	722.482	33.5858
Esophagus_Gastroesophageal_Junction	ENSG00000122674.11	3	-0.00431631	0.485776	0.728063	-0.016453	0.00782041	2.73496	0.254748	0.0177549	0.801284	-0.0152346	0.247932	2.48678	0.114806	32.6778	60.1732	57.8013
Esophagus_Gastroesophageal_Junction	ENSG00000123179.13	4	-0.00307275	0.553891	0.773619	-0.0132469	0.00710139	2.9303	0.402497	0.00608414	0.670578	-0.0055349	0.513911	2.35823	0.307551	46.542	284.562	78.9411
Esophagus_Gastroesophageal_Junction	ENSG00000124406.16	3	-0.0257477	0.00805849	0.0570765	-0.0447937	-0.00670166	0.70165	0.704107	-0.0659719	0.190617	0.0163446	0.583911	0.0403147	0.840867	45.2644	104.326	56.4027
Esophagus_Gastroesophageal_Junction	ENSG00000124588.19	3	0.000151369	0.975632	0.990837	-0.00956135	0.00986409	0.203674	0.903177	-0.00566983	0.715312	0.00407498	0.307217	0.0475842	0.827322	46.7794	287.543	58.3021
Esophagus_Gastroesophageal_Junction	ENSG00000125124.11	3	0.00983924	0.117993	0.337292	-0.00249692	0.0221754	0.728032	0.69488	-0.0064301	0.839044	0.0108689	0.399993	0.453046	0.500892	33.4709	254.135	246.51
Esophagus_Gastroesophageal_Junction	ENSG00000125257.13	5	-0.0057751	0.313187	0.581378	-0.0169981	0.00544786	5.51246	0.238636	0.0274681	0.144457	-0.0200646	0.932556	2.1683	0.538219	31.6132	105.769	36.6641
Esophagus_Gastroesophageal_Junction	ENSG00000125945.14	3	-0.0148559	0.0161621	0.0921895	-0.0269616	-0.00275021	0.103587	0.949525	-0.0108606	0.496597	-0.00333398	0.213758	0.0300412	0.862397	46.3662	188.391	47.6601
Esophagus_Gastroesophageal_Junction	ENSG00000126602.10	3	0.00836194	0.0921981	0.292211	-0.0013708	0.0180947	0.729877	0.694239	0.00456066	0.704243	0.0027819	0.271754	0.609149	0.435108	35.8805	592.555	36.4281
Esophagus_Gastroesophageal_Junction	ENSG00000126790.11	3	0.0136172	0.0273916	0.132981	0.00151814	0.0257163	1.22809	0.541159	0.0154266	0.455734	-0.00104832	0.0738221	1.21763	0.269826	32.7357	121.937	83.0839
Esophagus_Gastroesophageal_Junction	ENSG00000127337.6	3	0.0133616	0.0473959	0.192166	0.000153519	0.0265697	11.1832	0.00372902	0.0652659	0.3221	-0.0338539	0.58584	6.70928	0.00959124	34.2413	138.459	112.839
Esophagus_Gastroesophageal_Junction	ENSG00000127947.15	3	0.0085323	0.43962	0.69216	-0.0131062	0.0301708	0.641009	0.725783	-0.0159324	0.624568	0.00843874	0.575594	0.00292484	0.95687	34.9388	59.3016	48.6644
Esophagus_Gastroesophageal_Junction	ENSG00000127952.16	3	0.00880911	0.184824	0.437324	-0.0042112	0.0218294	0.80534	0.668533	0.0143592	0.557502	-0.00394799	0.18622	0.749855	0.386522	41.2774	219.824	75.1888
Esophagus_Gastroesophageal_Junction	ENSG00000128039.10	3	-0.00991222	0.139594	0.372079	-0.0230629	0.0032385	2.05295	0.358268	-0.017939	0.546976	0.00504009	0.223217	1.90021	0.168055	58.3113	118.057	58.7085
Esophagus_Gastroesophageal_Junction	ENSG00000128944.13	3	-0.00855521	0.0631174	0.230572	-0.0175781	0.000467729	0.113764	0.944706	-0.00737812	0.371411	-0.00103794	0.136405	0.0842489	0.77162	32.6663	685.182	53.6858
Esophagus_Gastroesophageal_Junction	ENSG00000129204.16	3	0.00269911	0.657617	0.836974	-0.009237	0.0146352	1.26174	0.532129	0.000974288	0.944892	0.0016255	0.110984	1.23764	0.265927	32.558	112.03	48.3108
Esophagus_Gastroesophageal_Junction	ENSG00000129946.10	3	-0.0127594	0.20223	0.459589	-0.03237	0.00685123	0.783412	0.675903	-0.0605958	0.297293	0.0190307	0.596426	0.0857613	0.769637	51.3154	90.2152	67.1871
Esophagus_Gastroesophageal_Junction	ENSG00000130413.15	3	0.0120271	0.0927085	0.292958	-0.00199357	0.0260478	2.32158	0.313239	-0.0247938	0.420454	0.0172722	0.781351	0.80836	0.368606	49.7064	181.762	115.813
Esophagus_Gastroesophageal_Junction	ENSG00000131697.17	3	-0.000124703	0.985752	0.995366	-0.0138115	0.0135621	0.938247	0.62555	-0.0498754	0.336687	0.0244111	0.666516	0.00292535	0.956866	35.8768	108.354	60.879
Esophagus_Gastroesophageal_Junction	ENSG00000132313.14	4	0.0221467	0.167562	0.414043	-0.00930566	0.0535991	6.49507	0.0898571	0.0286576	0.551248	-0.00242437	0.117795	6.42454	0.0402651	33.6339	229.97	38.9032
Esophagus_Gastroesophageal_Junction	ENSG00000132600.16	3	-0.00817977	0.205497	0.463909	-0.0208429	0.00448332	5.69775	0.0579096	-0.0370753	0.684366	0.0161142	0.2518	5.16545	0.0230405	60.8663	421.695	69.6594
Esophagus_Gastroesophageal_Junction	ENSG00000133433.10	3	0.0231458	1.34065e-07	9.51053e-06	0.0145429	0.0317487	3.54838	0.16962	0.028884	0.600596	-0.00495146	0.0837697	3.50956	0.0610158	34.1669	369.441	45.935
Esophagus_Gastroesophageal_Junction	ENSG00000133466.13	3	0.0187094	0.0511206	0.201921	-9.1108e-05	0.03751	1.44487	0.485568	-0.00329529	0.909616	0.00784314	0.578135	0.799758	0.371166	34.1459	139.759	38.7634
Esophagus_Gastroesophageal_Junction	ENSG00000134545.13	3	0.00285147	0.64474	0.830346	-0.00926954	0.0149725	0.395389	0.820621	0.009843	0.71205	-0.00458961	0.212474	0.322746	0.569962	46.7503	81.5025	53.4399
Esophagus_Gastroesophageal_Junction	ENSG00000134809.8	4	0.0106344	0.146403	0.38224	-0.0037168	0.0249856	5.32117	0.149735	-0.0160367	0.245151	0.0158506	0.964917	0.880014	0.644032	33.5473	536.844	52.3469
Esophagus_Gastroesophageal_Junction	ENSG00000134905.16	5	-0.0329394	0.00994163	0.066506	-0.0579835	-0.00789528	12.991	0.0113197	-0.0211003	0.64163	-0.00483834	0.217276	12.6698	0.0054078	32.2864	170.48	40.3536
Esophagus_Gastroesophageal_Junction	ENSG00000135124.14	4	0.0183627	0.321363	0.588104	-0.0179302	0.0546555	17.3779	0.000590884	0.0252912	0.673903	-0.00295925	0.0990015	17.2445	0.000180059	33.1213	112.011	54.5599
Esophagus_Gastroesophageal_Junction	ENSG00000136048.13	4	0.000254723	0.982674	0.994295	-0.0227348	0.0232442	2.2817	0.516036	-0.00985431	0.670638	0.00346163	0.387723	2.022	0.363855	35.1747	49.1548	43.9855
Esophagus_Gastroesophageal_Junction	ENSG00000137411.16	3	0.0222587	0.00492586	0.0402416	0.00674352	0.0377739	0.896788	0.638653	0.0456342	0.164581	-0.0105588	0.536783	0.358679	0.549241	46.1089	201.513	47.4524
Esophagus_Gastroesophageal_Junction	ENSG00000138039.14	4	0.0088927	0.15168	0.390874	-0.00326488	0.0210503	3.3888	0.335474	0.0331318	0.207857	-0.0131162	0.657442	2.33643	0.310922	36.8723	140.876	66.6147
Esophagus_Gastroesophageal_Junction	ENSG00000138152.8	3	0.0288571	4.19037e-09	4.91809e-07	0.0192325	0.0384816	1.22215	0.542767	0.0369208	0.00881675	-0.00601821	0.4583	0.849751	0.356623	34.1002	262.126	47.1416
Esophagus_Gastroesophageal_Junction	ENSG00000138246.15	3	0.0314239	0.1164	0.334596	-0.00780364	0.0706514	6.53182	0.0381622	-0.0283603	0.848014	0.012951	0.329987	5.52801	0.0187144	33.1757	41.3935	34.8635
Esophagus_Gastroesophageal_Junction	ENSG00000138744.14	3	0.00502917	0.480826	0.724421	-0.00895287	0.0190112	1.00277	0.605691	-0.0223288	0.439677	0.0136812	0.671444	0.0481905	0.826242	34.0529	300.223	41.3148
Esophagus_Gastroesophageal_Junction	ENSG00000139192.11	3	-0.00689737	0.170682	0.418573	-0.0167648	0.00297011	0.0476574	0.976453	-0.00729381	0.579497	0.000272282	0.0260036	0.0465949	0.829098	36.4323	563.857	50.7752
Esophagus_Gastroesophageal_Junction	ENSG00000139344.7	3	-0.00251349	0.652214	0.833041	-0.0134442	0.00841723	1.29766	0.522658	0.0124449	0.570709	-0.00904063	0.518974	0.801122	0.370758	35.828	189.531	36.6881
Esophagus_Gastroesophageal_Junction	ENSG00000140955.10	3	-0.00271159	0.638991	0.826988	-0.0140407	0.00861755	0.634379	0.728193	-0.0265755	0.384976	0.0183735	0.573057	0.0032539	0.954511	44.2446	99.7547	79.3929
Esophagus_Gastroesophageal_Junction	ENSG00000141252.19	3	-0.015135	0.0100903	0.0671798	-0.0266653	-0.00360477	1.20528	0.547364	-0.0278941	0.24293	0.00805556	0.418427	0.901582	0.342358	31.6891	204.667	44.6819
Esophagus_Gastroesophageal_Junction	ENSG00000141391.13	4	0.00100335	0.859304	0.940827	-0.0100907	0.0120974	3.16827	0.366402	0.01053	0.455616	-0.00682614	0.546293	2.47388	0.290271	37.356	377.233	50.6713
Esophagus_Gastroesophageal_Junction	ENSG00000141560.14	3	-0.00129224	0.795379	0.909046	-0.0110587	0.00847419	1.77458	0.411771	-0.0292535	0.175101	0.0209383	0.817178	4.46338e-05	0.994669	40.0796	697.713	40.8354
Esophagus_Gastroesophageal_Junction	ENSG00000142082.14	3	0.0136843	0.0485273	0.194918	8.84964e-05	0.0272801	4.29168	0.11697	-0.0191911	0.742149	0.0171832	0.435992	3.22002	0.0727429	64.0075	161.718	88.2822
Esophagus_Gastroesophageal_Junction	ENSG00000142102.15	3	-0.00856528	0.196664	0.452629	-0.0215677	0.00443715	1.3218	0.516386	0.0504338	0.373731	-0.0369852	0.705256	0.223976	0.636027	39.4511	308.723	103.231
Esophagus_Gastroesophageal_Junction	ENSG00000142188.16	3	0.00483195	0.495288	0.734122	-0.00905591	0.0187198	2.03681	0.361171	-0.0168361	0.497532	0.0111805	0.640017	1.10819	0.292475	31.5243	235.569	32.8869
Esophagus_Gastroesophageal_Junction	ENSG00000142675.17	4	-0.0106106	0.0351224	0.157708	-0.0204809	-0.000740192	1.11323	0.773881	-0.00362815	0.825931	-0.00506111	0.343288	0.91569	0.632646	33.6566	407.227	42.1354
Esophagus_Gastroesophageal_Junction	ENSG00000142794.18	3	0.00225931	0.618184	0.814639	-0.00662501	0.0111436	0.487088	0.783845	0.00115347	0.915607	0.000951921	0.0889726	0.474602	0.490878	37.4282	457.833	55.8546
Esophagus_Gastroesophageal_Junction	ENSG00000142856.16	4	0.00247253	0.500862	0.73817	-0.00472675	0.00967182	0.848472	0.837841	0.0111188	0.388636	-0.0093123	0.515666	0.359384	0.835527	36.4681	1743.49	41.9419
Esophagus_Gastroesophageal_Junction	ENSG00000143149.12	3	-0.00825922	0.427894	0.683149	-0.0286777	0.0121592	4.58314	0.101107	-0.0610022	0.101662	0.0190225	0.866459	1.40983	0.235084	33.6787	197.25	35.5912
Esophagus_Gastroesophageal_Junction	ENSG00000144026.11	4	0.00334364	0.722671	0.871724	-0.0151224	0.0218096	6.21451	0.101628	0.0291023	0.224727	-0.0159222	0.753087	3.7205	0.155634	32.7489	79.2612	45.3109
Esophagus_Gastroesophageal_Junction	ENSG00000144115.16	3	-0.000960851	0.798	0.910416	-0.00831907	0.00639736	1.58492	0.452729	-0.0292071	0.204827	0.0298635	0.786067	0.0403123	0.840871	43.4896	798.52	102.248
Esophagus_Gastroesophageal_Junction	ENSG00000144455.13	3	0.00820929	0.302377	0.571491	-0.00739155	0.0238101	2.39915	0.301322	-0.0279801	0.495502	0.0152813	0.634153	1.31987	0.250616	43.9885	268.655	47.995
Esophagus_Gastroesophageal_Junction	ENSG00000144488.14	3	0.000761845	0.849131	0.936345	-0.00708764	0.00861133	0.71394	0.699794	0.0100293	0.649916	-0.0085316	0.33023	0.532068	0.465739	33.2148	433.097	88.366
Esophagus_Gastroesophageal_Junction	ENSG00000145476.15	3	0.0228522	0.00867368	0.060141	0.0057873	0.0399171	10.9295	0.00423336	-0.080961	0.491167	0.0426769	0.630705	6.05167	0.0138932	44.4078	69.2757	60.0559
Esophagus_Gastroesophageal_Junction	ENSG00000145949.9	3	0.00812031	0.234784	0.498121	-0.00527516	0.0215158	0.366734	0.832463	-0.000930811	0.971086	0.00500954	0.285367	0.233041	0.629278	34.715	114.831	43.7233
Esophagus_Gastroesophageal_Junction	ENSG00000146556.14	4	-0.0227798	0.000222045	0.00381717	-0.0348711	-0.0106884	2.96288	0.397384	0.000522314	0.978541	-0.0157556	0.79434	1.36116	0.506323	40.4755	490.92	46.3523
Esophagus_Gastroesophageal_Junction	ENSG00000146707.14	3	0.00256793	0.542353	0.766496	-0.00569301	0.0108289	1.53994	0.463027	0.0236786	0.226024	-0.0178473	0.730988	0.318163	0.572714	60.1976	256.554	157.263
Esophagus_Gastroesophageal_Junction	ENSG00000147813.15	4	0.00673423	0.223003	0.483842	-0.00409709	0.0175656	3.48869	0.322233	-0.0191364	0.220602	0.0152811	0.920396	0.415719	0.812321	32.2597	334.534	53.0154
Esophagus_Gastroesophageal_Junction	ENSG00000148218.15	3	-0.0247303	0.0198145	0.106035	-0.0455345	-0.0039261	0.0865134	0.957666	-0.0113092	0.820687	-0.00415805	0.216907	0.0107282	0.917505	37.2888	93.5151	77.3312
Esophagus_Gastroesophageal_Junction	ENSG00000148290.9	3	-0.0453472	9.89658e-07	5.07669e-05	-0.0635091	-0.0271852	6.62745	0.0363805	0.239406	0.0316951	-0.126406	0.989653	0.0532374	0.817523	48.499	158.807	63.9213
Esophagus_Gastroesophageal_Junction	ENSG00000148690.11	3	0.00591116	0.420119	0.67647	-0.00845928	0.0202816	7.48594	0.0236837	0.0931307	0.00449291	-0.0470738	0.993669	0.0322437	0.857494	33.5597	101.423	39.7495
Esophagus_Gastroesophageal_Junction	ENSG00000148824.18	3	0.00199914	0.751469	0.886895	-0.0103728	0.0143711	6.69418	0.0351867	0.0214005	0.731513	-0.0145274	0.251944	6.06812	0.0137644	32.0575	163.159	65.5101
Esophagus_Gastroesophageal_Junction	ENSG00000149231.11	3	-0.00241625	0.61423	0.812678	-0.0118118	0.00697928	0.618215	0.734102	0.000607927	0.944757	-0.00303183	0.319341	0.448831	0.502891	38.6303	860.641	42.9623
Esophagus_Gastroesophageal_Junction	ENSG00000149292.16	3	0.0229556	3.57569e-06	0.000145211	0.0132478	0.0326634	3.28931	0.193079	0.0237743	0.757574	-0.000586591	0.00853897	3.28893	0.0697484	32.7607	380.379	125.558
Esophagus_Gastroesophageal_Junction	ENSG00000149679.11	3	-0.00296424	0.630474	0.821758	-0.0150413	0.00911285	0.289362	0.865298	0.0014301	0.959151	-0.00228853	0.128191	0.263324	0.607846	48.4265	183.477	69.0081
Esophagus_Gastroesophageal_Junction	ENSG00000151806.13	3	-0.0089756	0.203995	0.462249	-0.0228247	0.00487352	0.301469	0.860076	-0.00617411	0.753688	-0.00150938	0.121249	0.278196	0.597886	32.8029	253.808	45.3981
Esophagus_Gastroesophageal_Junction	ENSG00000152240.12	3	0.0136583	0.103942	0.313435	-0.00280492	0.0301215	0.0377283	0.981313	0.0158494	0.306278	-0.00135029	0.133673	0.00939477	0.922785	42.3032	102.372	67.0216
Esophagus_Gastroesophageal_Junction	ENSG00000152926.14	3	0.00668528	0.429229	0.684317	-0.00988993	0.0232605	1.61471	0.446036	0.00262003	0.968041	0.00199829	0.050249	1.60832	0.204727	36.3553	147.929	62.3519
Esophagus_Gastroesophageal_Junction	ENSG00000154803.12	5	-0.000919344	0.824567	0.924447	-0.00904785	0.00720916	2.98595	0.560179	-0.00192028	0.87199	0.000777003	0.071386	2.97792	0.395041	33.1126	1084.13	40.3138
Esophagus_Gastroesophageal_Junction	ENSG00000155542.11	3	-0.00775505	0.110224	0.324641	-0.0172716	0.00176145	2.73152	0.255187	8.08056e-05	0.99512	-0.00754916	0.506892	1.85851	0.172797	32.3976	588.779	36.9753
Esophagus_Gastroesophageal_Junction	ENSG00000157895.11	3	-0.0284343	0.00217098	0.0216009	-0.0466124	-0.0102562	56.199	6.25944e-13	-0.0578574	0.734129	0.0115051	0.149556	54.2696	1.74749e-13	36.9999	178.581	50.0649
Esophagus_Gastroesophageal_Junction	ENSG00000158856.17	3	0.00465717	0.650854	0.832415	-0.0155115	0.0248259	5.09917	0.0781142	0.0841871	0.0316102	-0.0273589	0.96465	0.67099	0.412707	35.3057	66.9572	63.0335
Esophagus_Gastroesophageal_Junction	ENSG00000160117.14	3	0.00821903	0.434448	0.68823	-0.0123912	0.0288292	0.059891	0.970498	0.00504444	0.974652	0.00105585	0.0159887	0.0594894	0.807305	37.3449	61.0746	55.0456
Esophagus_Gastroesophageal_Junction	ENSG00000160284.14	3	0.000290395	0.953721	0.982652	-0.00951684	0.0100976	0.214584	0.898263	0.00155296	0.925197	-0.0008943	0.0638303	0.20817	0.648205	42.5881	341.426	46.0438
Esophagus_Gastroesophageal_Junction	ENSG00000160336.14	3	-0.0163249	0.0470835	0.191477	-0.0324395	-0.000210354	0.56429	0.754164	0.00665888	0.837307	-0.00893256	0.536252	0.0274555	0.868396	34.6237	161.618	35.1372
Esophagus_Gastroesophageal_Junction	ENSG00000162384.13	3	-0.0109806	0.234284	0.497579	-0.0290752	0.00711397	1.41676	0.492442	-0.0693638	0.176164	0.0198157	0.752907	0.0770913	0.781279	37.4387	108.736	61.6221
Esophagus_Gastroesophageal_Junction	ENSG00000162669.15	3	0.00866861	0.224884	0.486792	-0.00533068	0.0226679	0.96868	0.616104	-0.011931	0.589631	0.0112106	0.674868	0.000491923	0.982305	37.1462	93.7798	55.8378
Esophagus_Gastroesophageal_Junction	ENSG00000162836.11	4	-0.00393699	0.651692	0.832705	-0.0210308	0.0131568	8.27884	0.0405872	-0.0500221	0.00527422	0.0273272	0.992812	1.05334	0.590569	46.7765	317.83	57.5038
Esophagus_Gastroesophageal_Junction	ENSG00000162994.15	4	0.00720083	0.117527	0.336518	-0.00181591	0.0162176	0.0981798	0.992055	0.00483723	0.597737	0.0019051	0.234356	0.00932964	0.995346	34.025	474.905	36.1903
Esophagus_Gastroesophageal_Junction	ENSG00000163576.17	3	-0.00758034	0.0578715	0.218696	-0.0154137	0.000252963	0.112083	0.9455	-0.00429417	0.690786	-0.00298461	0.256861	0.00469632	0.945364	35.9888	925.68	37.1337
Esophagus_Gastroesophageal_Junction	ENSG00000163870.14	3	-0.0231446	0.123978	0.347054	-0.0526337	0.00634437	1.68928	0.429713	-0.0852599	0.0903847	0.0158862	0.803906	0.0180509	0.893123	33.6387	93.1969	40.2332
Esophagus_Gastroesophageal_Junction	ENSG00000164039.14	3	0.00232298	0.674545	0.846324	-0.00851947	0.0131654	2.29922	0.31676	-0.0434909	0.15682	0.0303202	0.870548	0.000161612	0.989857	70.9344	362.362	135.805
Esophagus_Gastroesophageal_Junction	ENSG00000164344.15	3	0.00720776	0.421401	0.677317	-0.0103632	0.0247787	8.82305	0.0121367	0.0749374	0.364792	-0.0250224	0.601927	5.14722	0.0232836	48.5256	118.553	53.6996
Esophagus_Gastroesophageal_Junction	ENSG00000164978.17	3	-0.00337987	0.425519	0.681007	-0.0116928	0.00493305	1.05606	0.589767	-0.0348381	0.285869	0.0292947	0.668913	0.111413	0.738542	38.1447	338.798	280.068
Esophagus_Gastroesophageal_Junction	ENSG00000165806.19	3	-0.0156282	0.0373371	0.164115	-0.0303399	-0.000916459	1.11863	0.571601	0.00379103	0.878026	-0.00921591	0.590722	0.437733	0.508219	38.2493	265.65	41.6369
Esophagus_Gastroesophageal_Junction	ENSG00000166435.15	3	-0.00558769	0.150376	0.388784	-0.0132025	0.00202714	2.70604	0.258458	-0.00555296	0.682706	-3.52382e-05	0.00231119	2.70602	0.0999702	31.4976	2023.38	32.0612
Esophagus_Gastroesophageal_Junction	ENSG00000166436.15	3	-0.0130949	0.0368174	0.162493	-0.025388	-0.000801697	1.98728	0.370226	-0.0252828	0.259214	0.00676277	0.437196	1.48874	0.222411	32.2713	339.83	64.6344
Esophagus_Gastroesophageal_Junction	ENSG00000166839.16	3	-0.00458807	0.704212	0.862812	-0.0282748	0.0190986	7.38788	0.0248738	-0.0641855	0.709681	0.0163866	0.27471	6.57589	0.0103369	32.2873	87.9252	37.6059
Esophagus_Gastroesophageal_Junction	ENSG00000166896.7	3	-0.00114825	0.797918	0.910415	-0.0099379	0.00764141	5.63319	0.0598092	0.0212123	0.0424531	-0.0172033	0.982106	0.0266626	0.870293	32.3013	888.586	50.3497
Esophagus_Gastroesophageal_Junction	ENSG00000166938.12	3	-0.004846	0.646871	0.831134	-0.0255789	0.0158868	4.1273	0.12699	-0.01098	0.807649	0.00279378	0.12253	4.03147	0.044659	36.6122	124.033	54.9934
Esophagus_Gastroesophageal_Junction	ENSG00000167280.16	3	0.00645457	0.569554	0.784691	-0.0157901	0.0286993	1.65992	0.436066	0.0291205	0.308631	-0.0101927	0.612033	0.91462	0.338892	39.8901	137.642	44.3299
Esophagus_Gastroesophageal_Junction	ENSG00000167311.13	3	0.00092156	0.876716	0.948841	-0.0107215	0.0125646	1.8607	0.394415	0.0392139	0.795742	-0.0286462	0.199823	1.74867	0.186044	33.652	236.077	206.683
Esophagus_Gastroesophageal_Junction	ENSG00000167723.14	3	-0.00285273	0.776466	0.899444	-0.0225453	0.0168398	1.96626	0.374137	0.0144655	0.79257	-0.00574884	0.254528	1.77882	0.182294	31.8707	63.2815	60.7328
Esophagus_Gastroesophageal_Junction	ENSG00000167840.13	4	0.00633041	0.286885	0.556516	-0.00531992	0.0179807	2.54364	0.467456	-0.00296416	0.782008	0.00688912	0.70302	1.45593	0.482891	37.5833	172.069	43.234
Esophagus_Gastroesophageal_Junction	ENSG00000170430.9	6	0.00588526	0.240039	0.504828	-0.00393261	0.0157031	3.86947	0.568359	-0.012335	0.409144	0.0113345	0.80436	2.19484	0.699974	31.6011	202.277	59.2816
Esophagus_Gastroesophageal_Junction	ENSG00000170632.13	3	-0.00188581	0.884359	0.952514	-0.0272983	0.0235267	6.41587	0.04044	0.0569881	0.680298	-0.0266989	0.337271	5.39047	0.0202471	37.5589	67.5423	41.9047
Esophagus_Gastroesophageal_Junction	ENSG00000170955.9	3	-0.00414445	0.641038	0.828633	-0.0215665	0.0132776	1.10739	0.574822	0.00192498	0.925658	-0.00275757	0.255615	1.00098	0.317074	32.5811	234.955	64.6182
Esophagus_Gastroesophageal_Junction	ENSG00000171903.16	3	-0.0102229	0.0145097	0.0855734	-0.0184198	-0.00202596	2.33721	0.3108	0.0151518	0.472486	-0.0197137	0.780383	0.830338	0.362175	39.0923	306.443	82.829
Esophagus_Gastroesophageal_Junction	ENSG00000171928.13	3	0.018733	0.00251467	0.0242457	0.00658169	0.0308842	0.812902	0.66601	-0.01229	0.725544	0.0198629	0.632088	0.00219729	0.962613	33.4785	387.468	40.1693
Esophagus_Gastroesophageal_Junction	ENSG00000172992.11	3	-0.00870429	0.18122	0.432539	-0.0214642	0.00405562	2.87694	0.237291	-0.0136965	0.866275	0.00287895	0.0493961	2.86594	0.0904728	36.9718	297.053	45.8415
Esophagus_Gastroesophageal_Junction	ENSG00000173226.16	4	-0.00463873	0.561901	0.779514	-0.0203136	0.0110361	7.08987	0.0690878	-0.0387661	0.288907	0.0227175	0.661679	4.86143	0.087974	34.0138	191.432	67.3029
Esophagus_Gastroesophageal_Junction	ENSG00000175164.13	3	0.0140142	0.0510099	0.201709	-6.15294e-05	0.02809	5.93649	0.0513935	0.0248426	0.69119	-0.00534706	0.142936	5.74996	0.0164891	36.1307	108.786	71.7108
Esophagus_Gastroesophageal_Junction	ENSG00000175643.8	4	-0.00337262	0.605362	0.807198	-0.0161656	0.00942037	5.07435	0.166433	-0.0190828	0.478437	0.0085328	0.455862	4.28591	0.117308	31.9116	269.62	56.5553
Esophagus_Gastroesophageal_Junction	ENSG00000176945.16	5	-0.0021748	0.695084	0.857975	-0.0130495	0.00869994	0.278286	0.991172	-0.00131862	0.938698	-0.000438042	0.0420884	0.275501	0.964568	32.0042	131.007	34.7061
Esophagus_Gastroesophageal_Junction	ENSG00000176974.19	3	-0.00924594	0.331188	0.598247	-0.027895	0.00940311	2.49557	0.287139	0.0423732	0.215917	-0.0189686	0.883417	0.0329403	0.855979	37.5326	169.43	50.6799
Esophagus_Gastroesophageal_Junction	ENSG00000177042.14	5	0.00791547	0.102762	0.31151	-0.00159296	0.0174239	4.16361	0.384317	0.00585577	0.742877	0.00121879	0.0966993	4.14322	0.246408	33.0765	422.362	67.5819
Esophagus_Gastroesophageal_Junction	ENSG00000177406.4	5	0.00584615	0.270523	0.539132	-0.00455286	0.0162452	1.77846	0.776421	0.015917	0.154897	-0.00593829	0.693318	0.733548	0.865286	33.2729	314.615	37.6034
Esophagus_Gastroesophageal_Junction	ENSG00000177697.17	4	0.0246088	0.00349651	0.0312649	0.00809278	0.0411248	0.407171	0.938757	0.0346889	0.19702	-0.00452744	0.306986	0.251328	0.881911	33.0688	472.193	34.6388
Esophagus_Gastroesophageal_Junction	ENSG00000177990.11	3	-0.00739069	0.315951	0.583548	-0.0218355	0.00705416	1.69593	0.428285	-0.00855806	0.823267	0.000655031	0.0251036	1.69426	0.193041	34.1003	193.936	70.1277
Esophagus_Gastroesophageal_Junction	ENSG00000178078.11	3	0.00200105	0.671324	0.845124	-0.00724171	0.0112438	1.14805	0.563253	0.021064	0.260797	-0.0143138	0.706995	0.042293	0.837062	37.3992	375.24	57.7402
Esophagus_Gastroesophageal_Junction	ENSG00000178971.13	3	0.0328831	0.0116823	0.0743348	0.00732405	0.0584422	3.74445	0.153781	-0.0153233	0.613456	0.0175035	0.921611	0.646452	0.421384	32.0498	69.1866	37.4157
Esophagus_Gastroesophageal_Junction	ENSG00000179344.16	10	-0.00767276	0.152172	0.391827	-0.0181751	0.0028296	20.682	0.0141397	-0.00647152	0.722256	-0.000804627	0.0553652	20.6695	0.00807905	38.7398	805.329	48.808
Esophagus_Gastroesophageal_Junction	ENSG00000180104.15	3	0.0193025	0.0377784	0.1656	0.00108987	0.0375151	1.78408	0.409818	0.161414	0.15269	-0.0591382	0.793543	0.187984	0.6646	43.0365	125.821	65.6147
Esophagus_Gastroesophageal_Junction	ENSG00000180113.15	3	0.0187226	0.00367943	0.0323585	0.00608817	0.0313571	0.84619	0.655017	0.00849931	0.648607	0.00595123	0.440867	0.504982	0.477319	37.5168	361.37	45.2248
Esophagus_Gastroesophageal_Junction	ENSG00000180155.19	3	-0.0182573	0.0143822	0.0851125	-0.0328773	-0.00363723	0.0498024	0.975406	-0.0195239	0.521953	0.000607323	0.034176	0.0479666	0.82664	34.2838	255.771	42.5198
Esophagus_Gastroesophageal_Junction	ENSG00000180953.11	3	0.0022387	0.677582	0.847573	-0.0083148	0.0127922	0.183111	0.912511	0.0320439	0.696977	-0.0223115	0.283378	0.0513584	0.820716	32.4264	361.585	36.8371
Esophagus_Gastroesophageal_Junction	ENSG00000181126.13	6	0.00403247	0.42645	0.681669	-0.00590552	0.0139705	6.62219	0.250288	-0.0041059	0.836787	0.0084551	0.329244	6.33593	0.175426	33.9409	149.97	74.724
Esophagus_Gastroesophageal_Junction	ENSG00000181315.10	3	0.00770754	0.315628	0.583548	-0.00734652	0.0227616	3.638	0.162188	0.0582556	0.0430613	-0.0239009	0.93146	0.320355	0.571394	34.2849	239.559	48.0607
Esophagus_Gastroesophageal_Junction	ENSG00000182362.13	3	-0.000233747	0.959539	0.985215	-0.00926415	0.00879666	0.825204	0.661926	-0.0113712	0.611683	0.0088835	0.388619	0.567036	0.451439	35.9269	321.984	93.3757
Esophagus_Gastroesophageal_Junction	ENSG00000182397.14	3	0.00236315	0.631201	0.822442	-0.00728548	0.0120118	2.74603	0.253342	-0.068448	0.71136	0.0534647	0.298377	2.39454	0.12176	34.0883	173.671	82.2902
Esophagus_Gastroesophageal_Junction	ENSG00000182534.13	3	-0.0199225	0.00309947	0.0284292	-0.0331245	-0.00672055	4.72586	0.0941442	0.00666959	0.633383	-0.0169526	0.969999	0.0166022	0.897477	38.285	484.842	44.8515
Esophagus_Gastroesophageal_Junction	ENSG00000182841.12	3	-0.00452711	0.644196	0.829892	-0.0237393	0.0146851	0.674576	0.713703	0.0228589	0.611823	-0.0193902	0.466652	0.286568	0.592428	33.462	146.675	46.389
Esophagus_Gastroesophageal_Junction	ENSG00000182986.12	3	0.014531	0.0178698	0.0986181	0.00250542	0.0265566	0.22042	0.895646	0.0202282	0.279964	-0.00320006	0.252605	0.116688	0.732655	42.5563	467.295	67.635
Esophagus_Gastroesophageal_Junction	ENSG00000183172.8	3	-0.015307	0.00335842	0.0302109	-0.0255363	-0.00507773	4.92531	0.0852086	0.0227595	0.229901	-0.0283095	0.963276	0.562134	0.453402	50.2844	901.47	51.176
Esophagus_Gastroesophageal_Junction	ENSG00000183426.16	3	0.00764698	0.267031	0.534659	-0.00585646	0.0211504	0.716855	0.698774	-0.0131652	0.609167	0.0127008	0.598423	0.013255	0.908342	36.2509	102.176	95.037
Esophagus_Gastroesophageal_Junction	ENSG00000183605.16	6	0.00116236	0.808154	0.91557	-0.00822031	0.010545	8.93265	0.111781	0.00476855	0.761818	-0.00258772	0.192397	8.80215	0.0662395	33.6316	864.036	47.4218
Esophagus_Gastroesophageal_Junction	ENSG00000183793.13	3	-0.00700343	0.283406	0.553119	-0.0197996	0.00579277	2.32917	0.312052	-0.0844135	0.62166	0.050018	0.349591	1.93231	0.164506	32.1495	53.0571	35.8094
Esophagus_Gastroesophageal_Junction	ENSG00000184227.7	3	-0.00367135	0.657645	0.836974	-0.0199084	0.0125657	0.131168	0.936521	0.000581357	0.984555	-0.00168087	0.117129	0.109461	0.740758	34.1359	132.309	34.7868
Esophagus_Gastroesophageal_Junction	ENSG00000184923.12	3	0.00962302	0.155879	0.398123	-0.00366795	0.022914	1.19827	0.549287	-0.0629511	0.354549	0.050267	0.716581	0.0476442	0.827215	36.6853	91.5095	61.4848
Esophagus_Gastroesophageal_Junction	ENSG00000185201.16	3	0.0277544	0.0415015	0.176201	0.00106907	0.0544396	2.0286	0.362656	0.0614871	0.316015	-0.0114959	0.432717	1.52842	0.216349	41.6314	72.1035	63.2265
Esophagus_Gastroesophageal_Junction	ENSG00000185324.21	3	0.00764813	0.285977	0.555729	-0.00640082	0.0216971	1.63392	0.441773	0.00980042	0.562897	-0.00119265	0.119529	1.59779	0.206217	38.9563	300.179	111.542
Esophagus_Gastroesophageal_Junction	ENSG00000185619.18	3	0.00278812	0.672149	0.845726	-0.0101245	0.0157007	1.46426	0.480883	0.0434085	0.361674	-0.0262443	0.611252	0.721409	0.395682	42.3102	333.865	114.992
Esophagus_Gastroesophageal_Junction	ENSG00000185808.13	3	-0.00956689	0.2324	0.495928	-0.0252684	0.00613466	1.62744	0.443206	0.0480473	0.491724	-0.0265104	0.593431	0.938633	0.33263	35.1366	317.553	52.1641
Esophagus_Gastroesophageal_Junction	ENSG00000185904.11	3	0.00154232	0.699387	0.860209	-0.00628601	0.00937065	0.247226	0.883722	-0.00101253	0.949964	0.00218891	0.129817	0.220518	0.638645	43.6441	439.178	77.1433
Esophagus_Gastroesophageal_Junction	ENSG00000186283.13	3	0.0146451	0.141505	0.374778	-0.00487855	0.0341687	0.127461	0.938258	0.00679423	0.927259	0.00275692	0.0847747	0.116129	0.733271	34.5875	112.79	46.5848
Esophagus_Gastroesophageal_Junction	ENSG00000186453.12	4	0.0172297	0.000730437	0.0094868	0.00723245	0.0272269	3.98828	0.262733	-0.0145203	0.389094	0.0244345	0.949016	0.179482	0.914168	36.2583	299.705	72.7584
Esophagus_Gastroesophageal_Junction	ENSG00000187624.8	3	-0.00240191	0.58283	0.793664	-0.0109729	0.00616907	0.732607	0.693292	0.000843397	0.936126	-0.00297252	0.265407	0.617671	0.431914	35.2186	1600.57	39.1852
Esophagus_Gastroesophageal_Junction	ENSG00000187953.10	3	-0.0141497	0.0353873	0.158529	-0.0273314	-0.000968026	0.00196218	0.999019	-0.0179715	0.855198	0.00287131	0.0310292	0.000449038	0.983094	41.1186	160.154	41.8974
Esophagus_Gastroesophageal_Junction	ENSG00000188573.7	3	0.00107522	0.807067	0.915202	-0.00755411	0.00970454	0.202008	0.903929	0.000793675	0.927581	0.000245052	0.0297809	0.200614	0.654225	35.8783	408.932	38.8557
Esophagus_Gastroesophageal_Junction	ENSG00000188818.12	3	0.013433	0.211941	0.471203	-0.00765918	0.0345253	5.15036	0.0761401	-0.0782347	0.206936	0.0481825	0.870187	1.56321	0.211196	36.9589	64.4721	41.5591
Esophagus_Gastroesophageal_Junction	ENSG00000189157.13	3	0.00822349	0.263919	0.531549	-0.00620374	0.0226507	5.7789	0.0556068	-0.07102	0.0417974	0.0369845	0.979849	0.38012	0.537539	37.5855	129.016	49.0201
Esophagus_Gastroesophageal_Junction	ENSG00000189190.9	3	0.0187865	0.00508377	0.0411864	0.00564405	0.0319289	0.869379	0.647466	0.0287961	0.164134	-0.00562471	0.390783	0.608062	0.435518	32.6546	224.737	95.9526
Esophagus_Gastroesophageal_Junction	ENSG00000189269.12	3	-0.00373905	0.452227	0.703264	-0.0134881	0.00600996	0.786036	0.675017	-0.0713958	0.364207	0.054973	0.611082	0.0437134	0.834388	51.7311	185.698	58.7816
Esophagus_Gastroesophageal_Junction	ENSG00000189306.10	4	0.00723305	0.265037	0.532541	-0.00548627	0.0199524	3.69599	0.296219	-0.0102632	0.468756	0.0116485	0.824897	1.85728	0.395091	33.9683	77.0376	59.9362
Esophagus_Gastroesophageal_Junction	ENSG00000189339.11	4	0.0105288	0.0774514	0.263099	-0.00115859	0.0222162	2.72036	0.436778	0.0112711	0.508548	-0.000460852	0.0380298	2.71727	0.257011	34.1535	755.281	52.4332
Esophagus_Gastroesophageal_Junction	ENSG00000196126.11	3	-0.0338414	0.00542064	0.0429835	-0.0576926	-0.00999027	6.95842	0.0308318	0.0485233	0.80292	-0.0252398	0.331778	5.87858	0.0153261	34.4078	74.1715	34.657
Esophagus_Gastroesophageal_Junction	ENSG00000196458.10	3	-0.0165641	0.115867	0.333776	-0.0372115	0.00408322	0.525211	0.769045	-0.0236372	0.502716	0.0028671	0.166447	0.48105	0.487947	37.9504	198.261	58.2174
Esophagus_Gastroesophageal_Junction	ENSG00000196735.11	3	-0.014819	0.0137726	0.0829281	-0.0266108	-0.00302726	0.732885	0.693196	-0.0106627	0.674338	-0.00255098	0.133889	0.704459	0.40129	37.2539	199.243	55.5483
Esophagus_Gastroesophageal_Junction	ENSG00000197020.10	3	-0.022004	1.64435e-05	0.000485063	-0.032014	-0.011994	1.57185	0.455698	-0.0280974	0.0530092	0.00426985	0.353063	1.29928	0.254344	32.217	732.319	37.8599
Esophagus_Gastroesophageal_Junction	ENSG00000197134.11	3	-0.0147344	0.0103475	0.0683646	-0.0259977	-0.00347115	4.77337	0.0919339	0.0105223	0.870078	-0.0162041	0.310258	4.11723	0.0424485	33.3967	134.837	69.8154
Esophagus_Gastroesophageal_Junction	ENSG00000197360.9	4	0.000312352	0.959683	0.985215	-0.0117981	0.0124229	4.59271	0.204168	-0.0439088	0.462169	0.0265408	0.543854	3.59461	0.165745	35.823	73.888	38.6167
Esophagus_Gastroesophageal_Junction	ENSG00000197599.12	3	0.0110227	0.177234	0.42739	-0.00498841	0.0270339	0.968996	0.616006	-0.00803725	0.722173	0.00958533	0.634165	0.151232	0.697361	38.3513	166.503	59.122
Esophagus_Gastroesophageal_Junction	ENSG00000197915.5	3	0.0087081	0.082116	0.273358	-0.00110909	0.0185253	0.143062	0.930967	-0.0037174	0.912254	0.00859835	0.290451	0.00433424	0.947509	34.1313	130.953	58.3448
Esophagus_Gastroesophageal_Junction	ENSG00000197958.12	3	-0.00584777	0.562328	0.779748	-0.0256297	0.0139342	0.392126	0.821961	0.0183963	0.679905	-0.0085885	0.423318	0.0804969	0.776625	32.9005	234.475	77.5368
Esophagus_Gastroesophageal_Junction	ENSG00000198015.12	3	-7.78849e-05	0.993006	0.997561	-0.0174926	0.0173368	0.428421	0.807179	-0.023289	0.550796	0.0103861	0.458535	0.0555895	0.813608	37.175	146.369	46.1169
Esophagus_Gastroesophageal_Junction	ENSG00000198502.5	10	-0.00436752	0.199917	0.456463	-0.0110458	0.0023108	12.7973	0.171993	-0.0132296	0.171856	0.00679401	0.671968	11.4305	0.178481	31.5334	365.006	56.7038
Esophagus_Gastroesophageal_Junction	ENSG00000199332.1	3	0.0127361	0.0475508	0.192513	0.000137539	0.0253346	0.495888	0.780404	0.00285463	0.959317	0.00587012	0.141083	0.464291	0.495625	36.7584	57.7588	48.5936
Esophagus_Gastroesophageal_Junction	ENSG00000203666.12	6	0.00469624	0.244058	0.509124	-0.00320524	0.0125977	4.23734	0.515775	0.0253489	0.107935	-0.0155531	0.824502	2.402	0.662266	33.2106	464.277	41.9579
Esophagus_Gastroesophageal_Junction	ENSG00000203875.10	4	0.00275118	0.597092	0.802204	-0.00745001	0.0129524	3.63596	0.303551	-0.0310011	0.173712	0.025041	0.869984	1.34365	0.510776	36.5439	1195.36	44.2103
Esophagus_Gastroesophageal_Junction	ENSG00000203880.11	3	0.0137368	0.271545	0.540259	-0.0107501	0.0382236	0.192534	0.908221	0.128363	0.713652	-0.0330235	0.257009	0.0850187	0.770608	36.4394	123.988	37.6656
Esophagus_Gastroesophageal_Junction	ENSG00000204338.8	3	0.0314723	2.35426e-06	0.000104299	0.0184045	0.0445401	13.7637	0.00102624	-0.0728001	0.0146235	0.0550258	0.999667	0.89037	0.345377	42.3724	83.3782	75.8814
Esophagus_Gastroesophageal_Junction	ENSG00000204463.12	3	0.0560483	1.76119e-06	8.32924e-05	0.0330621	0.0790346	10.9111	0.00427252	-0.0717927	0.076646	0.0417591	0.99901	0.0642256	0.799938	43.0054	82.7289	67.6492
Esophagus_Gastroesophageal_Junction	ENSG00000204516.9	4	0.00355086	0.615455	0.813439	-0.0103044	0.0174062	2.66265	0.446612	0.00156534	0.956658	0.00101132	0.0572952	2.65579	0.265035	39.3905	107.745	40.5346
Esophagus_Gastroesophageal_Junction	ENSG00000204520.12	10	-0.00395791	0.680421	0.849276	-0.0227915	0.0148757	31.8462	0.00021169	0.0218247	0.470966	-0.0112731	0.631444	28.9231	0.000327104	34.6803	525.997	45.3235
Esophagus_Gastroesophageal_Junction	ENSG00000204525.16	8	-0.012885	0.10866	0.321391	-0.0286271	0.00285706	27.5359	0.000266801	-0.0178823	0.591407	0.00272543	0.123453	27.4255	0.000120498	39.8818	323.265	51.2411
Esophagus_Gastroesophageal_Junction	ENSG00000204528.3	5	0.00244341	0.819303	0.921033	-0.0185204	0.0234072	25.0028	5.02442e-05	0.0274739	0.275318	-0.017218	0.725291	17.8886	0.000463735	32.8422	284.179	43.3268
Esophagus_Gastroesophageal_Junction	ENSG00000204531.17	4	-0.00609133	0.536637	0.763285	-0.0254127	0.01323	7.52421	0.0569396	0.0661429	0.0206054	-0.0426076	0.990419	0.813096	0.665945	36.2732	83.6319	55.8119
Esophagus_Gastroesophageal_Junction	ENSG00000204536.13	5	0.00387044	0.889261	0.955272	-0.0506108	0.0583517	39.4522	5.61798e-08	-0.0725962	0.670886	0.0221707	0.351009	36.9037	4.8224e-08	33.7979	109.384	45.3818
Esophagus_Gastroesophageal_Junction	ENSG00000204538.3	5	-0.00258378	0.575439	0.788973	-0.0116259	0.00645833	6.43824	0.168724	0.0101052	0.609421	-0.0102252	0.49257	5.61578	0.131875	34.8128	247.338	103.18
Esophagus_Gastroesophageal_Junction	ENSG00000204540.10	5	-0.00108031	0.813187	0.917967	-0.0100402	0.0078796	5.46637	0.242701	-0.0502555	0.0488596	0.0393345	0.948886	1.66185	0.645449	43.9857	300.31	80.953
Esophagus_Gastroesophageal_Junction	ENSG00000204623.9	3	-4.47418e-05	0.997868	0.999216	-0.0328589	0.0327694	2.02119	0.364002	0.0434726	0.276987	-0.0130629	0.769203	0.585249	0.444262	33.1474	60.9662	54.4237
Esophagus_Gastroesophageal_Junction	ENSG00000204644.9	4	0.00199133	0.605725	0.807506	-0.00556979	0.00955245	3.17409	0.365555	0.000202147	0.987208	0.00220529	0.121535	3.13741	0.208315	34.2071	654.712	48.4367
Esophagus_Gastroesophageal_Junction	ENSG00000204650.14	8	0.0105971	3.22037e-05	0.00082693	0.00560108	0.0155931	1.55257	0.980434	0.017237	0.017032	-0.0058529	0.674049	0.587651	0.996603	35.8426	1259.12	307.193
Esophagus_Gastroesophageal_Junction	ENSG00000205583.13	3	0.0096559	0.104285	0.314012	-0.00199449	0.0213063	2.37252	0.305361	-0.0217293	0.318016	0.020963	0.866201	0.124658	0.724036	32.4047	137.794	33.8936
Esophagus_Gastroesophageal_Junction	ENSG00000206077.10	3	-0.0140141	0.198685	0.455131	-0.0353841	0.00735595	3.68394	0.158505	-0.0681563	0.0467802	0.0313474	0.904283	0.908445	0.340527	34.6631	77.6025	39.4165
Esophagus_Gastroesophageal_Junction	ENSG00000206341.7	6	0.0105991	0.0706659	0.2481	-0.000893293	0.0220916	10.5394	0.0613174	0.00224157	0.898959	0.00579408	0.388154	9.90196	0.042112	32.0976	133.761	51.7301
Esophagus_Gastroesophageal_Junction	ENSG00000206344.7	8	0.0475186	2.75939e-06	0.000118356	0.0276518	0.0673854	13.0818	0.0701405	0.0680303	0.0902295	-0.00636052	0.403873	12.4968	0.0517607	31.6006	127.09	39.0512
Esophagus_Gastroesophageal_Junction	ENSG00000206503.12	4	0.0187568	0.0136077	0.0822787	0.00385779	0.0336559	1.06082	0.786539	0.0385102	0.131353	-0.0107233	0.582465	0.403583	0.817265	36.5359	112.943	69.0038
Esophagus_Gastroesophageal_Junction	ENSG00000211643.2	3	-0.00687891	0.342183	0.60774	-0.021073	0.0073152	1.20941	0.546236	-0.0407948	0.207746	0.0218756	0.717435	0.0546932	0.815089	39.112	95.4015	45.5206
Esophagus_Gastroesophageal_Junction	ENSG00000213077.5	3	-0.000527497	0.9103	0.965471	-0.0097044	0.0086494	5.86894	0.053159	-0.0336271	0.0277171	0.025515	0.977172	0.687424	0.407042	39.811	336.549	45.9476
Esophagus_Gastroesophageal_Junction	ENSG00000213462.4	3	0.00172525	0.752297	0.887497	-0.00898863	0.0124391	3.49909	0.173853	0.00281457	0.93152	-0.0007193	0.0279246	3.49481	0.0615616	32.3288	286.539	40.8391
Esophagus_Gastroesophageal_Junction	ENSG00000214078.12	3	-0.00710223	0.14211	0.375463	-0.0165847	0.00238028	2.99662	0.223507	-0.0294717	0.035984	0.0236495	0.909995	0.122345	0.726505	34.7121	621.547	104.135
Esophagus_Gastroesophageal_Junction	ENSG00000214113.10	3	0.0394568	3.32831e-06	0.000138682	0.0228239	0.0560898	2.50137	0.286309	0.0154056	0.739007	0.0100335	0.409433	1.93986	0.163684	32.4856	70.4288	37.1938
Esophagus_Gastroesophageal_Junction	ENSG00000214425.7	5	-0.0100739	0.000614292	0.00837627	-0.0158383	-0.00430945	0.228486	0.993951	-0.0125455	0.119613	0.00244585	0.2581	0.120023	0.989331	42.9398	890.936	356.215
Esophagus_Gastroesophageal_Junction	ENSG00000214435.7	3	0.0304605	6.22833e-07	3.47315e-05	0.0184819	0.0424392	3.30929	0.19116	0.066985	0.00144077	-0.0207175	0.930604	0.012041	0.912622	37.2188	436.899	57.438
Esophagus_Gastroesophageal_Junction	ENSG00000214776.10	3	-0.00124854	0.800868	0.911819	-0.0109506	0.00845356	0.0844412	0.958658	-0.0209382	0.759693	0.0171789	0.226959	0.00126699	0.971605	44.5306	226.019	48.0589
Esophagus_Gastroesophageal_Junction	ENSG00000214922.9	3	0.00864064	0.452257	0.703264	-0.01389	0.0311713	4.76959	0.0921077	0.0859959	0.0210171	-0.028822	0.970908	0.00746109	0.931166	34.2732	67.6769	44.8023
Esophagus_Gastroesophageal_Junction	ENSG00000215190.9	3	0.00412603	0.305419	0.574233	-0.00376451	0.0120166	6.96683	0.0307024	-0.068782	0.0209679	0.0682244	0.986477	0.867429	0.351668	40.72	495.34	154.235
Esophagus_Gastroesophageal_Junction	ENSG00000215837.7	4	-0.00503695	0.375602	0.637434	-0.0161791	0.00610517	0.649981	0.884901	0.0023808	0.87069	-0.00535452	0.417994	0.346978	0.840726	37.7225	124.127	39.8606
Esophagus_Gastroesophageal_Junction	ENSG00000218537.1	4	-0.0158949	0.142988	0.376701	-0.0371636	0.00537379	29.2341	1.99959e-06	-0.0190948	0.676558	0.00283884	0.0582315	29.1563	4.66431e-07	33.038	903.222	54.7157
Esophagus_Gastroesophageal_Junction	ENSG00000219626.8	3	-0.0200578	0.00632159	0.0481847	-0.0344547	-0.00566083	3.54258	0.170114	0.00749896	0.649357	-0.016387	0.93796	0.0605898	0.805566	35.6348	275.068	45.4015
Esophagus_Gastroesophageal_Junction	ENSG00000221947.7	3	0.0051876	0.188019	0.44165	-0.00253576	0.012911	0.550327	0.759448	0.0257795	0.418006	-0.021485	0.485552	0.125318	0.723337	35.9382	747.248	46.535
Esophagus_Gastroesophageal_Junction	ENSG00000223534.1	6	-0.0391846	2.4285e-08	2.19515e-06	-0.0529523	-0.0254169	2.69933	0.746221	-0.0280613	0.222378	-0.00472041	0.388525	2.44129	0.655178	34.6706	217.55	48.623
Esophagus_Gastroesophageal_Junction	ENSG00000223855.1	3	-0.00649929	0.360821	0.624147	-0.0204393	0.00744069	6.51552	0.0384745	-0.01192	0.750606	0.00414136	0.13068	6.34381	0.0117792	37.8736	616.521	43.3378
Esophagus_Gastroesophageal_Junction	ENSG00000224557.7	3	-0.00228276	0.617703	0.814531	-0.011247	0.00668148	1.38223	0.501017	0.0608185	0.260151	-0.0579481	0.759007	0.00745278	0.931204	41.1867	371.475	108.463
Esophagus_Gastroesophageal_Junction	ENSG00000224597.9	4	0.00300839	0.587483	0.796612	-0.00786067	0.0138774	0.996837	0.802017	0.00361087	0.974458	-0.000399571	0.00426756	0.996808	0.607499	37.8888	243.641	40.0423
Esophagus_Gastroesophageal_Junction	ENSG00000224635.1	4	0.000880022	0.83799	0.930501	-0.0075557	0.00931575	1.37889	0.71049	-0.00573301	0.651094	0.00622812	0.420836	1.0713	0.585288	34.6151	402.736	47.5025
Esophagus_Gastroesophageal_Junction	ENSG00000225138.7	5	-0.0101941	0.027966	0.134609	-0.0192851	-0.001103	4.34097	0.361822	0.00230342	0.882687	-0.00877509	0.60005	3.51166	0.319252	32.1594	393.249	37.205
Esophagus_Gastroesophageal_Junction	ENSG00000225756.1	3	-0.00309836	0.685747	0.852695	-0.0181062	0.0119095	3.19001	0.202908	-0.0115705	0.776867	0.00387235	0.173818	3.04325	0.0810734	34.6935	166.713	63.5196
Esophagus_Gastroesophageal_Junction	ENSG00000226329.2	3	-0.0158598	0.0368612	0.162493	-0.0307521	-0.000967513	0.859937	0.65053	-0.0193901	0.609124	0.00168242	0.0757018	0.850908	0.356296	34.4072	166.407	46.7742
Esophagus_Gastroesophageal_Junction	ENSG00000226824.6	3	0.00586872	0.130158	0.357569	-0.00173131	0.0134688	3.31033	0.191061	0.0337896	0.138965	-0.0285554	0.787302	1.29666	0.254825	35.3918	790.197	37.1782
Esophagus_Gastroesophageal_Junction	ENSG00000227262.3	3	-0.0114344	0.0826782	0.274374	-0.0243489	0.00147999	8.56911	0.0137797	-0.0883453	0.00111074	0.0474024	0.996574	0.0036129	0.95207	39.0009	63.3702	42.8228
Esophagus_Gastroesophageal_Junction	ENSG00000227827.3	3	-0.00154601	0.808272	0.915597	-0.0140334	0.0109413	1.67431	0.432942	0.00737255	0.745956	-0.00645994	0.322495	1.42743	0.232184	35.9348	146.479	38.0822
Esophagus_Gastroesophageal_Junction	ENSG00000228078.1	3	0.000966056	0.86689	0.944683	-0.0103306	0.0122627	3.31742	0.190385	0.0409701	0.0722256	-0.0340543	0.930366	0.025793	0.872407	42.4595	108.8	46.8313
Esophagus_Gastroesophageal_Junction	ENSG00000228252.9	5	0.000756236	0.87447	0.947878	-0.00862574	0.0101382	6.22617	0.182882	0.000623249	0.974499	9.51961e-05	0.00567509	6.22607	0.101115	31.8673	336.269	42.7202
Esophagus_Gastroesophageal_Junction	ENSG00000228314.1	3	0.00576739	0.336826	0.603147	-0.00600191	0.0175367	0.659262	0.719189	0.011515	0.406526	-0.00535479	0.354183	0.448047	0.503264	36.9301	171.963	39.3257
Esophagus_Gastroesophageal_Junction	ENSG00000228451.3	4	-0.00291431	0.592648	0.79941	-0.0135908	0.00776216	2.39491	0.494584	-0.0316941	0.186675	0.021582	0.781747	0.879083	0.644332	33.8923	161.955	98.08
Esophagus_Gastroesophageal_Junction	ENSG00000228649.8	5	-0.0183007	0.00319498	0.0291028	-0.0304665	-0.00613492	0.811153	0.936947	-0.0197881	0.367651	0.000589259	0.0562775	0.80617	0.847991	31.6272	222.84	41.5111
Esophagus_Gastroesophageal_Junction	ENSG00000228695.10	3	-0.00401935	0.329394	0.596355	-0.0120964	0.00405765	1.36317	0.505815	-0.0532101	0.378831	0.0596985	0.585198	0.698175	0.403398	74.7605	345.237	153.714
Esophagus_Gastroesophageal_Junction	ENSG00000228716.6	4	0.0010663	0.841571	0.932182	-0.00938928	0.0115219	0.392075	0.941875	-0.00317217	0.878649	0.00244105	0.167177	0.347519	0.840499	32.6228	304.571	50.2411
Esophagus_Gastroesophageal_Junction	ENSG00000229043.2	4	-0.00217888	0.57676	0.789957	-0.00983044	0.00547269	2.85566	0.414419	0.0021285	0.879088	-0.00360216	0.255207	2.71198	0.257692	35.5225	781.113	44.9202
Esophagus_Gastroesophageal_Junction	ENSG00000229391.7	10	0.0184529	1.88798e-10	3.2556e-08	0.0127754	0.0241305	9.7817	0.368445	0.0206942	0.0821983	-0.00179755	0.154458	9.73552	0.284082	34.3717	600.079	144.797
Esophagus_Gastroesophageal_Junction	ENSG00000230091.6	3	0.00896681	0.0670518	0.239614	-0.000629851	0.0185635	1.78286	0.410068	0.00512156	0.788776	0.00298461	0.169007	1.70519	0.191611	51.2801	285.959	91.7703
Esophagus_Gastroesophageal_Junction	ENSG00000230438.6	3	0.00368395	0.411759	0.66873	-0.00511282	0.0124807	1.58334	0.453087	0.00132404	0.928704	0.00199835	0.136652	1.53779	0.214947	32.0588	477.914	35.3508
Esophagus_Gastroesophageal_Junction	ENSG00000230487.7	3	0.0190005	0.0454071	0.186735	0.000388386	0.0376126	1.31575	0.51795	0.0461022	0.0715297	-0.0131821	0.746087	0.0141057	0.90546	35.8829	49.472	38.3969
Esophagus_Gastroesophageal_Junction	ENSG00000230513.1	3	-0.00542338	0.236673	0.500046	-0.0144061	0.00355932	2.38524	0.303426	0.0106388	0.57203	-0.0145677	0.625962	1.33238	0.248382	34.3186	760.572	72.6889
Esophagus_Gastroesophageal_Junction	ENSG00000230521.1	4	0.00563603	0.361326	0.624506	-0.0064651	0.0177372	4.2995	0.230887	-0.0122977	0.526204	0.0134619	0.670864	2.91265	0.233091	36.9109	345.022	70.2099
Esophagus_Gastroesophageal_Junction	ENSG00000230795.3	6	-0.00108172	0.895636	0.958306	-0.0172442	0.0150808	18.4485	0.00243376	0.0188787	0.528056	-0.0131947	0.514386	16.449	0.0024722	31.9648	141.144	88.9668
Esophagus_Gastroesophageal_Junction	ENSG00000231160.9	4	0.0104476	0.218976	0.478765	-0.00621036	0.0271055	0.660055	0.882557	0.00830814	0.829066	0.000909331	0.0454583	0.656805	0.720073	36.7033	163.755	40.5498
Esophagus_Gastroesophageal_Junction	ENSG00000231365.5	3	-0.00196661	0.733254	0.87793	-0.0132767	0.0093435	1.24585	0.536374	-0.0159747	0.306442	0.00905346	0.665499	0.314454	0.57496	31.5454	497.578	46.4915
Esophagus_Gastroesophageal_Junction	ENSG00000231663.1	3	0.00752097	0.247254	0.512453	-0.0052191	0.020261	0.64037	0.726015	-0.00123479	0.924332	0.00613653	0.563229	0.035618	0.850307	35.0756	400.517	41.2045
Esophagus_Gastroesophageal_Junction	ENSG00000232629.8	8	0.00922681	0.00849694	0.0592841	0.00235501	0.0160986	6.89425	0.439973	0.00592404	0.587417	0.00248054	0.252413	6.77726	0.341938	37.2611	427.287	56.4874
Esophagus_Gastroesophageal_Junction	ENSG00000232653.8	3	0.0109954	0.163049	0.408336	-0.00445426	0.0264451	0.491944	0.781944	0.00200617	0.947694	0.00453376	0.239052	0.399385	0.527407	32.4258	130.909	90.3974
Esophagus_Gastroesophageal_Junction	ENSG00000233327.10	4	-0.00113625	0.854015	0.938457	-0.0132397	0.0109672	6.08949	0.107336	-0.0221611	0.159394	0.0165421	0.844098	3.03448	0.219316	33.7195	479.685	37.0698
Esophagus_Gastroesophageal_Junction	ENSG00000233448.2	3	0.0103769	0.131373	0.359627	-0.00310373	0.0238576	1.42676	0.489986	0.0020111	0.957033	0.00467342	0.181491	1.35539	0.244338	45.4004	111.937	78.8901
Esophagus_Gastroesophageal_Junction	ENSG00000234327.7	3	0.0061107	0.333987	0.600978	-0.00628613	0.0185075	2.48619	0.288489	-0.0057854	0.733891	0.00950789	0.568982	1.53461	0.215422	32.9972	127.678	57.2067
Esophagus_Gastroesophageal_Junction	ENSG00000235109.7	3	-0.0164474	0.032928	0.150858	-0.0315609	-0.00133399	2.09669	0.350517	0.0191901	0.5406	-0.0210017	0.758942	0.722297	0.395392	42.3254	134.871	50.158
Esophagus_Gastroesophageal_Junction	ENSG00000235241.1	4	0.0074287	0.600001	0.804199	-0.0203364	0.0351938	12.5502	0.00571763	-0.0108407	0.791722	0.0126254	0.372687	11.2269	0.00364838	31.7126	57.112	44.3389
Esophagus_Gastroesophageal_Junction	ENSG00000236397.3	3	0.0146164	0.00358887	0.0317873	0.00477931	0.0244535	1.05157	0.59109	0.00359017	0.785551	0.00851782	0.633781	0.23512	0.627753	44.8688	624.779	57.457
Esophagus_Gastroesophageal_Junction	ENSG00000236682.1	5	0.00871624	0.19129	0.445864	-0.00435683	0.0217893	11.9925	0.0174069	-0.0159973	0.14079	0.0251017	0.987178	3.91338	0.27097	32.3775	714.579	36.7075
Esophagus_Gastroesophageal_Junction	ENSG00000237541.3	7	0.0140361	2.12688e-06	9.61538e-05	0.00823348	0.0198388	4.95513	0.549581	0.00671456	0.491442	0.00649699	0.568905	4.33526	0.502223	31.8784	533.128	103.237
Esophagus_Gastroesophageal_Junction	ENSG00000237651.6	3	0.00254251	0.530459	0.75864	-0.00540136	0.0104864	9.7092	0.00779243	-0.0387463	0.0578513	0.0398979	0.963999	1.79899	0.179835	31.9977	2358.51	32.6686
Esophagus_Gastroesophageal_Junction	ENSG00000237669.1	4	-0.00013517	0.986995	0.995965	-0.0163884	0.0161181	4.76081	0.190173	0.0320413	0.587202	-0.0203191	0.419276	4.13074	0.126772	31.9406	107.698	61.3488
Esophagus_Gastroesophageal_Junction	ENSG00000237975.6	3	-0.00336773	0.50709	0.742581	-0.0133178	0.00658232	1.58004	0.453835	-0.00798393	0.672832	0.00308224	0.203848	1.4812	0.223588	34.886	348.014	56.1606
Esophagus_Gastroesophageal_Junction	ENSG00000238083.7	3	0.0110214	0.033412	0.152576	0.000865994	0.0211769	3.01481	0.221484	0.0288735	0.240876	-0.0134219	0.551538	1.91473	0.166439	45.503	458.965	128.355
Esophagus_Gastroesophageal_Junction	ENSG00000238142.1	5	0.0115208	0.0954283	0.298398	-0.00202119	0.0250628	4.32062	0.36435	0.0284364	0.0881791	-0.00958437	0.73224	3.06558	0.381624	31.7567	70.1076	45.6193
Esophagus_Gastroesophageal_Junction	ENSG00000239257.1	3	-0.000676314	0.874847	0.948008	-0.00909223	0.0077396	11.191	0.00371461	0.0196783	0.506043	-0.0159418	0.544735	7.18516	0.00735091	36.177	462.185	45.6493
Esophagus_Gastroesophageal_Junction	ENSG00000239415.1	3	0.000332563	0.969582	0.988793	-0.016761	0.0174261	0.468149	0.791303	-0.0276751	0.599631	0.0108749	0.409879	0.177994	0.673103	34.6148	61.9878	42.7823
Esophagus_Gastroesophageal_Junction	ENSG00000240356.6	3	0.0206351	0.000729185	0.00948026	0.00866361	0.0326066	4.36637	0.112682	-0.00420864	0.858017	0.0136116	0.742195	1.91465	0.166448	40.8751	434.508	53.968
Esophagus_Gastroesophageal_Junction	ENSG00000240563.1	3	0.000415413	0.928383	0.972503	-0.00864339	0.00947422	3.09437	0.212847	0.0244499	0.125454	-0.0183056	0.884445	0.617816	0.43186	47.1901	249.398	65.3892
Esophagus_Gastroesophageal_Junction	ENSG00000240875.5	4	-0.00364831	0.479238	0.723196	-0.0137547	0.00645807	0.0492753	0.997133	-0.00653956	0.704068	0.00201397	0.139715	0.0182954	0.990894	35.6034	340.702	46.3506
Esophagus_Gastroesophageal_Junction	ENSG00000240972.1	3	-0.0170022	8.07981e-05	0.00174159	-0.0254557	-0.00854876	27.3226	1.16675e-06	-0.0525705	0.562411	0.029283	0.312874	23.5091	1.24327e-06	34.1299	624.749	34.6938
Esophagus_Gastroesophageal_Junction	ENSG00000241015.2	7	0.0162002	0.0118506	0.0749803	0.00358306	0.0288173	11.4427	0.075621	0.0421994	0.111774	-0.0162995	0.687426	9.50426	0.0905638	35.072	151.731	50.9746
Esophagus_Gastroesophageal_Junction	ENSG00000241106.6	5	-0.0142704	0.0832766	0.275381	-0.0304191	0.00187841	16.2202	0.00273744	0.00326837	0.82898	-0.014809	0.818624	10.1666	0.0172014	32.4236	225.181	45.6221
Esophagus_Gastroesophageal_Junction	ENSG00000241186.9	3	-0.0118323	0.00509953	0.0412434	-0.0201127	-0.00355185	8.42742	0.0147914	0.00958169	0.470386	-0.0191284	0.928825	1.98026	0.159363	34.6362	524.878	35.3224
Esophagus_Gastroesophageal_Junction	ENSG00000241350.1	3	0.00219263	0.661703	0.839606	-0.00762877	0.012014	0.707022	0.702218	-0.00712513	0.580052	0.00746388	0.567835	0.0900242	0.764146	35.9161	192.071	67.5028
Esophagus_Gastroesophageal_Junction	ENSG00000242441.7	3	-0.00267984	0.512382	0.746462	-0.0106971	0.00533744	0.195829	0.906727	0.00295151	0.827299	-0.00526365	0.337667	0.00512669	0.94292	32.0653	1151.32	38.99
Esophagus_Gastroesophageal_Junction	ENSG00000242516.1	3	-0.00712841	0.222443	0.483223	-0.0185799	0.00432303	4.70328	0.0952128	-0.0372014	0.0240276	0.0224866	0.948933	0.897221	0.343528	42.5028	194.068	63.5543
Esophagus_Gastroesophageal_Junction	ENSG00000242616.3	3	-0.00582571	0.434877	0.688385	-0.020448	0.00879661	0.605186	0.7389	-0.023947	0.384106	0.00847616	0.506185	0.136982	0.7113	33.163	349.729	37.7937
Esophagus_Gastroesophageal_Junction	ENSG00000244026.6	4	-0.00350924	0.650947	0.832415	-0.0187109	0.0116925	2.41609	0.490646	0.0178055	0.360138	-0.0179255	0.767701	0.989363	0.609765	45.4894	179.411	69.5418
Esophagus_Gastroesophageal_Junction	ENSG00000244063.1	3	-0.0182273	0.00292773	0.0272214	-0.0302347	-0.00621985	5.38077	0.0678547	0.0564979	0.0916351	-0.038825	0.976751	0.230941	0.630827	33.4926	66.7634	40.2861
Esophagus_Gastroesophageal_Junction	ENSG00000244560.6	3	0.0349544	0.000914446	0.0110092	0.0142917	0.0556171	3.17026	0.204921	-0.0139387	0.649935	0.0185647	0.90992	0.297313	0.585572	32.4885	75.2953	67.88
Esophagus_Gastroesophageal_Junction	ENSG00000244879.6	4	-0.000843938	0.867427	0.944879	-0.0107529	0.00906505	4.98872	0.172625	-0.0139394	0.381938	0.0110197	0.61591	3.6182	0.163801	34.7759	2207.42	44.4885
Esophagus_Gastroesophageal_Junction	ENSG00000248544.2	3	-0.0139539	0.00328887	0.0297405	-0.0232584	-0.00464946	4.24306	0.119848	-0.00369676	0.764778	-0.0114468	0.683394	2.11844	0.145534	31.4541	309.263	67.0734
Esophagus_Gastroesophageal_Junction	ENSG00000250312.6	3	0.00233106	0.624639	0.81826	-0.00700661	0.0116687	1.02005	0.600481	-0.00894381	0.587629	0.00861229	0.524803	0.510183	0.47506	32.0251	542.345	62.4884
Esophagus_Gastroesophageal_Junction	ENSG00000250490.1	3	0.015165	0.0183148	0.100505	0.00256625	0.0277637	0.878503	0.644519	0.0457914	0.211188	-0.0158947	0.604353	0.156987	0.691946	33.1402	181.116	50.7245
Esophagus_Gastroesophageal_Junction	ENSG00000250535.1	3	0.0200684	0.000449971	0.00672466	0.00885879	0.031278	0.688054	0.70891	0.0129259	0.221915	0.00673352	0.57755	0.0445654	0.832805	31.446	91.2296	78.596
Esophagus_Gastroesophageal_Junction	ENSG00000250731.1	3	-0.0123062	0.0476294	0.192658	-0.0244839	-0.000128587	0.393411	0.821432	0.00802564	0.807886	-0.0120465	0.469479	1.75723e-05	0.996655	46.2585	87.75	47.078
Esophagus_Gastroesophageal_Junction	ENSG00000250786.1	3	-0.0284437	0.000148476	0.00278759	-0.0431391	-0.0137483	40.1999	1.86514e-09	-0.062358	0.902717	0.0153684	0.0532318	40.0215	2.51188e-10	59.3496	151.062	92.6859
Esophagus_Gastroesophageal_Junction	ENSG00000251136.8	3	0.012021	0.184319	0.436542	-0.00572619	0.0297681	2.36255	0.306887	-0.00188096	0.952841	0.00695969	0.365792	1.92641	0.165151	34.5665	133.89	49.4987
Esophagus_Gastroesophageal_Junction	ENSG00000254427.1	3	0.00291635	0.603327	0.80639	-0.00808384	0.0139165	5.72442	0.0571422	0.0386213	0.0160285	-0.0212371	0.982532	0.0756505	0.783281	31.8553	128.094	66.8923
Esophagus_Gastroesophageal_Junction	ENSG00000254635.5	3	0.0235149	0.00141352	0.0155545	0.00907562	0.0379541	11.1378	0.00381471	-0.0569533	0.451291	0.0350954	0.724698	5.08543	0.0241277	38.8696	110.712	59.2096
Esophagus_Gastroesophageal_Junction	ENSG00000255050.1	3	0.00252531	0.699823	0.860425	-0.0103119	0.0153625	1.1253	0.569698	-0.0199392	0.38948	0.01245	0.687877	0.10363	0.747516	33.5883	191.817	35.4238
Esophagus_Gastroesophageal_Junction	ENSG00000255185.5	3	-0.00797816	0.313478	0.581581	-0.0234917	0.00753541	1.97717	0.372103	-0.0546055	0.136528	0.0279396	0.807083	0.281966	0.595415	37.7617	326.813	41.2816
Esophagus_Gastroesophageal_Junction	ENSG00000255389.1	3	0.0131645	0.0298549	0.141017	0.0012852	0.0250437	1.60245	0.448778	-0.00572219	0.723572	0.0110587	0.791998	0.0171704	0.895747	45.6442	180.314	143.45
Esophagus_Gastroesophageal_Junction	ENSG00000255513.1	3	-0.00101957	0.846848	0.935024	-0.011366	0.00932686	0.858442	0.651016	0.00454733	0.733553	-0.00476021	0.349918	0.652645	0.419169	70.8707	227.202	142.168
Esophagus_Gastroesophageal_Junction	ENSG00000255893.1	3	-0.000945848	0.830079	0.927011	-0.00958438	0.00769268	2.70639	0.258414	-0.0030721	0.871413	0.00187321	0.0963677	2.66729	0.10243	34.0916	529.386	37.9664
Esophagus_Gastroesophageal_Junction	ENSG00000256092.2	3	-0.00676378	0.411469	0.668543	-0.0229048	0.00937719	3.39956	0.182724	-0.0518203	0.0466091	0.0436944	0.931803	0.0736748	0.78606	35.7253	85.6693	72.8025
Esophagus_Gastroesophageal_Junction	ENSG00000256433.2	3	0.00657045	0.488822	0.729749	-0.0120342	0.0251751	0.373049	0.829838	0.0206271	0.428205	-0.00669328	0.437959	0.0368659	0.847738	33.4459	94.2114	36.4847
Esophagus_Gastroesophageal_Junction	ENSG00000256673.1	3	0.0063861	0.399272	0.658129	-0.00846289	0.0212351	0.170921	0.918089	0.0109832	0.570296	-0.00266917	0.203741	0.104258	0.746779	34.293	70.9835	40.4906
Esophagus_Gastroesophageal_Junction	ENSG00000257431.1	3	-0.019334	0.001801	0.0187606	-0.0314748	-0.00719328	1.13449	0.567086	-0.0324639	0.0186273	0.00982466	0.713118	0.000293506	0.986331	37.9399	123.352	44.5678
Esophagus_Gastroesophageal_Junction	ENSG00000258602.1	3	0.00870377	0.0712066	0.249607	-0.000751654	0.0181592	0.0528091	0.973941	0.00798854	0.664637	0.000596283	0.0320797	0.0511917	0.821002	32.3447	363.324	40.5268
Esophagus_Gastroesophageal_Junction	ENSG00000259005.1	3	-0.0106545	0.176505	0.426279	-0.0261048	0.00479574	4.52036	0.104332	0.0899586	0.0706388	-0.0423234	0.959417	0.327033	0.567411	32.8913	73.9247	44.3452
Esophagus_Gastroesophageal_Junction	ENSG00000259065.1	5	-0.0120103	0.0468454	0.190864	-0.0238531	-0.00016756	10.7699	0.0292756	-0.018463	0.211627	0.00506305	0.375877	9.97176	0.0188077	41.6868	806.535	47.6524
Esophagus_Gastroesophageal_Junction	ENSG00000259205.2	4	0.0114286	0.00751228	0.0544993	0.00304939	0.0198078	0.665627	0.881257	0.00468357	0.839935	0.00595567	0.232731	0.578042	0.748997	32.535	478.858	86.1795
Esophagus_Gastroesophageal_Junction	ENSG00000259429.5	3	0.00177655	0.86699	0.9447	-0.0190134	0.0225665	1.44476	0.485595	0.0293044	0.852444	-0.0144194	0.139142	1.4017	0.23644	34.9709	143.067	40.072
Esophagus_Gastroesophageal_Junction	ENSG00000259520.5	3	0.00942769	0.041405	0.175991	0.000367443	0.0184879	5.96152	0.0507543	-0.0175243	0.308663	0.0206801	0.903788	1.58246	0.208406	32.4141	545.853	43.5589
Esophagus_Gastroesophageal_Junction	ENSG00000259845.1	3	-0.00788262	0.190929	0.445422	-0.0196958	0.00393053	0.140063	0.932364	-0.128566	0.690387	0.0657274	0.291576	0.000207138	0.988517	64.1365	65.3557	64.1365
Esophagus_Gastroesophageal_Junction	ENSG00000260088.1	3	0.0206489	0.000106425	0.00215705	0.010206	0.0310918	7.99172	0.0183916	0.0458339	0.295621	-0.0168894	0.452405	5.86918	0.0154083	34.8183	248.248	52.382
Esophagus_Gastroesophageal_Junction	ENSG00000260135.6	3	0.00317331	0.56895	0.784388	-0.00774592	0.0140925	1.05422	0.590308	0.0198781	0.324331	-0.0106356	0.611196	0.311542	0.576735	31.6039	117.069	43.5638
Esophagus_Gastroesophageal_Junction	ENSG00000260261.1	3	0.0141606	0.259177	0.526123	-0.0104369	0.0387581	3.27766	0.194207	0.0646119	0.238595	-0.0209292	0.665018	1.69867	0.192461	34.084	53.826	51.084
Esophagus_Gastroesophageal_Junction	ENSG00000260735.1	4	0.0117543	0.038114	0.166713	0.000644293	0.0228644	2.58673	0.459821	0.0161061	0.423941	-0.00315482	0.18013	2.52136	0.283461	53.1018	129.245	115.492
Esophagus_Gastroesophageal_Junction	ENSG00000260776.5	3	-0.000296572	0.941992	0.977215	-0.00828473	0.00769158	3.15137	0.206866	-0.00810313	0.673608	0.00688559	0.334522	2.65504	0.103222	36.7922	406.443	50.2716
Esophagus_Gastroesophageal_Junction	ENSG00000261186.2	3	0.000210296	0.967157	0.98766	-0.00980014	0.0102207	0.366099	0.832727	0.0224236	0.577443	-0.0189999	0.42206	0.0565226	0.812079	36.9266	334.604	43.0775
Esophagus_Gastroesophageal_Junction	ENSG00000261613.2	3	0.00602456	0.157856	0.400899	-0.00233609	0.0143852	5.00566	0.0818529	0.0201631	0.250036	-0.0115995	0.623014	2.81137	0.0935983	39.7488	357.02	57.6165
Esophagus_Gastroesophageal_Junction	ENSG00000261770.1	3	0.00696083	0.0664024	0.238091	-0.000471209	0.0143929	5.7673	0.0559302	0.0226288	0.179806	-0.0176133	0.684831	2.87089	0.0901952	42.0464	563.817	66.1902
Esophagus_Gastroesophageal_Junction	ENSG00000263006.6	3	-0.00306408	0.549421	0.771144	-0.0130962	0.00696801	0.777908	0.677766	0.0295129	0.439681	-0.0316133	0.61061	0.0370628	0.847337	33.4194	328.188	58.8623
Esophagus_Gastroesophageal_Junction	ENSG00000263503.1	5	0.010184	0.000584468	0.00813973	0.00437942	0.0159885	0.409799	0.981667	0.0143728	0.198122	-0.00397048	0.302718	0.258484	0.967638	99.4162	505.345	308.659
Esophagus_Gastroesophageal_Junction	ENSG00000263753.6	3	-0.0100746	0.0336806	0.153366	-0.0193717	-0.000777512	5.81858	0.0545145	0.024553	0.370472	-0.0271657	0.808383	2.15093	0.142483	45.3552	208.573	85.4163
Esophagus_Gastroesophageal_Junction	ENSG00000263874.2	3	0.0116696	0.0924778	0.292757	-0.00192469	0.0252638	0.220516	0.895603	0.0191132	0.275539	-0.00415441	0.356202	0.00670614	0.934733	31.8657	108.627	41.4812
Esophagus_Gastroesophageal_Junction	ENSG00000264070.1	4	0.0114546	0.000867158	0.0106112	0.00471351	0.0181956	0.0482537	0.997221	0.00886897	0.522312	0.00250689	0.152679	0.0111828	0.994424	79.6545	336.732	255.224
Esophagus_Gastroesophageal_Junction	ENSG00000264920.1	3	-0.00156686	0.866541	0.94467	-0.0198407	0.016707	1.91069	0.384679	-0.0107851	0.625942	0.00525136	0.375096	1.54208	0.214308	60.0842	90.4166	66.6602
Esophagus_Gastroesophageal_Junction	ENSG00000267108.1	3	0.00121852	0.828958	0.926682	-0.00983627	0.0122733	3.58964	0.166157	0.0168322	0.442499	-0.0108808	0.560004	2.24874	0.133724	43.9387	256.599	54.2393
Esophagus_Gastroesophageal_Junction	ENSG00000267453.7	3	-0.0187101	1.36209e-05	0.000416563	-0.0271405	-0.0102797	2.69973	0.259275	0.150756	0.203012	-0.135969	0.847843	0.64924	0.420385	32.1044	332.262	258.535
Esophagus_Gastroesophageal_Junction	ENSG00000267594.5	5	-0.000664653	0.88954	0.955387	-0.0100443	0.00871496	7.94983	0.0934335	-0.0085813	0.498469	0.00681059	0.505491	6.87959	0.0758363	34.6637	860.162	55.8382
Esophagus_Gastroesophageal_Junction	ENSG00000269001.2	3	-0.00183823	0.797605	0.910197	-0.0158874	0.0122109	1.21976	0.543415	-0.102124	0.686338	0.052225	0.308433	1.05389	0.304613	33.7544	143.354	94.0897
Esophagus_Gastroesophageal_Junction	ENSG00000269893.6	3	-0.020785	0.0273037	0.13286	-0.0392422	-0.00232777	1.24764	0.535894	0.00614915	0.859517	-0.00983618	0.579404	0.59899	0.438964	35.4263	128.361	68.133
Esophagus_Gastroesophageal_Junction	ENSG00000270055.1	3	-0.0284364	0.0122621	0.0766747	-0.05069	-0.00618284	0.484983	0.78467	-0.024605	0.336257	-0.00258048	0.132696	0.457066	0.498998	37.1912	52.5058	44.8628
Esophagus_Gastroesophageal_Junction	ENSG00000270127.2	4	0.0107157	0.00639785	0.0486171	0.00301309	0.0184183	0.740758	0.863578	0.00205587	0.919949	0.00834133	0.333789	0.554692	0.757792	33.0474	810.267	121.057
Esophagus_Gastroesophageal_Junction	ENSG00000271553.1	3	0.0171047	0.0116675	0.0742827	0.00381208	0.0303973	1.2457	0.536415	-0.00127574	0.956387	0.00957977	0.589774	0.567549	0.451234	42.7373	156.359	94.8279
Esophagus_Gastroesophageal_Junction	ENSG00000272221.1	11	-0.0122999	0.00525832	0.0421286	-0.0209381	-0.00366164	23.017	0.010684	0.00811631	0.56782	-0.0139082	0.86707	18.4006	0.0308004	32.7801	486.662	78.2293
Esophagus_Gastroesophageal_Junction	ENSG00000272279.1	3	0.00774737	0.150509	0.388929	-0.00281407	0.0183088	2.36279	0.30685	-0.00936205	0.499474	0.0133068	0.819589	0.568552	0.450835	34.8056	366.726	37.2541
Esophagus_Gastroesophageal_Junction	ENSG00000272463.1	3	-0.00488052	0.459669	0.70846	-0.0178177	0.00805666	0.122851	0.940423	-0.0134099	0.596173	0.00565547	0.273014	0.000953604	0.975365	32.3113	566.712	34.9414
Esophagus_Gastroesophageal_Junction	ENSG00000272501.1	3	-0.013737	0.100698	0.307732	-0.0301392	0.00266529	8.54314	0.0139599	0.0187339	0.824375	-0.0159054	0.310388	7.36791	0.0066398	38.4484	137.804	42.84
Esophagus_Gastroesophageal_Junction	ENSG00000272733.1	3	-0.00671416	0.200597	0.4575	-0.0169962	0.0035679	1.39086	0.498861	0.0156691	0.562201	-0.0157759	0.60131	0.678584	0.410075	31.7001	192.632	49.9116
Esophagus_Gastroesophageal_Junction	ENSG00000272779.1	3	-0.00795528	0.164756	0.41101	-0.0191786	0.00326807	1.29607	0.523072	-0.0132653	0.675423	0.00405476	0.135908	1.25918	0.261806	50.0187	128.156	117.633
Esophagus_Gastroesophageal_Junction	ENSG00000273018.5	4	-0.00148939	0.80533	0.914173	-0.013334	0.0103552	6.036	0.109872	-0.0239279	0.0667666	0.0180128	0.933141	2.25287	0.324187	32.4749	415.003	42.3796
Esophagus_Gastroesophageal_Junction	ENSG00000273253.2	3	-0.00144562	0.830717	0.927215	-0.0146991	0.0118079	0.0905861	0.955717	0.00141348	0.905332	-0.00202854	0.230113	0.00501637	0.943536	35.219	271.009	55.6339
Esophagus_Gastroesophageal_Junction	ENSG00000273295.1	4	-0.0277454	4.00017e-06	0.000158431	-0.039538	-0.0159528	7.48169	0.0580309	-0.0177846	0.391105	-0.00858284	0.389708	6.62169	0.0364852	31.8586	1175.14	38.9196
Esophagus_Gastroesophageal_Junction	ENSG00000274825.1	3	0.00303405	0.611216	0.810795	-0.00866411	0.0147322	0.298655	0.861287	0.0141959	0.716846	-0.00850893	0.227064	0.215402	0.642566	39.1452	191.449	81.3837
Esophagus_Gastroesophageal_Junction	ENSG00000274828.1	3	-0.0025228	0.668845	0.843561	-0.0140828	0.00903721	5.16315	0.0756548	-0.00398153	0.921204	0.00100051	0.0306553	5.15554	0.0231724	33.8408	196.317	36.9527
Esophagus_Gastroesophageal_Junction	ENSG00000276093.1	3	0.00512804	0.334262	0.601266	-0.00528117	0.0155372	1.71742	0.423709	0.0176239	0.106371	-0.0115475	0.809971	1.95506e-05	0.996472	33.3551	350.761	41.3951
Esophagus_Gastroesophageal_Junction	ENSG00000277402.1	4	0.0217128	0.104288	0.314012	-0.00448517	0.0479108	20.5375	0.000131321	-0.0134676	0.686853	0.0229001	0.745413	12.4547	0.00197468	31.5604	326.18	44.2332
Esophagus_Gastroesophageal_Junction	ENSG00000278376.1	3	-0.00799026	0.169138	0.416343	-0.01938	0.00339947	4.17781	0.123823	-0.00299012	0.925991	-0.00331272	0.13245	4.06476	0.0437869	31.833	190.704	72.7619
Esophagus_Gastroesophageal_Junction	ENSG00000278662.4	4	-0.00123036	0.816372	0.919267	-0.011615	0.0091543	2.6723	0.444955	0.0332218	0.144812	-0.0256712	0.879989	0.255123	0.880239	43.5386	155.317	46.1331
Esophagus_Gastroesophageal_Junction	ENSG00000278740.1	3	0.0275019	0.000987582	0.0116765	0.0111382	0.0438656	9.25598	0.00977438	-0.0622913	0.0476239	0.0472918	0.996938	0.4857	0.485852	34.0903	92.1753	39.9409
Esophagus_Gastroesophageal_Junction	ENSG00000279254.1	4	-0.00298681	0.727557	0.87457	-0.0197905	0.0138169	5.8323	0.12006	-0.0628874	0.0296444	0.0261555	0.965994	1.33789	0.512249	32.457	243.832	80.295
Esophagus_Gastroesophageal_Junction	ENSG00000279267.1	3	0.0204011	0.00141132	0.0155467	0.0078756	0.0329265	0.351946	0.838641	0.0133282	0.493563	0.00419149	0.299495	0.203999	0.651512	43.5444	368.348	69.2252
Esophagus_Gastroesophageal_Junction	ENSG00000279656.1	3	-0.00303806	0.491885	0.731772	-0.0117015	0.00562535	0.906234	0.635644	-0.0106893	0.34809	0.00654502	0.533821	0.375216	0.540175	36.6634	969.107	43.7665
Esophagus_Gastroesophageal_Junction	ENSG00000279722.1	3	-0.00175118	0.828785	0.926613	-0.0176221	0.0141198	1.96361	0.374634	-0.0636491	0.156393	0.0307556	0.83887	1.77042e-05	0.996643	32.7954	119.24	72.7935
Esophagus_Gastroesophageal_Junction	ENSG00000280022.1	5	0.0109523	0.000669407	0.00891628	0.00464212	0.0172626	0.467873	0.976552	0.0149407	0.151517	-0.00351393	0.312725	0.305822	0.95893	61.6286	392.378	239.156
Esophagus_Gastroesophageal_Junction	ENSG00000280152.1	4	-0.00559852	0.749907	0.886163	-0.040022	0.0288249	32.1231	4.93003e-07	-0.0821127	0.189232	0.0509617	0.794347	17.8374	0.000133863	32.3551	211.049	38.9676
Esophagus_Gastroesophageal_Junction	ENSG00000280385.1	3	-0.00744593	0.108035	0.320431	-0.0165268	0.00163493	2.50834	0.285312	-0.00578169	0.84263	-0.00127064	0.0470835	2.49963	0.113873	55.0513	498.243	59.0414
Esophagus_Gastroesophageal_Junction	ENSG00000280670.2	3	0.0022809	0.514985	0.747841	-0.00458519	0.00914698	7.58275	0.0225646	0.00531969	0.832575	-0.0032596	0.103876	7.45566	0.00632372	34.2711	1365.81	40.1492
Esophagus_Gastroesophageal_Junction	ENSG00000280828.1	3	-0.0148296	0.152677	0.39272	-0.0351531	0.00549394	1.09522	0.57833	-0.129096	0.373037	0.0486062	0.570762	0.470335	0.492833	47.2354	197.185	63.6988
Esophagus_Gastroesophageal_Junction	ENSG00000281501.1	3	-0.0173518	0.0118337	0.0749155	-0.0308632	-0.00384048	2.89144	0.235576	-0.00216676	0.923171	-0.012055	0.543246	1.86084	0.172528	39.312	246.332	45.9591
Esophagus_Gastroesophageal_Junction	ENSG00000281831.1	4	0.00287036	0.722578	0.871659	-0.0129763	0.018717	8.17186	0.0425902	0.0185434	0.649689	-0.0102524	0.307019	7.58101	0.0225842	40.0136	145.257	82.4277
Esophagus_Gastroesophageal_Junction	ENSG00000283426.1	4	0.00264691	0.63	0.821565	-0.00812237	0.0134162	1.37098	0.712351	0.00929699	0.853824	-0.00433029	0.105471	1.3534	0.508291	32.5294	144.739	67.429
Esophagus_Gastroesophageal_Junction	ENSG00000284600.1	3	0.00982852	0.0279703	0.134609	0.00106321	0.0185938	4.00329	0.135113	0.0136987	0.705613	-0.00325839	0.0876592	3.95535	0.0467225	40.855	257.969	41.4865
Esophagus_Mucosa	ENSG00000002016.17	3	-0.0398266	0.00996174	0.0665809	-0.0701153	-0.00953788	0.120752	0.941411	-0.0501017	0.378712	0.0025659	0.148792	0.0855666	0.769891	68.4181	151.231	86.7314
Esophagus_Mucosa	ENSG00000002933.7	3	0.0131554	0.496333	0.734699	-0.0247473	0.0510582	5.68728	0.0582133	0.750526	0.0179641	-0.127885	0.980152	0.26205	0.608715	30.8977	41.3503	33.2995
Esophagus_Mucosa	ENSG00000003400.14	3	0.00946598	0.136084	0.366834	-0.00298122	0.0219132	4.71733	0.0945463	-0.0301286	0.461312	0.0225238	0.681236	2.36575	0.124024	40.9196	381.188	59.0182
Esophagus_Mucosa	ENSG00000004534.14	4	-0.0576832	3.0133e-05	0.000787287	-0.0847792	-0.0305872	8.24769	0.0411606	-0.0210759	0.699838	-0.0153228	0.514256	6.63547	0.0362348	34.3522	899.331	52.1373
Esophagus_Mucosa	ENSG00000004777.18	4	-0.0246402	0.0417424	0.176955	-0.0483592	-0.000921129	2.14507	0.542849	0.0113622	0.768651	-0.00991071	0.673616	1.18188	0.553807	32.0361	226.578	37.5516
Esophagus_Mucosa	ENSG00000005156.11	3	-0.00265502	0.778152	0.900698	-0.0211258	0.0158157	0.978198	0.613179	0.01928	0.657766	-0.00848641	0.394322	0.711681	0.398886	48.2103	341.986	87.5282
Esophagus_Mucosa	ENSG00000005187.11	3	0.0143164	0.115025	0.332282	-0.00348788	0.0321207	0.475736	0.788307	0.0397668	0.305484	-0.0103154	0.50005	0.0206946	0.885614	34.7806	149.764	35.2885
Esophagus_Mucosa	ENSG00000006047.12	3	-0.00636761	0.232726	0.4962	-0.0168257	0.00409045	2.12726	0.3452	-0.0162322	0.114306	0.0083862	0.738471	0.866615	0.351894	45.6535	575.226	50.9757
Esophagus_Mucosa	ENSG00000006282.20	7	0.00652349	0.165546	0.411962	-0.00269709	0.0157441	5.36315	0.498149	0.0182973	0.0670922	-0.00665543	0.818285	3.57961	0.611378	31.9785	1626.23	48.4065
Esophagus_Mucosa	ENSG00000006534.15	4	0.0036202	0.649741	0.832129	-0.0120044	0.0192448	2.44091	0.486064	-0.0241436	0.344997	0.0107796	0.746927	1.13465	0.567039	35.3722	389.933	45.61
Esophagus_Mucosa	ENSG00000006652.13	3	0.0174372	0.0617458	0.227358	-0.000857308	0.0357317	2.68131	0.261674	0.00041542	0.992295	0.00612343	0.324654	2.28117	0.130953	32.6896	240.092	51.2916
Esophagus_Mucosa	ENSG00000011376.9	5	0.00385084	0.645142	0.830528	-0.0125382	0.0202399	1.8753	0.758682	0.0249748	0.577612	-0.00767659	0.368359	1.64545	0.649128	36.6355	210.354	46.0219
Esophagus_Mucosa	ENSG00000013016.15	3	0.0170202	0.150058	0.388259	-0.00615659	0.040197	0.749073	0.687608	-0.0403907	0.552222	0.0182782	0.609116	0.0128842	0.909627	31.4623	145.423	91.5209
Esophagus_Mucosa	ENSG00000013573.16	6	-0.0102586	0.0742605	0.256329	-0.0215227	0.0010055	9.49558	0.0908564	-0.00431955	0.776453	-0.00402424	0.331834	9.07852	0.0591664	33.4492	2602.04	43.8956
Esophagus_Mucosa	ENSG00000014164.6	4	-7.71842e-05	0.994121	0.997656	-0.0206098	0.0204554	4.52067	0.210454	0.0702743	0.0799606	-0.027188	0.927164	1.30274	0.521331	31.8125	318.047	54.9788
Esophagus_Mucosa	ENSG00000018236.14	5	0.00842573	0.1035	0.312689	-0.00171734	0.0185688	3.8979	0.42	0.0196581	0.378373	-0.00721852	0.397133	3.57529	0.311127	31.3597	447.236	35.3767
Esophagus_Mucosa	ENSG00000021355.12	3	0.0165643	0.31866	0.585937	-0.0159918	0.0491205	2.79045	0.247778	0.109448	0.113791	-0.0192568	0.833167	0.879271	0.348401	31.0409	83.1469	34.4486
Esophagus_Mucosa	ENSG00000021488.12	3	0.00604907	0.360757	0.624147	-0.00692353	0.0190217	0.350582	0.839213	-0.000388781	0.98307	0.00359014	0.293711	0.208571	0.64789	46.6881	174.472	105.346
Esophagus_Mucosa	ENSG00000021762.19	3	0.0302715	0.0174493	0.0971585	0.00531209	0.0552309	0.503784	0.777329	0.0577093	0.157925	-0.00763621	0.520155	0.00456927	0.946107	31.209	93.9026	68.3662
Esophagus_Mucosa	ENSG00000022556.15	4	0.0134201	0.0479417	0.193487	0.000121594	0.0267187	4.89772	0.179442	-0.00547774	0.946727	0.011196	0.183213	4.76971	0.0921022	33.2066	156.586	63.1159
Esophagus_Mucosa	ENSG00000022567.9	3	0.0125609	0.0440701	0.183152	0.000333509	0.0247882	3.27257	0.194702	-0.0149645	0.408736	0.0151709	0.894459	0.652809	0.41911	47.247	136.662	89.8893
Esophagus_Mucosa	ENSG00000026297.15	3	-0.00737757	0.234185	0.497552	-0.0195322	0.00477709	0.585151	0.746339	-0.0194877	0.320953	0.00728639	0.484331	0.162604	0.686771	39.6352	383.798	73.2346
Esophagus_Mucosa	ENSG00000030110.12	10	7.78774e-05	0.992159	0.997554	-0.0154542	0.01561	22.1122	0.00853001	0.00699131	0.773526	-0.00312388	0.238153	21.8613	0.00517948	34.1042	796.463	47.8165
Esophagus_Mucosa	ENSG00000035115.21	5	0.000709977	0.871052	0.946642	-0.00786266	0.00928262	2.61406	0.624334	0.0127698	0.324184	-0.010303	0.677429	1.63557	0.651352	31.7334	2004.66	45.0834
Esophagus_Mucosa	ENSG00000036448.9	4	0.00449161	0.446249	0.698524	-0.00706619	0.0160494	4.30338	0.230513	-0.0357652	0.0775443	0.0245991	0.959457	0.108351	0.947266	38.0471	247.42	71.715
Esophagus_Mucosa	ENSG00000041802.10	3	0.0204464	0.00368694	0.0324118	0.00664566	0.0342471	2.97755	0.225649	-9.026e-05	0.994991	0.0127095	0.898621	0.293833	0.587775	41.481	689.407	48.2775
Esophagus_Mucosa	ENSG00000048471.13	3	-0.0217336	0.00023938	0.00403776	-0.0333298	-0.0101374	1.46505	0.480694	0.00791037	0.754456	-0.0193354	0.772009	0.0117013	0.913859	31.8124	301.064	36.5307
Esophagus_Mucosa	ENSG00000050820.16	4	-0.0977756	4.56901e-07	2.65271e-05	-0.135772	-0.0597794	14.8396	0.00195899	-0.0616913	0.541348	-0.0136533	0.286289	13.9039	0.00095678	31.3315	192.983	42.7446
Esophagus_Mucosa	ENSG00000051596.9	3	0.00821611	0.360034	0.623718	-0.00937733	0.0258096	5.59906	0.0608386	-0.0936596	0.041242	0.0668131	0.976418	0.473918	0.49119	36.0487	185.94	56.177
Esophagus_Mucosa	ENSG00000053108.16	3	-0.00310647	0.520776	0.752227	-0.012588	0.00637507	1.08591	0.581028	-0.0161226	0.230281	0.00926856	0.700764	0.00831654	0.927338	56.7846	516.347	62.6605
Esophagus_Mucosa	ENSG00000053371.12	3	0.00241721	0.842023	0.932353	-0.0213534	0.0261879	1.01112	0.603166	0.037553	0.336867	-0.0127171	0.655427	0.117781	0.731453	33.468	82.1041	50.6627
Esophagus_Mucosa	ENSG00000054219.10	4	-0.0125191	0.0769742	0.262319	-0.0263934	0.00135522	5.37226	0.146482	-0.0115031	0.574256	-0.000588147	0.0436723	5.36421	0.0684189	33.9943	797.148	48.3995
Esophagus_Mucosa	ENSG00000057468.6	3	-9.47777e-05	0.989763	0.996873	-0.0145725	0.014383	0.0966503	0.952824	-0.00465265	0.843605	0.00229413	0.16126	0.0552358	0.814191	57.8952	89.548	78.3312
Esophagus_Mucosa	ENSG00000057704.12	3	-0.000640179	0.939826	0.976813	-0.0172615	0.0159812	3.92791	0.140302	0.0737471	0.337454	-0.0321447	0.672694	2.00452	0.156831	36.4298	113.746	41.579
Esophagus_Mucosa	ENSG00000058453.16	5	0.00398827	0.70671	0.863987	-0.0167859	0.0247624	3.80204	0.433459	0.0436592	0.347704	-0.0149631	0.619276	3.02681	0.38751	39.5918	138.707	49.0063
Esophagus_Mucosa	ENSG00000058668.14	3	0.0165791	0.13693	0.368141	-0.00526852	0.0384267	0.68493	0.710018	0.0902394	0.534253	-0.021882	0.389136	0.426011	0.513953	40.3222	130.475	79.4094
Esophagus_Mucosa	ENSG00000059122.16	5	-0.00155814	0.712745	0.866464	-0.00985292	0.00673663	2.17329	0.703922	-0.00469252	0.701277	0.00205277	0.215214	2.09872	0.552173	32.3124	943.309	69.8253
Esophagus_Mucosa	ENSG00000064115.10	3	0.00103541	0.9281	0.972403	-0.0214544	0.0235252	4.61323	0.099598	-0.140288	0.201753	0.0478601	0.805785	1.71792	0.18996	32.0682	82.2138	36.9866
Esophagus_Mucosa	ENSG00000064225.12	3	0.00730132	0.380069	0.64179	-0.00900175	0.0236044	2.80493	0.24599	0.00776943	0.887826	-0.00018847	0.0070087	2.80471	0.0939876	32.2359	190.238	37.2493
Esophagus_Mucosa	ENSG00000064270.12	4	0.00412976	0.532808	0.760003	-0.00884741	0.0171069	3.9021	0.272232	0.000690424	0.967928	0.00193335	0.179121	3.80458	0.149226	33.3488	183.906	52.1297
Esophagus_Mucosa	ENSG00000065268.10	6	0.00230647	0.694866	0.857817	-0.009218	0.0138309	5.72098	0.334322	0.00184839	0.908971	0.000238054	0.0247422	5.7196	0.22109	36.0042	541.355	46.5297
Esophagus_Mucosa	ENSG00000065457.10	3	-0.00139203	0.873912	0.947869	-0.0185848	0.0158007	0.147043	0.929116	0.0061788	0.775008	-0.00343835	0.298424	0.000205917	0.988551	31.4827	449.806	39.0902
Esophagus_Mucosa	ENSG00000065600.12	3	-0.00316735	0.61771	0.814531	-0.0156055	0.00927085	1.66319	0.435354	0.00670376	0.789146	-0.00570589	0.320408	1.42082	0.233269	43.5939	492.928	53.9633
Esophagus_Mucosa	ENSG00000066230.10	7	-0.0167692	0.00668736	0.0503055	-0.0288882	-0.00465021	3.3711	0.761033	-0.0119248	0.567098	-0.00212458	0.192365	3.31182	0.652033	32.486	201.703	49.8006
Esophagus_Mucosa	ENSG00000066248.14	3	-0.00686168	0.207024	0.466137	-0.01752	0.0037967	5.45696	0.0653184	0.0282946	0.103905	-0.0239431	0.966592	0.932211	0.334289	41.1105	1171.1	56.4867
Esophagus_Mucosa	ENSG00000066379.14	6	0.000905	0.941505	0.977055	-0.0232681	0.0250781	9.00995	0.108668	0.045095	0.186384	-0.0179952	0.830326	6.12316	0.190138	33.4388	137.033	53.3734
Esophagus_Mucosa	ENSG00000068781.21	3	0.000978472	0.863579	0.943138	-0.010183	0.0121399	2.00145	0.367614	-0.0218748	0.240495	0.0127989	0.802202	0.342889	0.558166	31.0189	223.927	45.2408
Esophagus_Mucosa	ENSG00000070501.11	5	0.0110136	0.161671	0.406207	-0.00441097	0.0264382	7.55589	0.10927	0.00856086	0.611476	0.00180409	0.136928	7.48171	0.0580303	33.4066	986.948	44.9395
Esophagus_Mucosa	ENSG00000070526.14	3	0.027543	0.0131558	0.0803028	0.00577136	0.0493146	2.22997	0.32792	-0.0328646	0.531677	0.020515	0.760486	0.846517	0.357539	36.3327	113.357	61.5838
Esophagus_Mucosa	ENSG00000071894.16	4	-0.00131467	0.760774	0.892194	-0.00977779	0.00714844	0.766398	0.857486	0.000953504	0.921704	-0.0019493	0.205981	0.698227	0.705313	38.3378	1828.29	42.1657
Esophagus_Mucosa	ENSG00000072858.10	3	0.0167295	0.00463864	0.0384274	0.00514776	0.0283113	1.07695	0.583638	0.00220584	0.904404	0.00977232	0.596377	0.379443	0.537902	32.2254	553.988	35.7788
Esophagus_Mucosa	ENSG00000075399.13	6	-0.0349915	0.000651258	0.00873683	-0.0551075	-0.0148754	0.301166	0.997621	-0.0307176	0.281006	-0.00111213	0.127741	0.275312	0.991352	32.78	266.979	52.5032
Esophagus_Mucosa	ENSG00000075945.12	3	-0.0229757	0.0467242	0.190421	-0.0456183	-0.000333037	2.58488	0.2746	0.0474676	0.342419	-0.0195837	0.852416	0.487834	0.484895	31.6107	125.112	37.7527
Esophagus_Mucosa	ENSG00000078618.21	3	-0.000870207	0.958697	0.984816	-0.0338035	0.032063	0.25723	0.879313	0.0128828	0.689235	-0.00419974	0.383176	0.00687326	0.933927	37.6905	74.8755	72.3917
Esophagus_Mucosa	ENSG00000079156.16	4	0.00306238	0.665015	0.841106	-0.0107994	0.0169242	3.03018	0.386996	0.00869915	0.545973	-0.00327374	0.365994	2.72171	0.256441	34.3065	303.032	49.8659
Esophagus_Mucosa	ENSG00000079277.19	3	-0.0267118	0.0427659	0.179663	-0.0525531	-0.000870511	4.7033	0.0952117	0.0665392	0.202121	-0.0273056	0.935903	1.06216	0.302723	34.3848	83.1858	47.3094
Esophagus_Mucosa	ENSG00000080815.18	3	-0.0155176	0.514871	0.747841	-0.0622167	0.0311816	1.31888	0.51714	0.0604783	0.653503	-0.0142821	0.433433	0.990422	0.319639	38.1617	73.0265	41.7249
Esophagus_Mucosa	ENSG00000082781.11	3	-0.0119864	0.251953	0.517904	-0.0324931	0.00852034	24.7472	4.22874e-06	0.160616	0.216793	-0.0523715	0.828061	8.63488	0.00329786	43.0475	183.273	65.3094
Esophagus_Mucosa	ENSG00000084072.16	4	0.000613989	0.889391	0.955272	-0.00803888	0.00926686	2.14971	0.541921	-0.0117372	0.246555	0.00985394	0.824529	0.314143	0.854643	37.7595	1302.44	40.3051
Esophagus_Mucosa	ENSG00000084676.15	3	-0.0166032	0.30008	0.569378	-0.048006	0.0147997	2.57529	0.27592	0.0426119	0.720425	-0.0126318	0.387725	2.04896	0.15231	39.8097	70.5905	57.6309
Esophagus_Mucosa	ENSG00000085491.15	5	0.00569544	0.448344	0.700093	-0.00902781	0.0204187	3.98684	0.40779	-0.0182356	0.378266	0.00890339	0.78536	2.44699	0.484947	32.1266	508.248	51.9959
Esophagus_Mucosa	ENSG00000085514.15	9	-0.00932595	0.0635948	0.231467	-0.0191796	0.000527651	15.2404	0.0546363	-0.00586164	0.598966	-0.00288426	0.276537	14.9726	0.0363522	33.487	1088.58	40.1053
Esophagus_Mucosa	ENSG00000085644.13	3	-0.000213152	0.979445	0.99282	-0.0164278	0.0160015	1.31459	0.518252	0.0220992	0.53446	-0.00966018	0.480998	0.898711	0.343128	43.3935	257.712	75.1953
Esophagus_Mucosa	ENSG00000088386.16	3	-0.0416676	0.000579932	0.00813973	-0.0654022	-0.0179329	4.95187	0.0840843	-0.13889	0.458554	0.0244206	0.399111	3.88792	0.0486347	38.361	53.5625	42.7805
Esophagus_Mucosa	ENSG00000089177.18	3	0.0150589	0.394003	0.653821	-0.0195675	0.0496853	0.956858	0.619756	0.0640463	0.228029	-0.0118007	0.671753	0.00105765	0.974056	39.4854	78.606	46.533
Esophagus_Mucosa	ENSG00000089335.20	3	-0.0111986	0.271587	0.540259	-0.0311629	0.00876557	0.632929	0.728721	-0.00180962	0.931902	-0.00388649	0.386936	0.377192	0.53911	38.241	583.171	68.5861
Esophagus_Mucosa	ENSG00000090487.10	4	-0.00254856	0.788652	0.906162	-0.0211827	0.0160856	9.09753	0.0280218	0.00727024	0.77694	-0.00551079	0.329043	8.34451	0.0154175	31.9127	709.198	49.6629
Esophagus_Mucosa	ENSG00000090661.11	3	-0.0033904	0.79513	0.908993	-0.0289823	0.0222015	0.0462095	0.97716	0.00370849	0.937234	-0.00189308	0.124669	0.0215948	0.88317	41.5119	119.398	46.4831
Esophagus_Mucosa	ENSG00000091513.14	4	-0.00744701	0.052587	0.205553	-0.0149773	8.32468e-05	0.785027	0.853045	-0.00815101	0.405651	0.000575269	0.0622275	0.778932	0.677418	35.6823	1026.28	63.8071
Esophagus_Mucosa	ENSG00000092036.18	3	-0.0201109	0.00210616	0.0211146	-0.03293	-0.00729181	0.0464362	0.977049	-0.0225415	0.127448	0.00135433	0.145402	0.012854	0.909733	31.0082	892.348	38.9164
Esophagus_Mucosa	ENSG00000093072.15	3	0.000414169	0.931989	0.97414	-0.00909752	0.00992586	2.10526	0.349018	0.0153373	0.177486	-0.0117962	0.853173	0.000355823	0.98495	32.1939	718.079	32.9428
Esophagus_Mucosa	ENSG00000095485.16	3	-0.00439926	0.528342	0.757043	-0.0180739	0.00927537	2.82153	0.243957	-0.0440403	0.238838	0.0239384	0.722077	1.29593	0.254957	32.4734	704.816	35.1021
Esophagus_Mucosa	ENSG00000095917.13	3	-0.0208021	0.000216378	0.00374117	-0.0318241	-0.00978009	7.05844	0.0293277	0.0280707	0.144803	-0.0379202	0.992057	0.0121655	0.912174	32.6092	726.09	43.1891
Esophagus_Mucosa	ENSG00000097046.12	4	0.00227582	0.770406	0.896762	-0.0130081	0.0175598	0.793717	0.850969	0.0186733	0.375735	-0.00691767	0.597526	0.0927955	0.954662	33.4025	597.193	45.9413
Esophagus_Mucosa	ENSG00000099282.9	4	7.29411e-06	0.998743	0.999592	-0.00906839	0.00908297	2.51769	0.472103	-0.00159644	0.8652	0.00125962	0.161398	2.46653	0.29134	31.7306	732.629	49.2389
Esophagus_Mucosa	ENSG00000099330.8	4	-0.0253113	0.00792211	0.0564494	-0.0439939	-0.00662871	1.84123	0.606003	-0.0140222	0.773223	-0.00446162	0.187015	1.78527	0.409576	31.8526	182.796	46.1957
Esophagus_Mucosa	ENSG00000099984.11	4	0.0116742	0.426411	0.681669	-0.0170944	0.0404428	34.6773	1.42533e-07	-0.0209897	0.736237	0.0284917	0.413755	30.2034	2.76318e-07	32.3635	279.006	81.3896
Esophagus_Mucosa	ENSG00000100065.14	3	-0.0137829	0.0258477	0.127825	-0.0259049	-0.0016608	0.35816	0.836039	-0.023941	0.190184	0.00572182	0.445282	0.00922721	0.923474	44.4084	621.975	46.3306
Esophagus_Mucosa	ENSG00000100191.5	3	-0.00432885	0.650496	0.832363	-0.0230551	0.0143974	0.362087	0.834399	0.0113576	0.719841	-0.00795387	0.396652	0.0921118	0.761509	31.9378	57.8956	51.0776
Esophagus_Mucosa	ENSG00000100197.20	5	-0.00761232	0.356342	0.620677	-0.0237881	0.00856346	12.3294	0.0150628	0.0184958	0.450954	-0.0206592	0.739597	8.6692	0.0340282	31.7542	668.114	37.8339
Esophagus_Mucosa	ENSG00000100225.17	3	0.0032962	0.773548	0.898466	-0.0191563	0.0257487	0.807726	0.667735	0.0469271	0.393008	-0.017394	0.583223	0.148341	0.700126	40.8375	145.095	47.0744
Esophagus_Mucosa	ENSG00000100296.13	4	-0.0467046	4.71164e-09	5.41645e-07	-0.0623335	-0.0310757	0.490894	0.920887	-0.0649573	0.037707	0.00769721	0.454088	0.126202	0.938849	34.0798	176.311	72.2192
Esophagus_Mucosa	ENSG00000100299.17	3	0.00753243	0.212761	0.471436	-0.00431604	0.0193809	1.508	0.47048	0.00966759	0.389115	-0.00168587	0.195904	1.4206	0.233305	32.0002	636.272	56.8036
Esophagus_Mucosa	ENSG00000100401.19	3	0.0136598	0.475359	0.720266	-0.0238482	0.0511679	1.26856	0.530318	0.0556418	0.390246	-0.0110789	0.502577	0.808125	0.368675	34.9346	96.8935	42.4184
Esophagus_Mucosa	ENSG00000101158.13	3	-0.00281217	0.71694	0.868831	-0.0180148	0.0123905	3.60961	0.164506	-0.000310797	0.989999	-0.00134913	0.0994095	3.55416	0.0593965	31.3117	559.1	58.5805
Esophagus_Mucosa	ENSG00000101181.17	3	0.0103666	0.483049	0.726306	-0.0186012	0.0393344	12.8081	0.00165483	0.0410684	0.905027	-0.00746588	0.071919	12.7046	0.000364754	37.4517	53.5161	41.4911
Esophagus_Mucosa	ENSG00000101190.12	3	-0.00996982	0.212107	0.471258	-0.0256299	0.00569022	1.3216	0.516439	-0.0695874	0.185894	0.0314603	0.748455	0.00689549	0.93382	42.101	81.0912	59.2613
Esophagus_Mucosa	ENSG00000101213.6	3	-0.0114997	0.746981	0.884298	-0.0813614	0.058362	4.77301	0.0919505	0.18737	0.0563062	-0.0338036	0.970309	0.045936	0.830292	34.6411	76.4953	60.41
Esophagus_Mucosa	ENSG00000101298.13	4	0.0025053	0.833781	0.9283	-0.0208932	0.0259039	1.91669	0.589877	0.0432342	0.240533	-0.0124497	0.757485	0.550778	0.759277	32.4481	45.1159	37.9668
Esophagus_Mucosa	ENSG00000101751.10	3	0.0134275	0.101212	0.308712	-0.00262943	0.0294844	1.68987	0.429585	-0.038017	0.393484	0.0249014	0.759899	0.30987	0.57776	34.2761	455.672	63.579
Esophagus_Mucosa	ENSG00000102858.12	5	-0.000541673	0.951554	0.981718	-0.0180159	0.0169326	8.64148	0.0707129	0.0190431	0.571703	-0.00987945	0.456456	7.69497	0.0527548	39.3185	466.792	53.3209
Esophagus_Mucosa	ENSG00000103168.16	7	-0.000930882	0.915887	0.968133	-0.0182057	0.016344	8.24523	0.220682	0.0274657	0.210327	-0.00988653	0.837339	5.93241	0.312851	37.1871	579.471	45.454
Esophagus_Mucosa	ENSG00000103199.13	3	-0.0317034	0.00194691	0.0198291	-0.0517593	-0.0116475	0.197911	0.905783	-0.0490751	0.237761	0.0056854	0.333664	0.011993	0.912796	33.1147	161.526	80.2445
Esophagus_Mucosa	ENSG00000103226.17	4	0.0104946	0.318657	0.585937	-0.0101317	0.0311209	1.34967	0.717373	0.0190192	0.631343	-0.00375805	0.176522	1.29991	0.522069	33.1383	77.9661	55.8232
Esophagus_Mucosa	ENSG00000103248.18	4	0.0328562	0.00792532	0.0564544	0.00860336	0.057109	4.34377	0.226656	0.0579975	0.00254475	-0.0108477	0.878532	1.94548	0.378045	31.7648	307.029	42.2022
Esophagus_Mucosa	ENSG00000103249.17	3	-0.010751	0.353872	0.618315	-0.0334793	0.0119773	0.144143	0.930464	-0.0159317	0.62053	0.00177652	0.137029	0.114354	0.73524	33.1298	131.388	45.6625
Esophagus_Mucosa	ENSG00000103479.15	3	0.0183505	0.0959675	0.299416	-0.00325445	0.0399554	5.84037	0.0539238	0.0379921	0.586688	-0.00617924	0.237254	5.35259	0.0206916	35.7373	425.87	36.3694
Esophagus_Mucosa	ENSG00000103550.13	4	0.00364648	0.6353	0.824677	-0.0114226	0.0187156	1.52998	0.675368	-0.00177762	0.914785	0.00275534	0.287373	1.39432	0.497999	31.5471	620.688	37.7107
Esophagus_Mucosa	ENSG00000103723.12	5	-0.0074189	0.436963	0.690012	-0.0261249	0.0112871	11.4102	0.0223213	0.00166376	0.947216	-0.00468202	0.31065	10.8331	0.0126632	37.4987	330.102	43.2146
Esophagus_Mucosa	ENSG00000103932.11	3	-0.0221828	0.0413132	0.175782	-0.0434915	-0.0008742	0.232885	0.890081	-0.017417	0.57458	-0.00136962	0.130261	0.205992	0.649927	31.1911	245.395	54.6381
Esophagus_Mucosa	ENSG00000103966.10	3	-0.0522389	0.00788158	0.05625	-0.090772	-0.0137058	5.3152	0.0701163	-0.0776087	0.407173	0.00548557	0.240156	4.86098	0.0274708	32.7018	75.4906	33.061
Esophagus_Mucosa	ENSG00000104219.12	4	-0.00531112	0.400117	0.658661	-0.0176827	0.00706047	1.22453	0.747126	-0.0127774	0.595599	0.00362778	0.252071	1.12125	0.570851	37.3639	137.392	53.0793
Esophagus_Mucosa	ENSG00000104497.13	3	0.0566308	1.22791e-05	0.000380721	0.0312466	0.082015	2.01087	0.365886	0.0798902	0.151129	-0.00574824	0.338945	1.68662	0.194047	34.5726	235.101	41.9286
Esophagus_Mucosa	ENSG00000104518.10	4	0.0162452	0.0906816	0.289563	-0.00257486	0.0350654	1.64997	0.648113	0.00397949	0.836343	0.00512756	0.537326	1.11055	0.573914	33.0987	396.78	44.9313
Esophagus_Mucosa	ENSG00000104611.11	4	0.00115307	0.938744	0.976385	-0.0282553	0.0305614	0.816317	0.84556	-0.019221	0.642779	0.00486706	0.402103	0.538137	0.764091	32.702	61.1357	43.8354
Esophagus_Mucosa	ENSG00000104728.15	3	0.00468924	0.78975	0.906596	-0.0297802	0.0391587	1.0628	0.587782	0.00627642	0.958669	-0.000358864	0.0105753	1.06261	0.30262	31.2128	82.2489	40.6845
Esophagus_Mucosa	ENSG00000104763.18	3	-0.0134864	0.302566	0.571649	-0.0391258	0.012153	0.421863	0.80983	-0.0281033	0.396145	0.00648943	0.369049	0.191089	0.662011	57.3643	251.297	57.8473
Esophagus_Mucosa	ENSG00000104866.10	3	-0.0247429	0.114	0.330648	-0.0554271	0.00594121	3.40625	0.182113	0.0826618	0.173497	-0.0282046	0.932796	0.0562217	0.812571	35.263	130.847	59.6382
Esophagus_Mucosa	ENSG00000104892.16	3	-0.0162166	0.328924	0.595837	-0.0487727	0.0163395	2.93037	0.231035	-0.0588114	0.0722114	0.0140762	0.869312	0.646057	0.421526	32.0855	86.602	58.0354
Esophagus_Mucosa	ENSG00000105483.17	3	0.0223812	0.226227	0.488943	-0.0138679	0.0586303	0.746755	0.688405	-0.0440935	0.632523	0.0164889	0.538177	0.205284	0.65049	30.8339	56.022	44.6519
Esophagus_Mucosa	ENSG00000105519.15	3	-0.0167947	0.0705845	0.248008	-0.0349996	0.00141019	6.00199	0.0497375	-0.087431	0.00561611	0.0263785	0.980769	0.521571	0.470172	41.7574	256.484	64.0398
Esophagus_Mucosa	ENSG00000105556.11	3	0.0175191	0.257102	0.523713	-0.0127799	0.0478182	3.91022	0.141549	-0.0797711	0.128054	0.0242093	0.947915	0.137172	0.711109	33.8017	77.1045	35.2912
Esophagus_Mucosa	ENSG00000105650.21	3	-0.00507441	0.43376	0.687472	-0.0177801	0.00763127	6.97437	0.0305869	0.0319464	0.211954	-0.0230776	0.87932	2.04619	0.152588	40.0973	489.622	42.481
Esophagus_Mucosa	ENSG00000105668.7	4	0.00337445	0.696375	0.85835	-0.0135745	0.0203234	6.12401	0.10573	0.0299726	0.316403	-0.0235419	0.647996	4.27323	0.118054	48.5996	828.638	51.6766
Esophagus_Mucosa	ENSG00000105877.17	3	-0.00308415	0.643358	0.829806	-0.0161397	0.00997139	0.43525	0.804427	0.0113987	0.620923	-0.0071632	0.488406	0.00444442	0.946847	37.6927	289.961	47.8251
Esophagus_Mucosa	ENSG00000105889.14	3	-0.00256799	0.735378	0.878319	-0.0174599	0.0123239	0.330981	0.847478	0.0196847	0.619335	-0.0103492	0.432828	0.00354461	0.952525	35.6805	113.046	58.9301
Esophagus_Mucosa	ENSG00000106392.10	3	0.0562167	2.19935e-07	1.41269e-05	0.0349527	0.0774807	1.09381	0.578737	0.0693792	0.00233074	-0.00482102	0.488695	0.662418	0.415708	31.1581	162.467	31.9372
Esophagus_Mucosa	ENSG00000106460.18	3	0.0161489	0.310417	0.579347	-0.0150546	0.0473524	7.1606	0.0278674	-0.255027	0.757403	0.0545481	0.257729	6.46181	0.0110217	32.9589	69.459	59.1371
Esophagus_Mucosa	ENSG00000106610.14	7	-0.000361804	0.941115	0.976917	-0.00996159	0.00923798	10.1559	0.118237	-0.0101546	0.485737	0.00658235	0.527156	9.20701	0.101087	41.593	665.614	50.1853
Esophagus_Mucosa	ENSG00000106686.16	4	-0.00899842	0.151145	0.390033	-0.0212844	0.0032876	1.63729	0.650964	-0.00832376	0.681282	-0.000362908	0.0279246	1.63606	0.441299	31.4158	278.748	36.7697
Esophagus_Mucosa	ENSG00000106733.20	5	-0.00761664	0.243714	0.508785	-0.0204224	0.0051891	3.15868	0.53163	-0.0129031	0.570454	0.00239509	0.192031	3.09769	0.376808	34.8624	427.383	43.4293
Esophagus_Mucosa	ENSG00000106853.18	5	-0.007625	0.226953	0.489611	-0.019994	0.00474397	3.13841	0.534936	0.0178967	0.514955	-0.0139983	0.659943	2.22819	0.526417	34.8334	328.021	57.604
Esophagus_Mucosa	ENSG00000107099.15	4	-0.0424589	0.0206071	0.109001	-0.0784045	-0.00651331	6.61421	0.0852654	0.0758504	0.374676	-0.0284953	0.841264	3.31853	0.190279	33.441	46.6895	42.0496
Esophagus_Mucosa	ENSG00000107521.18	3	-0.00427372	0.715012	0.867732	-0.0272142	0.0186667	0.98479	0.611161	-0.0559984	0.585439	0.0135814	0.38794	0.727603	0.393661	31.7897	74.6914	46.4969
Esophagus_Mucosa	ENSG00000107902.13	4	-0.0145722	0.276462	0.545119	-0.040816	0.0116715	2.57863	0.461248	0.00698014	0.973889	-0.00454003	0.0807016	2.56547	0.277279	37.1393	67.3973	53.055
Esophagus_Mucosa	ENSG00000107959.15	4	-0.00944162	0.215167	0.474324	-0.0243714	0.00548819	0.862873	0.834377	-0.0112672	0.424934	0.00105737	0.122022	0.839301	0.657276	37.8881	248.209	54.8122
Esophagus_Mucosa	ENSG00000108384.14	3	0.0217882	0.00869608	0.0602597	0.0055124	0.0380641	8.04869	0.0178751	-0.0307576	0.14024	0.0264392	0.993983	0.503403	0.478009	49.0368	444.013	61.8687
Esophagus_Mucosa	ENSG00000108556.7	3	-0.00560698	0.316921	0.584389	-0.0165876	0.00537366	5.44565	0.0656888	-0.0319033	0.0115836	0.0272252	0.97974	0.0562993	0.812444	32.5733	306.712	46.7707
Esophagus_Mucosa	ENSG00000110042.7	3	-0.00327073	0.710139	0.86525	-0.0205186	0.0139772	1.0435	0.593482	0.010787	0.843441	-0.00660247	0.20574	0.975488	0.323315	35.1526	155.677	112.954
Esophagus_Mucosa	ENSG00000110074.10	5	-0.00508587	0.609753	0.80991	-0.0246149	0.0144432	10.5632	0.0319377	-0.00221586	0.935417	-0.00173015	0.0920592	10.5163	0.0146507	33.8518	889.555	47.6084
Esophagus_Mucosa	ENSG00000110080.18	3	0.0394904	0.00543635	0.0430472	0.0116485	0.0673324	22.9869	1.01967e-05	-0.0994755	0.00217179	0.0365388	0.999998	0.29657	0.586041	49.9827	122.763	52.0585
Esophagus_Mucosa	ENSG00000110455.13	5	-0.0039851	0.44545	0.697823	-0.0142216	0.00625137	4.24282	0.37414	0.0109734	0.354999	-0.0108705	0.836882	2.29774	0.512953	37.8584	634.132	53.1236
Esophagus_Mucosa	ENSG00000110514.19	3	0.00822196	0.532016	0.759816	-0.0175645	0.0340084	3.2983	0.192214	0.0378166	0.406642	-0.00989925	0.527101	2.17682	0.140104	33.2436	70.772	37.7777
Esophagus_Mucosa	ENSG00000110719.9	3	-0.00572384	0.66998	0.844232	-0.0320475	0.0205998	5.44084	0.065847	-0.0351198	0.453532	0.010443	0.542801	3.50402	0.0612201	46.9663	154.196	54.2438
Esophagus_Mucosa	ENSG00000110906.12	5	9.61218e-05	0.9923	0.997554	-0.0194255	0.0196177	3.71014	0.446653	-0.0152082	0.740888	0.00438523	0.267997	3.57055	0.311726	33.6499	164.921	45.2971
Esophagus_Mucosa	ENSG00000111328.6	5	0.00551972	0.462038	0.71009	-0.00918936	0.0202288	1.99205	0.737221	0.00295236	0.854703	0.00126739	0.142786	1.95968	0.580818	36.7866	577.761	40.8048
Esophagus_Mucosa	ENSG00000111450.13	5	-0.0114928	0.128288	0.354736	-0.0263036	0.00331797	3.59662	0.463339	-0.0395563	0.0414985	0.0109217	0.88363	1.13111	0.769569	33.5171	569.425	46.0139
Esophagus_Mucosa	ENSG00000111615.13	3	-0.0259346	0.110827	0.325526	-0.0578138	0.00594456	4.01037	0.134636	0.100273	0.142328	-0.0302561	0.942734	0.395524	0.52941	35.2173	156.156	53.9951
Esophagus_Mucosa	ENSG00000111666.10	5	-0.0138959	0.0551447	0.211566	-0.0280978	0.000305998	0.922607	0.921295	0.00286588	0.89718	-0.00673818	0.576107	0.28311	0.963173	36.0323	134.43	46.8696
Esophagus_Mucosa	ENSG00000111670.14	3	-0.0234236	0.133597	0.363143	-0.0540286	0.0071813	1.59353	0.450786	-0.0259801	0.902044	0.00060703	0.00970559	1.59329	0.206857	41.6995	44.5084	43.7936
Esophagus_Mucosa	ENSG00000111725.10	4	0.0181669	0.115408	0.332959	-0.0044498	0.0407837	4.33209	0.227766	-0.0116689	0.538368	0.0150844	0.9319	1.00384	0.605366	33.1667	241.795	42.8233
Esophagus_Mucosa	ENSG00000111788.10	3	0.00596254	0.413808	0.670595	-0.00833777	0.0202629	1.01382	0.602354	0.00387196	0.96957	0.00130388	0.0164762	1.01339	0.314093	52.094	264.404	70.2418
Esophagus_Mucosa	ENSG00000111906.17	4	0.0145726	0.173719	0.422059	-0.00642327	0.0355684	0.602529	0.895853	-0.00457002	0.92113	0.00672706	0.330162	0.420737	0.810286	33.4053	226.946	64.7192
Esophagus_Mucosa	ENSG00000112031.15	5	0.00125424	0.794763	0.908944	-0.00819589	0.0107044	1.27434	0.865714	-0.0130678	0.387675	0.00993919	0.682131	0.276648	0.964359	31.0618	818.89	44.7955
Esophagus_Mucosa	ENSG00000112139.14	5	-0.0123012	0.00228513	0.0224675	-0.020205	-0.00439744	3.03922	0.551284	-0.0224079	0.0628925	0.00683196	0.626667	2.24668	0.522813	47.7594	773.942	54.4512
Esophagus_Mucosa	ENSG00000112218.8	3	-0.00802026	0.278035	0.546972	-0.0225116	0.00647111	1.76032	0.414716	0.0162405	0.454438	-0.0123496	0.76536	0.347808	0.555357	32.654	303.846	33.1164
Esophagus_Mucosa	ENSG00000112249.13	3	0.0408529	0.00154931	0.0166815	0.0155565	0.0661492	6.99592	0.0302591	0.0690112	0.366937	-0.00985581	0.314057	6.01275	0.0142028	79.6819	228.844	114.177
Esophagus_Mucosa	ENSG00000112308.12	3	-0.0197575	0.0809242	0.270392	-0.0419445	0.00242947	0.885861	0.642152	-0.0171922	0.546248	-0.000791554	0.0781554	0.876235	0.349235	32.312	132.974	33.516
Esophagus_Mucosa	ENSG00000112494.9	5	0.021023	0.000691565	0.0091462	0.00887874	0.0331673	1.9128	0.751793	0.0103088	0.648847	0.00536638	0.377326	1.67068	0.643473	39.7306	197.253	52.1627
Esophagus_Mucosa	ENSG00000112667.12	4	-0.0125154	0.441081	0.693631	-0.0443568	0.0193261	14.953	0.00185727	0.024901	0.278151	-0.0247557	0.943017	5.31843	0.0700031	39.8209	474.606	49.7832
Esophagus_Mucosa	ENSG00000112685.13	6	0.00203539	0.8223	0.923152	-0.0157274	0.0197982	0.427333	0.994543	-0.00319221	0.91699	0.00155161	0.141814	0.395405	0.982851	32.9594	175.404	61.7945
Esophagus_Mucosa	ENSG00000112992.16	4	0.0094668	0.384247	0.645412	-0.0118579	0.0307915	2.01146	0.570032	-0.0111532	0.796535	0.00755504	0.377644	1.76889	0.412944	33.0911	218.719	87.3649
Esophagus_Mucosa	ENSG00000113269.13	3	0.0144116	0.389952	0.6508	-0.0184441	0.0472673	0.0978409	0.952257	0.00201352	0.962724	0.00266442	0.245254	0.000255031	0.987259	33.8748	92.7815	34.1382
Esophagus_Mucosa	ENSG00000113272.13	3	0.0262192	0.0211341	0.111014	0.00393036	0.048508	0.68865	0.708699	0.0500819	0.19792	-0.00712636	0.478794	0.277145	0.598579	36.4587	117.847	39.8382
Esophagus_Mucosa	ENSG00000113318.9	3	-0.000477286	0.969834	0.988801	-0.0252143	0.0242598	0.507943	0.775714	-0.00684864	0.783688	0.00243332	0.232821	0.420288	0.516793	31.0706	203.855	36.7002
Esophagus_Mucosa	ENSG00000113946.3	5	-0.00230285	0.607668	0.808738	-0.0110942	0.00648847	2.764	0.598062	0.0202344	0.359506	-0.0148239	0.702736	1.67758	0.64193	31.8497	361.607	47.3957
Esophagus_Mucosa	ENSG00000113971.19	3	-0.0028076	0.736327	0.878833	-0.0191499	0.0135347	6.01444	0.049429	-0.0339446	0.0725276	0.016217	0.943289	1.29872	0.254448	30.8281	458.132	59.2559
Esophagus_Mucosa	ENSG00000114251.14	3	0.0133383	0.232952	0.49649	-0.00857886	0.0352554	1.07178	0.585148	0.0244482	0.510359	-0.00412012	0.246249	0.973375	0.32384	31.5707	125.114	37.5678
Esophagus_Mucosa	ENSG00000114544.16	3	-0.0223614	0.00733888	0.0536231	-0.0387085	-0.00601433	4.39423	0.111123	-0.0898371	0.0757254	0.0277117	0.827044	1.53799	0.214918	31.689	207.336	69.7691
Esophagus_Mucosa	ENSG00000115084.13	3	-0.0518436	0.00508267	0.0411864	-0.0881108	-0.0155764	2.32556	0.312615	-0.0110909	0.897583	-0.00942911	0.379224	1.86826	0.171675	34.9129	91.4329	36.7515
Esophagus_Mucosa	ENSG00000116032.5	4	0.00468324	0.60855	0.809248	-0.0132394	0.0226059	4.12484	0.248295	0.0537416	0.0691707	-0.0217288	0.914534	1.16707	0.557921	32.0211	129.095	58.0367
Esophagus_Mucosa	ENSG00000116157.5	4	-0.0123027	0.107592	0.319624	-0.0272879	0.00268249	1.50558	0.680983	-0.012099	0.660131	-8.82586e-05	0.0061501	1.50552	0.471064	31.5093	259.423	40.604
Esophagus_Mucosa	ENSG00000116791.13	3	-0.00742902	0.107437	0.319332	-0.0164739	0.00161583	1.50785	0.470516	-0.0084838	0.635061	0.000914856	0.0495998	1.50204	0.220358	43.3518	626.176	75.7782
Esophagus_Mucosa	ENSG00000116874.11	4	-0.00232696	0.712938	0.866605	-0.0147232	0.0100693	2.00454	0.571466	-0.0310052	0.153518	0.014296	0.832375	0.100482	0.951	46.9434	398.094	68.3294
Esophagus_Mucosa	ENSG00000117174.10	3	-0.00375144	0.778715	0.901072	-0.0299182	0.0224153	2.17099	0.337734	-0.134232	0.740711	0.0372209	0.252553	1.96703	0.160763	37.7543	141.87	48.9713
Esophagus_Mucosa	ENSG00000117226.11	4	0.00232457	0.595608	0.801192	-0.00626002	0.0109092	2.31639	0.509389	0.00135914	0.899128	0.000762713	0.0798067	2.30482	0.315875	32.8396	1620.01	58.6994
Esophagus_Mucosa	ENSG00000118402.5	3	-0.0116105	0.420111	0.67647	-0.0398359	0.0166149	0.0117415	0.994146	-0.0183572	0.775312	0.00138921	0.0857165	0.000155757	0.990042	33.0755	106.415	41.3993
Esophagus_Mucosa	ENSG00000118514.13	4	0.00750885	0.336345	0.602754	-0.00779894	0.0228166	6.85494	0.0766679	0.0118048	0.700336	-0.00252065	0.117124	6.78135	0.033686	32.3742	379.322	45.5017
Esophagus_Mucosa	ENSG00000118579.12	3	-0.010659	0.137727	0.369442	-0.0247338	0.00341575	2.52899	0.282381	0.0187987	0.344314	-0.0144457	0.887985	0.00342993	0.953298	31.9341	413.391	38.7273
Esophagus_Mucosa	ENSG00000118640.10	3	-0.151502	1.00465e-28	1.87676e-25	-0.178206	-0.124799	3.39467	0.183171	-0.173468	0.0406063	0.00593595	0.213283	3.1631	0.0753202	32.1643	254.098	34.9322
Esophagus_Mucosa	ENSG00000119227.7	4	-0.00597091	0.338763	0.604718	-0.0182045	0.00626264	3.16885	0.366318	-0.0451753	0.275982	0.0184766	0.661241	2.17408	0.337214	37.6821	251.045	148.596
Esophagus_Mucosa	ENSG00000119457.7	3	-0.011013	0.536652	0.763285	-0.0459471	0.023921	0.0495387	0.975535	-0.0200913	0.798744	0.00204662	0.0941505	0.0355497	0.850448	38.7746	43.457	41.9566
Esophagus_Mucosa	ENSG00000119471.14	3	-0.00704332	0.498471	0.735838	-0.0274373	0.0133507	10.6235	0.00493327	-0.624615	0.00482818	0.221655	0.994733	1.20923	0.271484	34.5604	182.354	50.8522
Esophagus_Mucosa	ENSG00000119599.16	5	0.0135817	0.0213523	0.111679	0.00201648	0.025147	2.70423	0.608475	-0.0120598	0.480143	0.0130198	0.890345	0.145037	0.985932	35.2024	177.897	86.1925
Esophagus_Mucosa	ENSG00000119632.3	6	0.00361492	0.483494	0.726684	-0.00649665	0.0137265	3.88922	0.565474	0.0209742	0.0585822	-0.0108378	0.922998	0.762143	0.94345	32.6343	1027.32	44.9533
Esophagus_Mucosa	ENSG00000120008.15	3	0.0298426	0.0150078	0.0875998	0.00579413	0.053891	0.515145	0.772926	0.232688	0.47778	-0.0568384	0.46426	0.131652	0.716725	37.8185	103.97	81.2022
Esophagus_Mucosa	ENSG00000120675.5	3	0.0152222	0.00116574	0.0133807	0.0060341	0.0244103	4.66365	0.0971183	-0.00243843	0.802124	0.0173003	0.961662	0.373697	0.540996	31.2905	1462.66	31.5547
Esophagus_Mucosa	ENSG00000120915.13	4	0.0116326	0.132108	0.360437	-0.00350807	0.0267732	2.3622	0.500709	0.00601048	0.733831	0.00276215	0.279878	2.21972	0.329604	31.9044	578.367	34.1954
Esophagus_Mucosa	ENSG00000121716.20	8	-0.00547731	0.497799	0.735607	-0.0213121	0.0103575	15.8097	0.0269135	-0.0206514	0.215059	0.00951776	0.701588	13.3956	0.0371668	34.8555	1880.68	49.4291
Esophagus_Mucosa	ENSG00000121957.12	3	-0.0286111	0.149649	0.387555	-0.0675323	0.0103102	0.0289465	0.985631	-0.0314561	0.727079	0.000555211	0.0258162	0.0278992	0.867346	31.6037	47.8176	41.0275
Esophagus_Mucosa	ENSG00000122378.13	4	0.0469277	0.00389028	0.0336816	0.015068	0.0787875	8.30847	0.0400488	0.125303	9.38236e-05	-0.0240812	0.989681	1.72945	0.421168	31.168	171.216	34.2132
Esophagus_Mucosa	ENSG00000122481.16	3	0.00211302	0.859628	0.940827	-0.0213052	0.0255312	2.60576	0.271748	-0.034913	0.178792	0.0130213	0.891716	0.0266671	0.870282	31.2598	131.955	69.2758
Esophagus_Mucosa	ENSG00000122512.14	4	0.00713921	0.746684	0.884227	-0.0361796	0.050458	12.7043	0.00532176	0.0681738	0.497985	-0.0200521	0.468647	10.6232	0.00493405	38.8269	89.0625	52.5625
Esophagus_Mucosa	ENSG00000122674.11	6	-0.00696847	0.173315	0.421634	-0.0169991	0.00306213	5.30036	0.380334	-0.00353604	0.8376	-0.00218168	0.16692	5.24215	0.263341	33.7663	126.21	65.5021
Esophagus_Mucosa	ENSG00000122678.16	3	-0.00983825	0.345023	0.610557	-0.0302585	0.010582	11.2842	0.00354544	-0.0205477	0.756828	0.00436957	0.149681	10.8962	0.000963642	35.6929	201.671	110.37
Esophagus_Mucosa	ENSG00000123179.13	4	-0.00808498	0.339242	0.605187	-0.0246664	0.00849643	0.934709	0.817045	0.0102107	0.783576	-0.00683183	0.386726	0.679273	0.712029	44.8362	195.117	99.0038
Esophagus_Mucosa	ENSG00000123201.14	5	-0.00416547	0.407119	0.665117	-0.014014	0.00568307	5.95611	0.20245	0.0113946	0.483262	-0.0121429	0.685822	4.45258	0.216559	32.0753	353.941	34.6673
Esophagus_Mucosa	ENSG00000123643.12	3	0.0101618	0.287485	0.557027	-0.008563	0.0288865	0.033989	0.983149	0.0105128	0.82571	-0.000127997	0.00598841	0.0339326	0.85385	37.986	92.669	79.5773
Esophagus_Mucosa	ENSG00000124107.5	3	0.00285566	0.759583	0.891749	-0.0154334	0.0211448	0.414625	0.812766	0.0211617	0.47951	-0.00659316	0.480272	0.000191431	0.988961	51.8052	241.588	70.9821
Esophagus_Mucosa	ENSG00000124299.13	5	-0.00825803	0.584726	0.794894	-0.0378749	0.0213588	12.5791	0.0135265	-0.00685785	0.918668	-0.000463904	0.0172247	12.5771	0.00564631	39.2944	236.921	53.8101
Esophagus_Mucosa	ENSG00000124357.12	5	0.0068999	0.3289	0.595837	-0.00695149	0.0207513	2.95287	0.565743	-0.0213447	0.255308	0.012077	0.895824	0.312447	0.957671	52.3751	528.27	108.383
Esophagus_Mucosa	ENSG00000124406.16	3	-0.0249584	0.011771	0.0746873	-0.0443784	-0.00553848	0.649055	0.722869	-0.051521	0.135271	0.00957662	0.578575	0.00271547	0.958441	54.1104	126.525	72.1558
Esophagus_Mucosa	ENSG00000124532.14	3	-0.007072	0.379488	0.641117	-0.0228438	0.00869977	0.238206	0.887716	-0.00949783	0.658405	0.00107591	0.0969326	0.223374	0.636481	33.7705	304.497	46.2578
Esophagus_Mucosa	ENSG00000124587.13	4	-0.0168976	0.328313	0.595164	-0.050778	0.0169828	37.9498	2.89653e-08	-0.0175044	0.715268	0.000370343	0.0112432	37.946	5.75611e-09	35.2082	1316.81	47.1678
Esophagus_Mucosa	ENSG00000124588.19	3	-0.00256182	0.621699	0.816775	-0.0127374	0.00761376	0.374393	0.829281	0.0020619	0.944865	-0.00313842	0.125138	0.349592	0.554344	78.981	233.97	107.828
Esophagus_Mucosa	ENSG00000124613.8	4	-0.0215929	0.00296799	0.0275273	-0.0358375	-0.00734826	0.0819992	0.993906	-0.0239304	0.229562	0.00135391	0.100311	0.0661095	0.967486	34.9122	393.382	41.615
Esophagus_Mucosa	ENSG00000124767.6	3	0.00782542	0.471221	0.717752	-0.0134621	0.0291129	0.346382	0.840977	-0.0120342	0.746667	0.00628506	0.422684	0.0357891	0.849952	49.7105	367.625	50.1615
Esophagus_Mucosa	ENSG00000124784.8	3	-0.00915814	0.671166	0.845124	-0.0514375	0.0331213	0.88899	0.641148	-0.0947513	0.317131	0.0132215	0.646629	0.0276747	0.867876	33.6806	59.4165	39.3575
Esophagus_Mucosa	ENSG00000124920.13	3	0.0038958	0.616331	0.813783	-0.0113432	0.0191348	11.7136	0.00286042	-0.0678008	0.00294568	0.0323632	0.999176	0.52702	0.467862	31.1846	311.897	42.104
Esophagus_Mucosa	ENSG00000125124.11	6	0.0106861	0.0959965	0.299431	-0.00189627	0.0232684	1.56372	0.905601	0.00858508	0.64832	0.000875053	0.094518	1.54962	0.817816	41.6187	370.585	69.6821
Esophagus_Mucosa	ENSG00000125166.12	3	0.0346992	0.0484473	0.194771	0.000236674	0.0691618	0.22128	0.895261	0.00578255	0.93225	0.00663551	0.340129	0.0276002	0.868052	33.9271	193.63	45.3539
Esophagus_Mucosa	ENSG00000125618.16	3	-0.00379126	0.455195	0.705336	-0.0137416	0.00615906	3.75719	0.152805	0.0131144	0.486225	-0.0121031	0.667171	1.93883	0.163795	37.6786	389.249	38.2688
Esophagus_Mucosa	ENSG00000125630.15	4	-0.0141804	0.332169	0.59922	-0.0428405	0.0144796	3.77358	0.286975	0.000241383	0.993467	-0.00454007	0.445299	3.21297	0.200591	31.7969	353.869	50.4538
Esophagus_Mucosa	ENSG00000125637.15	3	-0.0146783	0.0538952	0.208835	-0.0296025	0.000245841	8.35068	0.01537	-0.0961808	0.0591297	0.037524	0.899237	2.26096	0.132672	32.3998	378.697	91.4958
Esophagus_Mucosa	ENSG00000125813.13	4	-0.00146256	0.854147	0.938457	-0.0170561	0.014131	1.58423	0.662971	0.00954594	0.549902	-0.00583836	0.573559	0.951734	0.621346	35.0609	66.6863	50.7845
Esophagus_Mucosa	ENSG00000125877.12	3	-0.000350686	0.963332	0.986524	-0.0153015	0.0146001	0.111411	0.945817	0.00166463	0.928556	-0.00112542	0.0947766	0.0972348	0.755174	38.7247	643.959	116.404
Esophagus_Mucosa	ENSG00000125895.5	3	0.0042688	0.767693	0.895202	-0.0240551	0.0325927	0.928978	0.628456	-0.0811128	0.533178	0.0271687	0.490771	0.493327	0.482447	33.7141	47.1133	46.5304
Esophagus_Mucosa	ENSG00000125945.14	3	-0.0269852	0.0159289	0.091254	-0.0489263	-0.00504406	0.078032	0.961735	-0.0251093	0.518566	-0.000831684	0.040164	0.075496	0.783497	31.5625	105.746	58.0702
Esophagus_Mucosa	ENSG00000126464.13	4	0.0202267	0.0549826	0.211255	-0.000431623	0.0408851	4.48682	0.213469	0.0304656	0.266761	-0.00448979	0.324227	4.12595	0.127075	45.4675	301.716	70.1812
Esophagus_Mucosa	ENSG00000126602.10	3	0.0168995	0.121693	0.34336	-0.00450146	0.0383004	1.20583	0.547213	0.0156462	0.675393	0.000403307	0.02825	1.20432	0.272459	48.8085	373.239	65.4509
Esophagus_Mucosa	ENSG00000126790.11	3	0.0117152	0.129018	0.355831	-0.00341099	0.0268413	0.255669	0.879999	0.00258351	0.895935	0.00576365	0.384502	0.00342323	0.953344	51.182	156.519	131.746
Esophagus_Mucosa	ENSG00000126870.15	4	0.00310038	0.67801	0.847872	-0.0115357	0.0177365	3.51879	0.318333	-0.0254146	0.193853	0.0150982	0.880708	1.0922	0.579203	39.3569	242.347	59.2157
Esophagus_Mucosa	ENSG00000127084.17	3	-0.000671508	0.947433	0.980319	-0.020634	0.019291	0.575466	0.749962	0.00809737	0.702278	-0.00349922	0.363142	0.352591	0.55265	45.685	80.5304	61.9893
Esophagus_Mucosa	ENSG00000127399.14	3	0.0212373	0.00127511	0.0143495	0.00831661	0.034158	1.24453	0.536727	0.0131765	0.694284	0.00536759	0.194393	1.17346	0.278691	52.2921	479.437	73.7487
Esophagus_Mucosa	ENSG00000127578.6	3	-0.00307233	0.64215	0.829113	-0.0160306	0.00988596	2.33797	0.310682	-0.00681291	0.770837	0.00216841	0.140281	2.26716	0.132142	36.3989	430.569	38.2042
Esophagus_Mucosa	ENSG00000127947.15	3	0.00655251	0.698491	0.859436	-0.026602	0.039707	2.06799	0.355584	-0.079009	0.251084	0.0208116	0.800234	0.423904	0.514996	33.9054	90.2831	37.276
Esophagus_Mucosa	ENSG00000127952.16	3	0.00996476	0.207397	0.466617	-0.00552641	0.0254559	0.493601	0.781297	0.028397	0.353069	-0.0108008	0.467362	0.104245	0.746794	37.3372	215.732	209.437
Esophagus_Mucosa	ENSG00000128039.10	4	-0.0136011	0.0888723	0.286464	-0.0292693	0.00206719	1.4299	0.69854	-0.0193643	0.211502	0.00280634	0.335755	1.2415	0.537542	31.1469	404.481	88.9433
Esophagus_Mucosa	ENSG00000128203.6	6	-0.00704224	0.169488	0.416784	-0.0170888	0.00300435	6.89416	0.228632	-0.0122503	0.362907	0.00339558	0.329476	6.59572	0.158858	32.5809	884.273	43.2149
Esophagus_Mucosa	ENSG00000128298.16	4	0.00631155	0.247912	0.512973	-0.00439473	0.0170178	1.35545	0.716011	0.0124361	0.337587	-0.00337831	0.397429	1.08431	0.581494	34.734	298.298	50.7636
Esophagus_Mucosa	ENSG00000128463.12	3	0.00876358	0.639996	0.827771	-0.0279611	0.0454883	3.7956	0.149898	-0.0888227	0.125862	0.0222824	0.924401	0.638537	0.424241	32.5922	106.375	43.8832
Esophagus_Mucosa	ENSG00000128604.19	3	0.0161588	0.108201	0.320715	-0.00355735	0.035875	6.32557	0.0423078	0.0728022	0.339562	-0.0201079	0.558794	3.97049	0.0463043	30.9714	238.829	37.9543
Esophagus_Mucosa	ENSG00000128683.13	3	0.00731707	0.181692	0.433066	-0.00342087	0.018055	0.0298836	0.985169	0.00948045	0.503907	-0.00159853	0.131327	0.00254473	0.959767	30.8344	365.986	46.2928
Esophagus_Mucosa	ENSG00000128829.11	3	-0.0108084	0.316868	0.584339	-0.031973	0.0103563	0.53494	0.765313	0.0418375	0.56652	-0.0173944	0.534174	0.00308132	0.955732	39.8282	210.03	50.8061
Esophagus_Mucosa	ENSG00000128891.15	4	-0.00579728	0.23017	0.493328	-0.0152666	0.00367205	0.638186	0.887637	0.00097509	0.953979	-0.00480886	0.324266	0.463219	0.793256	32.14	718.802	47.0809
Esophagus_Mucosa	ENSG00000129103.17	4	-0.0220338	0.181098	0.432348	-0.0543248	0.0102572	12.7029	0.00532512	0.0425952	0.394266	-0.0250339	0.823427	6.63992	0.0361544	37.9871	166.456	63.9704
Esophagus_Mucosa	ENSG00000129204.16	5	0.00556042	0.472513	0.718367	-0.0096098	0.0207306	6.33336	0.175597	0.0121108	0.448197	-0.00481573	0.373697	5.86947	0.118137	32.6464	168.152	46.997
Esophagus_Mucosa	ENSG00000129480.12	3	0.0154674	0.281852	0.551599	-0.0127024	0.0436371	11.3244	0.00347484	-0.00962677	0.954278	0.00728059	0.123893	11.0557	0.000884155	31.1367	113.006	56.4943
Esophagus_Mucosa	ENSG00000129946.10	4	-0.00449916	0.728689	0.875309	-0.0299213	0.020923	1.70317	0.63623	-0.0243847	0.732482	0.00493259	0.223192	1.62281	0.444234	37.3014	76.6426	60.7887
Esophagus_Mucosa	ENSG00000130177.14	6	0.00558372	0.29245	0.561721	-0.00481168	0.0159791	5.43426	0.365208	0.0177587	0.143443	-0.00756445	0.732743	4.15561	0.385356	32.7401	1197.04	37.0963
Esophagus_Mucosa	ENSG00000130312.6	3	0.0111455	0.247288	0.51246	-0.00773566	0.0300267	1.95705	0.375864	-0.0338948	0.347484	0.016745	0.804832	0.278886	0.597432	35.6812	425.922	83.8557
Esophagus_Mucosa	ENSG00000130338.12	3	0.0074793	0.371298	0.633487	-0.00891716	0.0238758	3.30593	0.191482	-0.0439205	0.142225	0.0247845	0.926349	0.106205	0.744506	33.6759	339.541	39.4921
Esophagus_Mucosa	ENSG00000130348.11	8	0.00908539	0.157734	0.400761	-0.00351927	0.02169	4.48317	0.722743	0.00633423	0.694321	0.000986271	0.147675	4.44852	0.616216	31.3522	451.825	35.7888
Esophagus_Mucosa	ENSG00000130414.11	3	0.022011	0.0120372	0.0757177	0.00483064	0.0391914	1.73317	0.420385	0.050581	0.0794379	-0.0116747	0.701614	0.651776	0.419478	80.1469	204.371	92.3175
Esophagus_Mucosa	ENSG00000131015.4	4	-0.00520003	0.508897	0.744256	-0.0206293	0.0102292	2.86253	0.413309	0.0378576	0.18661	-0.0257682	0.881745	0.422252	0.809672	44.255	162.187	67.5589
Esophagus_Mucosa	ENSG00000131591.17	3	0.0305542	0.109039	0.322088	-0.00681496	0.0679233	0.110215	0.946383	0.0444083	0.604841	-0.00258472	0.131503	0.0828028	0.773534	35.1984	135.23	40.9989
Esophagus_Mucosa	ENSG00000131669.9	3	0.000834188	0.946781	0.97978	-0.02366	0.0253284	2.90261	0.234264	-0.00161586	0.971084	0.00101694	0.0498535	2.89131	0.0890586	31.1097	89.7857	40.4234
Esophagus_Mucosa	ENSG00000131899.10	4	-0.0225456	0.000781111	0.00995111	-0.0356993	-0.0093919	2.19359	0.533212	-0.0199308	0.463594	-0.00137518	0.079278	2.18278	0.33575	33.2844	496.368	40.2979
Esophagus_Mucosa	ENSG00000132199.18	4	-0.00162347	0.833214	0.928259	-0.0167338	0.0134869	3.34631	0.341248	0.0176145	0.846973	-0.00961229	0.167799	3.27285	0.194675	32.5765	368.708	48.3317
Esophagus_Mucosa	ENSG00000132436.11	4	-0.0119426	0.162629	0.407737	-0.0287063	0.00482121	2.08018	0.555934	-0.00838372	0.768581	-0.00150813	0.104336	2.06244	0.356571	32.5157	510.047	48.3993
Esophagus_Mucosa	ENSG00000132507.17	3	-0.0202196	0.215437	0.474687	-0.0522114	0.0117721	3.25089	0.196824	0.0111405	0.908939	-0.00771732	0.263164	2.92102	0.0874324	31.169	304.824	32.4942
Esophagus_Mucosa	ENSG00000132517.14	3	-0.0150455	0.145899	0.381324	-0.0353241	0.00523315	4.94266	0.0844722	-0.0296104	0.562076	0.00674915	0.247831	4.49449	0.0340043	31.7857	144.6	40.0054
Esophagus_Mucosa	ENSG00000132600.16	3	-0.0150956	0.0511839	0.202005	-0.0302689	7.76393e-05	3.06303	0.216208	-0.0514867	0.49735	0.0178162	0.37303	2.47779	0.115464	44.0489	270.891	105.463
Esophagus_Mucosa	ENSG00000132740.8	6	4.42021e-05	0.995682	0.998412	-0.0159641	0.0160525	11.8416	0.0370232	0.0287751	0.0200893	-0.0166452	0.990651	4.40421	0.354057	32.0139	685.593	35.5477
Esophagus_Mucosa	ENSG00000132746.14	3	0.011279	0.464499	0.712074	-0.0189434	0.0415014	4.22188	0.121124	-0.182255	0.685291	0.0792842	0.333704	3.55987	0.0591925	38.7797	99.6185	49.8256
Esophagus_Mucosa	ENSG00000133433.10	4	0.0275895	8.96585e-11	1.70328e-08	0.0192491	0.0359298	0.65375	0.884025	0.0200152	0.120874	0.0058163	0.465906	0.267154	0.87496	42.8421	668.834	46.4407
Esophagus_Mucosa	ENSG00000133661.15	3	0.0093528	0.288237	0.557975	-0.0079082	0.0266138	1.43324	0.4884	-0.0488187	0.3609	0.0220269	0.730314	0.214899	0.642954	39.7498	109.625	48.6844
Esophagus_Mucosa	ENSG00000133739.15	4	0.00565997	0.526239	0.75548	-0.0118441	0.0231641	3.62509	0.304897	-0.0994857	0.144966	0.0524786	0.879218	1.21794	0.543911	32.4313	368.647	53.1001
Esophagus_Mucosa	ENSG00000134014.16	3	0.00402393	0.74203	0.881929	-0.0199359	0.0279838	0.523883	0.769556	-0.0219981	0.575395	0.0070609	0.514334	0.0377692	0.845907	32.2544	166.845	32.5154
Esophagus_Mucosa	ENSG00000134184.12	4	-0.00321646	0.673888	0.846311	-0.0181972	0.0117643	0.247748	0.969536	-0.0148682	0.63048	0.00571367	0.302776	0.0963723	0.952956	31.973	47.2043	39.6663
Esophagus_Mucosa	ENSG00000134202.10	6	-0.00847838	0.0596554	0.222734	-0.0173017	0.000344982	1.15357	0.949254	-0.0241295	0.180114	0.0116911	0.630793	0.347237	0.986564	32.2105	713.325	39.1954
Esophagus_Mucosa	ENSG00000134265.12	3	-0.0117821	0.215062	0.474289	-0.0304086	0.00684438	2.15536	0.340384	0.0410522	0.338511	-0.0214848	0.793483	0.559683	0.454388	35.1232	256.571	37.4244
Esophagus_Mucosa	ENSG00000134463.14	4	0.00257398	0.54722	0.769817	-0.00580723	0.0109552	0.994691	0.802537	-0.0250747	0.478514	0.0209678	0.568844	0.374984	0.829036	34.8821	220.082	87.6743
Esophagus_Mucosa	ENSG00000134779.14	3	0.00343212	0.692283	0.856597	-0.0135652	0.0204294	4.54371	0.103121	0.0156056	0.801362	-0.00480709	0.162578	4.36013	0.0367894	42.1828	304.908	55.3582
Esophagus_Mucosa	ENSG00000134809.8	6	0.00861688	0.132649	0.361312	-0.00261433	0.0198481	4.92422	0.425199	-0.0166629	0.299374	0.0144407	0.908095	2.08353	0.720398	36.1307	808.405	51.1509
Esophagus_Mucosa	ENSG00000134905.16	3	-0.0131025	0.269613	0.538194	-0.0363648	0.0101597	5.9587	0.0508259	0.0296589	0.522811	-0.0139343	0.694088	2.90917	0.088077	30.8238	145.77	65.3725
Esophagus_Mucosa	ENSG00000135074.15	3	-0.0366243	0.00252911	0.0243432	-0.0603946	-0.012854	0.474046	0.788973	0.00336946	0.962936	-0.0163933	0.424144	0.161064	0.688179	33.173	103.324	45.7625
Esophagus_Mucosa	ENSG00000135390.17	5	0.00794683	0.378041	0.639878	-0.00972225	0.0256159	5.55715	0.234751	0.038709	0.0554355	-0.0122455	0.899936	2.85264	0.414908	32.7336	523.439	42.1824
Esophagus_Mucosa	ENSG00000135476.11	3	-0.00106519	0.905318	0.96315	-0.0186171	0.0164867	0.0958482	0.953206	-0.00212719	0.936949	0.000516472	0.033409	0.0940939	0.759036	32.3528	769.34	34.2242
Esophagus_Mucosa	ENSG00000135541.20	3	0.0066853	0.270329	0.538903	-0.00520156	0.0185722	1.9429	0.378533	0.0421183	0.648389	-0.0229542	0.299784	1.69206	0.19333	63.0189	257.227	252.16
Esophagus_Mucosa	ENSG00000135597.18	3	-0.00724861	0.517838	0.749944	-0.0292177	0.0147205	0.343533	0.842176	-0.0214067	0.553733	0.00412851	0.319632	0.173821	0.676738	31.1957	204.476	34.724
Esophagus_Mucosa	ENSG00000135976.17	3	0.00801354	0.64483	0.830346	-0.0260597	0.0420868	1.56527	0.457199	0.340533	0.279543	-0.106644	0.709722	0.44694	0.503792	33.9181	44.7784	41.7282
Esophagus_Mucosa	ENSG00000136104.19	3	0.0159001	0.0927021	0.292958	-0.00263519	0.0344354	5.18465	0.0748457	0.0384254	0.0887386	-0.0113614	0.786621	2.03451	0.153764	40.6871	275.018	85.9858
Esophagus_Mucosa	ENSG00000136144.11	3	-0.007792	0.514189	0.747479	-0.0312036	0.0156196	1.09974	0.577025	0.0433784	0.388467	-0.0166223	0.705025	0.00296643	0.956565	36.0553	118.293	37.4145
Esophagus_Mucosa	ENSG00000136247.14	4	0.00503911	0.693145	0.85721	-0.0199906	0.0300688	9.41671	0.0242342	-0.080546	0.0114424	0.0405789	0.994196	1.80643	0.405266	31.0745	308.724	94.5395
Esophagus_Mucosa	ENSG00000136371.10	4	0.00968597	0.157401	0.400369	-0.00374113	0.0231131	0.686334	0.876414	0.0135667	0.459504	-0.00184173	0.180422	0.634309	0.728218	34.7307	223.864	66.684
Esophagus_Mucosa	ENSG00000136425.12	5	-0.0274402	1.16891e-05	0.000365459	-0.0397099	-0.0151705	4.52512	0.339579	-0.0392324	0.0895009	0.00617625	0.407239	4.13121	0.24764	30.8825	292.341	36.359
Esophagus_Mucosa	ENSG00000136717.14	3	0.0525349	0.000360579	0.00560548	0.0236715	0.0813983	1.59764	0.449859	0.0352331	0.524907	0.0039154	0.258173	1.44123	0.22994	36.0771	86.9837	43.492
Esophagus_Mucosa	ENSG00000136856.17	4	0.00755971	0.252093	0.518052	-0.00537752	0.0204969	0.53774	0.910525	-0.00219007	0.943174	0.00440387	0.254755	0.432169	0.805667	31.3897	243.61	49.0142
Esophagus_Mucosa	ENSG00000136932.13	3	-0.0304379	0.0113791	0.0729858	-0.0540101	-0.00686578	7.6702	0.0215991	-0.0919082	0.435312	0.016288	0.409924	5.94485	0.0147603	31.4918	171.89	31.8931
Esophagus_Mucosa	ENSG00000137135.17	3	-0.00288457	0.859247	0.940827	-0.0347661	0.028997	0.208191	0.901139	-0.231389	0.646052	0.0583035	0.350002	0.0022881	0.961848	42.3377	51.5304	47.4271
Esophagus_Mucosa	ENSG00000137166.14	3	0.0127944	0.234124	0.497543	-0.00828186	0.0338707	0.28222	0.868394	0.0734344	0.57352	-0.0285668	0.359065	0.0646977	0.799219	32.5033	178.826	34.5137
Esophagus_Mucosa	ENSG00000137285.9	3	-0.00585869	0.355598	0.619766	-0.0182889	0.00657148	1.3508	0.508952	0.00826808	0.891856	-0.0099473	0.184959	1.28072	0.257765	33.7141	290.979	47.7044
Esophagus_Mucosa	ENSG00000137310.11	9	0.0117058	0.491567	0.731655	-0.0216504	0.045062	56.7024	2.05828e-09	0.00604012	0.909523	0.00191477	0.0903152	56.5983	7.18367e-10	30.9025	270.398	44.0352
Esophagus_Mucosa	ENSG00000137411.16	3	0.0133951	0.254823	0.520904	-0.00966064	0.0364508	8.58696	0.0136573	-0.0940557	0.284202	0.0354142	0.792877	3.31361	0.0687083	65.9002	160.944	84.7398
Esophagus_Mucosa	ENSG00000137563.11	3	-0.00961126	0.430637	0.685284	-0.0335139	0.0142914	0.466132	0.792101	-0.0347367	0.77212	0.01115	0.166773	0.421794	0.516043	31.9862	176.592	34.4353
Esophagus_Mucosa	ENSG00000137877.9	3	0.00958107	0.154021	0.395	-0.00359251	0.0227546	0.233504	0.889806	0.0212385	0.437798	-0.00683005	0.339583	0.0404871	0.840531	57.2804	181.439	76.3414
Esophagus_Mucosa	ENSG00000137936.16	3	0.00813293	0.673046	0.846249	-0.0296428	0.0459086	0.138733	0.932985	0.135578	0.69242	-0.0220486	0.29043	2.66459e-05	0.995881	32.9552	40.992	34.8764
Esophagus_Mucosa	ENSG00000137975.7	6	-0.0202463	0.0538143	0.208676	-0.0408248	0.000332156	4.29882	0.507243	0.0168291	0.523772	-0.00983945	0.874192	1.95534	0.743973	32.4156	329.645	35.8713
Esophagus_Mucosa	ENSG00000138039.14	5	0.0118645	0.047946	0.193487	0.000107274	0.0236218	3.35768	0.499845	0.0325289	0.183017	-0.0108089	0.617108	2.59629	0.458141	36.6571	107.491	38.9865
Esophagus_Mucosa	ENSG00000138095.18	4	-0.0236864	0.0763794	0.260886	-0.0498839	0.00251116	1.1183	0.772657	0.0159695	0.707902	-0.00942713	0.672829	0.158239	0.923929	33.3026	274.163	62.3042
Esophagus_Mucosa	ENSG00000138744.14	5	0.0120912	0.0597299	0.222938	-0.000495661	0.024678	4.40741	0.353668	0.0449375	0.0107196	-0.0165314	0.9533	0.451242	0.929465	35.3108	295.09	55.2788
Esophagus_Mucosa	ENSG00000138767.12	3	-0.0057902	0.704506	0.862812	-0.0357143	0.0241339	0.219024	0.896271	-0.00247861	0.964085	-0.000907084	0.0499284	0.215103	0.642797	34.293	91.0021	60.1445
Esophagus_Mucosa	ENSG00000139055.6	3	-0.00714755	0.262885	0.530575	-0.01966	0.00536492	3.97075	0.137329	0.0318366	0.1303	-0.0207707	0.94813	0.190786	0.662263	40.4403	383.782	54.5189
Esophagus_Mucosa	ENSG00000139182.13	3	-0.00249369	0.834402	0.928512	-0.0258724	0.020885	4.93263	0.0848971	-0.0422538	0.456775	0.0118735	0.549472	3.14316	0.076246	46.7508	112.528	106.806
Esophagus_Mucosa	ENSG00000139192.11	4	-0.0079914	0.237884	0.501849	-0.0212617	0.00527893	2.10692	0.550515	-0.00827796	0.591984	0.000136616	0.0165746	2.10646	0.348809	31.2776	517.505	39.8676
Esophagus_Mucosa	ENSG00000139899.10	4	-0.000789592	0.92775	0.972294	-0.0178567	0.0162775	5.94368	0.114382	0.0260613	0.300829	-0.016394	0.741359	3.6286	0.162952	34.995	751.185	46.4935
Esophagus_Mucosa	ENSG00000140043.11	6	0.00754737	0.0903524	0.288934	-0.00118733	0.0162821	3.41478	0.63632	-0.00443879	0.77415	0.00794891	0.581581	2.76003	0.598753	38.864	452.422	54.2385
Esophagus_Mucosa	ENSG00000140263.13	3	-0.0135353	0.209418	0.468189	-0.0346708	0.0076003	0.551779	0.758897	0.0132589	0.758974	-0.0126238	0.47803	0.14178	0.706518	35.726	71.9196	68.2468
Esophagus_Mucosa	ENSG00000140284.10	4	-0.00018035	0.979141	0.992694	-0.0137002	0.0133395	2.02173	0.567908	-0.0132819	0.390828	0.00659256	0.655627	1.12765	0.569028	34.8573	293.62	52.9194
Esophagus_Mucosa	ENSG00000140575.12	3	-0.0104619	0.574618	0.788276	-0.0469954	0.0260716	1.50788	0.470509	-0.0245246	0.832914	0.00266389	0.0981692	1.48528	0.22295	31.3554	186.506	53.0047
Esophagus_Mucosa	ENSG00000140943.16	3	0.0188543	0.20206	0.459342	-0.010113	0.0478216	5.68214	0.0583631	0.145163	0.0140677	-0.030359	0.972663	0.812741	0.367311	39.4508	76.7371	55.5236
Esophagus_Mucosa	ENSG00000140950.15	3	-0.0107504	0.229904	0.493135	-0.0283002	0.00679939	1.38878	0.499379	0.0211998	0.571978	-0.0130314	0.619555	0.619517	0.431227	37.6488	209.282	68.0737
Esophagus_Mucosa	ENSG00000140955.10	3	0.00321983	0.706722	0.863987	-0.0135524	0.0199921	5.04155	0.0803974	-0.0453419	0.352146	0.0214365	0.699847	2.4314	0.118926	38.993	108.692	53.9987
Esophagus_Mucosa	ENSG00000140995.16	3	0.0167855	0.345668	0.611227	-0.0181011	0.0516722	1.40546	0.495231	0.101596	0.186344	-0.0204108	0.743184	0.11962	0.729447	36.1636	61.2583	55.8589
Esophagus_Mucosa	ENSG00000141002.19	3	-0.0446887	0.00136191	0.0151213	-0.0720377	-0.0173396	0.105804	0.948473	-0.0410279	0.180223	-0.00110316	0.10686	0.0877591	0.767046	37.2792	102.505	46.5404
Esophagus_Mucosa	ENSG00000141252.19	3	-0.025437	0.0142256	0.0845429	-0.0457736	-0.00510034	1.19479	0.550242	-0.0278735	0.559767	0.000887604	0.0418486	1.19151	0.275025	34.8586	154.237	77.2233
Esophagus_Mucosa	ENSG00000141258.12	5	-0.0413015	0.13402	0.363844	-0.0953243	0.0127212	44.0844	6.1618e-09	-0.0360583	0.66924	-0.00197926	0.0534663	44.0185	1.49561e-09	32.4983	712.115	52.0655
Esophagus_Mucosa	ENSG00000141295.13	5	-0.00852336	0.544174	0.767838	-0.0360668	0.0190201	15.4055	0.00392994	0.00973936	0.740213	-0.00812376	0.530154	13.121	0.0043821	30.8805	424.838	35.1327
Esophagus_Mucosa	ENSG00000141391.13	3	0.00738712	0.374142	0.63604	-0.0089039	0.0236782	2.21182	0.33091	-0.0312683	0.25186	0.0251061	0.863042	6.29155e-06	0.997999	38.9826	199.615	41
Esophagus_Mucosa	ENSG00000141519.14	3	0.0100151	0.146642	0.382617	-0.00350838	0.0235386	1.45733	0.482553	0.0112214	0.493837	-0.000735233	0.0679615	1.44681	0.229041	31.4083	288.945	94.2657
Esophagus_Mucosa	ENSG00000141560.14	5	-0.000370629	0.956953	0.984534	-0.0138284	0.0130871	5.5874	0.232153	-0.0135905	0.507524	0.00604967	0.510244	4.82079	0.1854	39.3836	531.032	56.5599
Esophagus_Mucosa	ENSG00000141934.9	3	-0.00221168	0.730275	0.876436	-0.0147851	0.0103617	0.203503	0.903254	-0.00447284	0.813339	0.00143285	0.100951	0.187409	0.665082	34.6221	443.32	40.2456
Esophagus_Mucosa	ENSG00000141956.13	3	-0.0116458	0.252479	0.518346	-0.0315919	0.00830032	1.60593	0.447999	-0.00553258	0.836581	-0.00234147	0.203235	1.50604	0.219744	31.5793	105.646	35.1261
Esophagus_Mucosa	ENSG00000141959.16	3	-0.0321564	0.0280658	0.134982	-0.0608517	-0.00346109	6.20487	0.0449396	-0.100153	0.254289	0.0170168	0.586266	3.71984	0.0537694	33.4493	172.644	33.645
Esophagus_Mucosa	ENSG00000142207.6	3	0.00975985	0.431339	0.685485	-0.0145494	0.0340691	0.061983	0.969484	0.00491887	0.833667	0.00192405	0.192486	0.00262507	0.959138	30.971	256.754	46.1602
Esophagus_Mucosa	ENSG00000142675.17	3	-0.0121024	0.1678	0.414299	-0.0292996	0.00509483	2.51148	0.284864	-0.0139505	0.78477	0.00100865	0.0299919	2.50794	0.113274	38.9672	162.944	72.4237
Esophagus_Mucosa	ENSG00000142794.18	4	0.00549356	0.238028	0.50201	-0.0036317	0.0146188	0.534298	0.911294	-0.000223661	0.984165	0.00417412	0.422541	0.223938	0.894072	33.1684	732.418	50.8389
Esophagus_Mucosa	ENSG00000142973.13	3	0.0125809	0.149464	0.387259	-0.00452583	0.0296877	0.897508	0.638423	0.0067097	0.714247	0.00344012	0.284433	0.764727	0.381853	31.4017	281.484	38.9494
Esophagus_Mucosa	ENSG00000143036.16	3	-0.000302822	0.982484	0.994237	-0.0273362	0.0267306	4.3541	0.113376	-0.0670237	0.0651002	0.0210371	0.952832	0.414707	0.51959	33.1135	93.5226	47.7906
Esophagus_Mucosa	ENSG00000143149.12	4	-0.0206397	0.137041	0.368285	-0.0478459	0.00656657	0.0686478	0.995314	-0.0314773	0.488338	0.00253259	0.197854	0.00586226	0.997073	32.4973	211.765	47.1142
Esophagus_Mucosa	ENSG00000143198.12	4	-0.0276214	0.000312487	0.00497869	-0.0426398	-0.0126031	3.49186	0.32182	0.00675451	0.759138	-0.0164967	0.900746	0.774364	0.678967	31.9123	608.483	41.711
Esophagus_Mucosa	ENSG00000143369.14	3	0.143861	2.32537e-11	5.66608e-09	0.101676	0.186046	1.20002	0.548807	0.170364	0.0702414	-0.00432277	0.228301	1.10683	0.292771	31.2084	117.866	34.8083
Esophagus_Mucosa	ENSG00000143382.14	3	0.0406949	5.2963e-10	7.96827e-08	0.0278511	0.0535387	3.59127	0.166022	0.0441435	0.1625	-0.00192116	0.0943348	3.54153	0.0598501	31.0688	598.484	67.6794
Esophagus_Mucosa	ENSG00000143452.15	5	-0.0277081	3.88581e-11	8.79882e-09	-0.035926	-0.0194902	6.06894	0.194059	-0.0211273	0.0865287	-0.00555403	0.434945	5.46582	0.140697	45.7468	1420.88	53.5942
Esophagus_Mucosa	ENSG00000143537.13	4	0.0233916	0.217532	0.477052	-0.0137879	0.060571	7.0551	0.070162	-0.0276724	0.682835	0.0137987	0.570619	5.37635	0.068005	38.3017	78.5893	44.9205
Esophagus_Mucosa	ENSG00000144026.11	4	0.00783363	0.591155	0.798692	-0.0207492	0.0364164	12.1125	0.00700764	0.0405858	0.545744	-0.019333	0.385452	10.7494	0.00463227	47.3285	208.483	63.2902
Esophagus_Mucosa	ENSG00000144115.16	3	-3.77161e-05	0.992216	0.997554	-0.00761446	0.00753903	2.94775	0.229036	-0.0226532	0.101762	0.021646	0.911118	0.0532426	0.817514	73.0492	892.388	139.746
Esophagus_Mucosa	ENSG00000144320.13	3	-0.0236726	0.077315	0.26304	-0.049938	0.00259284	3.20224	0.20167	-0.0735573	0.396742	0.0125629	0.445943	2.37186	0.12354	37.6274	133.622	38.9434
Esophagus_Mucosa	ENSG00000144741.17	3	9.52224e-05	0.992307	0.997554	-0.019262	0.0194524	0.778424	0.677591	0.00663977	0.869286	-0.00221679	0.132861	0.750436	0.386338	32.6636	121.394	49.9637
Esophagus_Mucosa	ENSG00000144867.11	6	-0.0106653	0.0538365	0.208696	-0.0215066	0.000175976	3.31213	0.651986	-0.0174072	0.168331	0.00308395	0.447101	2.95998	0.564545	31.6786	917.915	37.6807
Esophagus_Mucosa	ENSG00000145214.13	7	-0.0399896	5.84519e-10	8.73545e-08	-0.0526424	-0.0273369	1.9792	0.921601	-0.0240938	0.35239	-0.00716539	0.47361	1.57785	0.903915	33.9231	377.947	53.1274
Esophagus_Mucosa	ENSG00000145217.13	4	0.0311153	0.00367587	0.0323525	0.0101202	0.0521105	9.46884	0.0236652	0.00386626	0.854373	0.0148911	0.849552	4.65562	0.0975092	33.6803	668.261	41.2062
Esophagus_Mucosa	ENSG00000145476.15	4	0.0210135	0.00205531	0.020726	0.00765071	0.0343762	4.97373	0.173731	0.0385652	0.241695	-0.00950831	0.416563	4.32364	0.115115	36.8062	282.33	95.2097
Esophagus_Mucosa	ENSG00000145782.12	3	-0.000980271	0.935986	0.975362	-0.024902	0.0229415	3.75542	0.15294	-0.00459031	0.93813	0.00149696	0.0530803	3.73885	0.0531611	38.1473	75.3944	43.467
Esophagus_Mucosa	ENSG00000145949.9	4	0.0121767	0.0469402	0.191146	0.000164712	0.0241887	2.97009	0.39626	-0.010642	0.508933	0.0114527	0.874321	0.625001	0.731615	32.2309	200.893	58.9298
Esophagus_Mucosa	ENSG00000146085.7	3	0.0471663	0.00180212	0.0187636	0.0175466	0.0767859	1.36002	0.506613	0.0254659	0.699376	0.00668555	0.266242	1.21899	0.269559	45.6469	140.87	82.8851
Esophagus_Mucosa	ENSG00000146147.14	4	0.00766333	0.38624	0.64761	-0.00967147	0.0249981	4.73132	0.192562	0.0439965	0.239153	-0.0152277	0.682923	3.1532	0.206677	34.3979	95.8988	62.5069
Esophagus_Mucosa	ENSG00000146386.7	3	-0.0310113	0.0104205	0.068725	-0.0547395	-0.00728312	1.66858	0.434183	0.00127784	0.971261	-0.0116467	0.667214	0.730551	0.392705	60.7184	74.3172	70.5975
Esophagus_Mucosa	ENSG00000146530.11	4	-0.000496607	0.95873	0.984816	-0.0193058	0.0183126	7.76662	0.0510895	-0.0249053	0.627955	0.0121554	0.373356	6.9449	0.0310409	33.8328	180.973	48.0755
Esophagus_Mucosa	ENSG00000146556.14	7	-0.030577	5.37068e-05	0.0012528	-0.0454153	-0.0157388	1.57836	0.95412	-0.023792	0.221826	-0.00266677	0.294675	1.43537	0.920405	35.3055	448.713	46.4084
Esophagus_Mucosa	ENSG00000146574.15	3	-0.0109269	0.113749	0.330128	-0.0244681	0.00261432	0.361873	0.834488	0.00177041	0.962065	-0.00899701	0.271518	0.241363	0.623223	31.571	298.978	34.0021
Esophagus_Mucosa	ENSG00000146707.14	3	0.00178094	0.735685	0.878426	-0.00855925	0.0121211	2.22114	0.329371	0.0106197	0.67166	-0.00688274	0.287983	1.95476	0.162075	58.0869	462.558	194.651
Esophagus_Mucosa	ENSG00000146833.15	4	0.0213204	0.00180489	0.0187838	0.0079296	0.0347113	4.98976	0.172548	0.021253	0.333682	4.17008e-05	0.00264575	4.98974	0.0825074	32.0461	702.654	43.5128
Esophagus_Mucosa	ENSG00000147697.8	3	0.000709009	0.896176	0.958504	-0.00994004	0.0113581	0.139242	0.932747	-0.0108831	0.774697	0.0089261	0.241952	0.0443502	0.833203	52.8932	904.227	110.002
Esophagus_Mucosa	ENSG00000147813.15	5	0.00318494	0.676464	0.847073	-0.0117743	0.0181442	2.18875	0.70109	-0.00359882	0.877533	0.00291964	0.241423	2.09428	0.553071	32.7613	294.372	35.0026
Esophagus_Mucosa	ENSG00000148290.9	4	-0.0305206	0.161161	0.405517	-0.0732129	0.0121716	26.0921	9.12326e-06	-0.0816065	0.49043	0.0258968	0.341555	23.7696	6.8945e-06	32.5763	244.831	48.0418
Esophagus_Mucosa	ENSG00000148341.17	3	0.00462916	0.591432	0.798798	-0.012274	0.0215324	4.07996	0.130031	-0.00430935	0.946408	0.00411119	0.115098	3.99622	0.0456023	38.1419	910.274	41.0976
Esophagus_Mucosa	ENSG00000148600.14	4	0.0262204	5.43301e-05	0.00126346	0.0134878	0.0389531	2.29315	0.513834	0.00875269	0.657048	0.00902765	0.652011	1.41238	0.493522	34.1666	246.191	42.5776
Esophagus_Mucosa	ENSG00000149054.15	4	0.00498114	0.419427	0.675986	-0.00711033	0.0170726	4.50758	0.211615	-0.00275772	0.913608	0.00506996	0.249604	4.29049	0.11704	38.5927	404.289	69.0444
Esophagus_Mucosa	ENSG00000149231.11	3	-0.00297556	0.576907	0.790073	-0.0134289	0.00747774	1.07655	0.583755	0.00369826	0.714297	-0.00663792	0.563369	0.471428	0.492331	43.0423	1192.26	49.1439
Esophagus_Mucosa	ENSG00000149292.16	5	0.0238611	6.13386e-05	0.00139597	0.0121916	0.0355307	5.58466	0.232388	0.0315071	0.362599	-0.0040112	0.178294	5.4917	0.139136	32.7802	319.603	122.717
Esophagus_Mucosa	ENSG00000149499.11	4	0.00745412	0.320256	0.587109	-0.00724486	0.0221531	3.1868	0.363712	-0.0292542	0.299697	0.020531	0.821994	1.3726	0.503436	33.6922	764.407	35.6135
Esophagus_Mucosa	ENSG00000151151.5	5	0.0254738	0.010961	0.0712002	0.00584766	0.0450999	2.547	0.63624	0.0203275	0.430517	0.0018639	0.171459	2.5001	0.475273	31.9701	325.221	39.0516
Esophagus_Mucosa	ENSG00000151348.13	3	-0.00855995	0.567665	0.783483	-0.0379167	0.0207968	1.19458	0.550302	0.0366356	0.405153	-0.0126998	0.725236	0.00177021	0.96644	32.8462	47.6668	34.8176
Esophagus_Mucosa	ENSG00000151640.12	4	-0.000654888	0.87556	0.948277	-0.00885129	0.00754152	2.47922	0.479059	0.0266529	0.137407	-0.0224469	0.882446	0.0296022	0.985308	37.8938	509.64	61.7985
Esophagus_Mucosa	ENSG00000151725.11	5	-0.0131248	0.0266845	0.130694	-0.0247326	-0.00151697	0.774603	0.94182	-0.0116255	0.527771	-0.000872502	0.0685324	0.767207	0.857294	36.0824	881.398	44.7909
Esophagus_Mucosa	ENSG00000151746.13	4	-0.00695225	0.366514	0.629059	-0.0220417	0.00813725	0.503652	0.918088	-0.00554765	0.791414	-0.000580469	0.0573869	0.49847	0.779397	32.9517	254.835	42.0126
Esophagus_Mucosa	ENSG00000151773.12	3	0.000702862	0.933534	0.974862	-0.015815	0.0172207	3.96335	0.137838	-0.00113999	0.985072	0.000948548	0.0250992	3.95944	0.0466093	30.8711	129.033	90.6441
Esophagus_Mucosa	ENSG00000152117.17	3	-0.00135968	0.885226	0.953173	-0.0198215	0.0171021	2.29276	0.317786	-0.028545	0.159215	0.0155582	0.869954	0.000804023	0.977379	34.1339	597.287	42.1481
Esophagus_Mucosa	ENSG00000152689.17	3	-0.0155136	0.0593804	0.222077	-0.0316409	0.00061382	0.412049	0.813813	-0.00642512	0.731244	-0.00459861	0.411488	0.119375	0.729714	50.107	291.14	60.3632
Esophagus_Mucosa	ENSG00000152749.7	3	0.0141497	0.0552232	0.21165	-0.000316252	0.0286157	0.941798	0.624441	0.0379408	0.239037	-0.0121042	0.551824	0.366539	0.544897	38.7711	537.39	42.9068
Esophagus_Mucosa	ENSG00000152778.8	3	-0.0121741	0.134153	0.363903	-0.0281033	0.00375516	6.61403	0.0366253	-0.0524134	0.186844	0.0200002	0.721978	3.03852	0.0813102	32.445	270.745	35.3719
Esophagus_Mucosa	ENSG00000152944.8	4	0.0355359	0.000531396	0.00762144	0.0154317	0.0556401	5.27685	0.152611	0.0109966	0.702094	0.0102801	0.641077	3.71393	0.156146	35.3871	385.6	56.7084
Esophagus_Mucosa	ENSG00000153246.12	4	0.00971094	0.285983	0.555729	-0.00812744	0.0275493	0.895702	0.826465	0.0352848	0.322509	-0.0101379	0.541666	0.345743	0.841246	32.6289	243.267	55.2201
Esophagus_Mucosa	ENSG00000154001.13	3	-0.048454	0.00102834	0.0120315	-0.0773842	-0.0195237	0.377487	0.827999	-0.0498145	0.669932	0.000445318	0.00936327	0.377349	0.539025	30.8269	143.051	44.2297
Esophagus_Mucosa	ENSG00000154447.14	3	0.000927055	0.917676	0.96833	-0.0166519	0.018506	2.01952	0.364306	0.0604347	0.180447	-0.0195235	0.821596	0.208648	0.647829	53.9169	160.854	79.6046
Esophagus_Mucosa	ENSG00000154803.12	6	-0.00161049	0.749047	0.885528	-0.0114778	0.00825677	4.49625	0.480386	0.00529892	0.719013	-0.00411253	0.383705	4.23066	0.375689	36.6445	979.712	54.4184
Esophagus_Mucosa	ENSG00000155158.20	3	0.0175735	0.0589418	0.221138	-0.000663779	0.0358107	0.0525195	0.974082	-0.00781976	0.944717	0.0115675	0.178759	0.00146664	0.969451	35.297	141.352	127.496
Esophagus_Mucosa	ENSG00000155530.2	3	0.00183817	0.769519	0.896399	-0.0104577	0.0141341	0.039418	0.980484	0.00463376	0.855545	-0.00199307	0.0902286	0.026575	0.870504	32.6719	133.187	34.7491
Esophagus_Mucosa	ENSG00000155542.11	6	-0.00773186	0.285192	0.554777	-0.0219115	0.00644777	16.9458	0.00460373	0.00746448	0.60561	-0.0155223	0.769176	12.4698	0.0141789	39.2996	1047.73	44.7448
Esophagus_Mucosa	ENSG00000156171.14	3	0.0164807	0.0508511	0.20145	-6.10192e-05	0.0330224	0.896272	0.638818	0.0119097	0.7064	0.00197164	0.119251	0.873766	0.349915	45.5605	243.341	75.3266
Esophagus_Mucosa	ENSG00000156398.12	3	0.0179639	0.025276	0.125886	0.00222581	0.033702	9.57374	0.00833851	-0.00995389	0.848093	0.0148168	0.444525	7.10429	0.00768997	37.5792	372.82	54.5217
Esophagus_Mucosa	ENSG00000156521.13	3	0.0192056	0.294999	0.564757	-0.0167394	0.0551505	0.299271	0.861022	0.0357426	0.380328	-0.00452062	0.35057	0.0926518	0.760833	36.9249	41.4567	37.2237
Esophagus_Mucosa	ENSG00000156711.16	3	0.0209083	0.10618	0.31706	-0.00445655	0.0462732	0.0483169	0.976131	0.0133321	0.720764	0.00202911	0.17146	0.00141229	0.970022	42.1488	294.513	73.9958
Esophagus_Mucosa	ENSG00000157322.17	5	-0.00475041	0.723643	0.872312	-0.0310818	0.021581	38.8115	7.61979e-08	0.0304505	0.629974	-0.0285781	0.433143	34.9866	1.2262e-07	32.7644	381.744	52.5635
Esophagus_Mucosa	ENSG00000157379.13	4	0.00243726	0.856443	0.940016	-0.0239687	0.0288432	10.6595	0.0137169	-0.0292488	0.629825	0.0181452	0.410694	9.30381	0.00954339	51.5341	184.07	100.629
Esophagus_Mucosa	ENSG00000157578.13	4	0.0140031	0.0270346	0.131934	0.00159001	0.0264162	5.01969	0.170361	0.0130117	0.64185	0.000566499	0.0294205	5.01628	0.0814197	40.7104	271.133	48.2284
Esophagus_Mucosa	ENSG00000157823.16	4	0.00797077	0.19913	0.455549	-0.00419591	0.0201375	4.97534	0.173612	0.00196952	0.898161	0.00423846	0.341674	4.53218	0.103717	46.3002	1007.54	57.4695
Esophagus_Mucosa	ENSG00000157895.11	4	-0.0399288	0.324821	0.59156	-0.119412	0.0395543	56.6203	3.09708e-12	-0.115184	0.437155	0.0261645	0.407064	49.5413	1.74681e-11	35.0036	239.827	73.0827
Esophagus_Mucosa	ENSG00000158457.5	6	0.00512441	0.44808	0.699876	-0.00811496	0.0183638	6.20103	0.287147	0.00419144	0.882232	0.000425248	0.0272947	6.19921	0.184757	31.126	83.0509	51.0912
Esophagus_Mucosa	ENSG00000158623.14	4	0.0121272	0.157631	0.400761	-0.0046934	0.0289479	4.50928	0.211464	0.017563	0.425533	-0.00349556	0.219798	4.34028	0.114161	42.794	621.069	48.2171
Esophagus_Mucosa	ENSG00000158717.10	3	-0.00174531	0.890251	0.955764	-0.0265358	0.0230452	1.21646	0.544314	0.0632081	0.352371	-0.0173804	0.669284	0.270368	0.603085	36.3276	129.996	50.659
Esophagus_Mucosa	ENSG00000158856.17	4	0.00327509	0.750604	0.886445	-0.0169206	0.0234708	4.24764	0.235936	0.0090706	0.722257	-0.00260636	0.205075	4.10884	0.128167	34.2674	98.0818	52.7837
Esophagus_Mucosa	ENSG00000159231.5	3	0.0084502	0.243237	0.508212	-0.00574262	0.022643	2.47183	0.290568	0.0297959	0.0601719	-0.0098988	0.869881	0.180749	0.67073	32.7427	387.168	33.0911
Esophagus_Mucosa	ENSG00000159247.13	3	-0.0014119	0.780562	0.902349	-0.0113452	0.00852136	2.15414	0.340592	-0.00562697	0.779556	0.00366585	0.177886	2.05049	0.152157	34.434	1318	46.7138
Esophagus_Mucosa	ENSG00000159267.14	5	0.0121958	0.0751912	0.258324	-0.00123835	0.0256299	7.18671	0.126344	-0.0148238	0.28381	0.0176196	0.964497	2.76589	0.429146	36.3175	339.538	44.4553
Esophagus_Mucosa	ENSG00000159658.10	3	-0.0112702	0.337088	0.603327	-0.0342814	0.0117409	3.04753	0.21789	0.0138352	0.824621	-0.00734548	0.326894	2.58706	0.10774	42.411	233.431	72.8759
Esophagus_Mucosa	ENSG00000160072.19	3	-0.0172147	0.168763	0.415959	-0.0417317	0.00730237	0.421868	0.809828	-0.0175596	0.382612	0.000387983	0.0174765	0.421388	0.516245	31.4536	482.361	60.6559
Esophagus_Mucosa	ENSG00000160221.16	4	0.00222766	0.566869	0.78306	-0.00539653	0.00985185	2.63716	0.451012	0.0043316	0.664294	-0.00234857	0.18574	2.56634	0.277158	49.7394	938.176	54.8715
Esophagus_Mucosa	ENSG00000160226.15	3	0.000680439	0.925863	0.971495	-0.0136518	0.0150127	3.07782	0.214615	-0.0289501	0.415212	0.0175428	0.613943	1.75742	0.184946	33.9039	500.472	70.8746
Esophagus_Mucosa	ENSG00000160282.13	4	-0.00327643	0.690632	0.855779	-0.0194114	0.0128585	0.439535	0.93196	0.0072532	0.916587	-0.00492005	0.121704	0.416086	0.812172	34.9658	100.523	40.6355
Esophagus_Mucosa	ENSG00000160284.14	6	-0.00127151	0.786175	0.904846	-0.010458	0.00791495	1.45246	0.91849	-0.00829368	0.58057	0.00427717	0.37761	1.20993	0.87646	31.9872	390.162	62.7195
Esophagus_Mucosa	ENSG00000160325.14	3	-0.0331869	0.00261361	0.0250168	-0.0547976	-0.0115763	13.0793	0.00144496	0.0695428	0.420775	-0.040556	0.785932	5.14186	0.0233556	34.147	160.34	35.1827
Esophagus_Mucosa	ENSG00000161243.8	4	-0.0163295	0.0710894	0.249275	-0.0340619	0.00140286	8.145	0.0431082	-0.00880523	0.717824	-0.00497598	0.269321	7.68944	0.0213924	33.751	593.608	100.96
Esophagus_Mucosa	ENSG00000161513.11	3	-0.0201621	0.0694999	0.245532	-0.0419326	0.00160847	2.7067	0.258374	0.187961	0.139305	-0.0952205	0.899669	0.00641958	0.93614	37.8862	318.071	40.0813
Esophagus_Mucosa	ENSG00000161618.9	3	0.0314413	0.00161208	0.0172414	0.0119012	0.0509813	3.92508	0.140501	-0.00576909	0.830874	0.0139955	0.868003	1.20075	0.273172	33.7123	342.972	39.9846
Esophagus_Mucosa	ENSG00000162398.11	3	-0.00471824	0.762622	0.893295	-0.0353354	0.0258989	2.50979	0.285106	0.156247	0.496884	-0.039839	0.517723	1.68024	0.194893	33.4068	79.9635	56.3127
Esophagus_Mucosa	ENSG00000162461.7	3	0.0267221	0.00100538	0.0118308	0.0107981	0.0426461	0.858584	0.65097	0.00564609	0.867971	0.00905525	0.477235	0.450149	0.502264	48.6082	149.788	51.5715
Esophagus_Mucosa	ENSG00000162704.15	3	-0.0282295	0.0137223	0.0827362	-0.0506803	-0.00577874	0.659041	0.719269	-0.044621	0.240008	0.0053954	0.34924	0.454098	0.500395	32.1892	313.03	43.4405
Esophagus_Mucosa	ENSG00000162769.12	3	0.0173672	0.074129	0.256087	-0.0016936	0.0364279	2.78541	0.248403	0.0930113	0.318929	-0.0293066	0.586648	1.66877	0.196424	31.2876	109.557	73.9527
Esophagus_Mucosa	ENSG00000162782.15	3	0.00197972	0.674233	0.846311	-0.00725122	0.0112107	1.13073	0.568153	0.00785638	0.598923	-0.00445467	0.321537	0.958868	0.327472	49.0048	353.06	62.3044
Esophagus_Mucosa	ENSG00000162836.11	4	-0.00935896	0.154594	0.396016	-0.0222451	0.00352713	1.33878	0.719946	-0.00867389	0.590723	-0.000365328	0.0371001	1.33661	0.512576	38.9929	430.442	48.406
Esophagus_Mucosa	ENSG00000162873.14	3	-0.00897297	0.239252	0.503503	-0.0239167	0.0059708	2.12362	0.345829	-0.0296093	0.497013	0.00916953	0.373256	1.71744	0.190022	33.6145	226.26	53.7598
Esophagus_Mucosa	ENSG00000162994.15	4	0.00586666	0.317363	0.584723	-0.00563303	0.0173664	1.21235	0.750045	0.0142858	0.371064	-0.00519126	0.429138	0.891105	0.64047	36.4956	472.087	67.2086
Esophagus_Mucosa	ENSG00000163041.9	3	-0.0023653	0.75801	0.890606	-0.0174123	0.0126817	1.38858	0.499429	0.0231797	0.320325	-0.0147833	0.753879	0.0433884	0.834996	31.5619	617.118	34.2869
Esophagus_Mucosa	ENSG00000163131.10	3	-0.067276	9.2413e-08	6.95175e-06	-0.0919638	-0.0425882	9.40976	0.009051	-0.079329	0.80981	0.00331604	0.0293718	9.39702	0.00217338	36.1651	175.654	80.7218
Esophagus_Mucosa	ENSG00000163161.12	3	-0.000184215	0.986655	0.995754	-0.0217705	0.0214021	3.78251	0.150882	0.0289836	0.629085	-0.00946556	0.391795	2.99535	0.0835041	31.8089	139.741	37.3127
Esophagus_Mucosa	ENSG00000163218.14	4	0.00247104	0.58422	0.794688	-0.00637923	0.0113213	0.886786	0.828615	-0.000501451	0.958251	0.00275223	0.275057	0.762981	0.682843	46.6529	1232.87	57.1289
Esophagus_Mucosa	ENSG00000163281.11	4	0.00555689	0.472922	0.718696	-0.00961771	0.0207315	1.9401	0.584932	-0.0163237	0.461448	0.0102997	0.707903	0.830169	0.660284	39.0192	362.792	60.5249
Esophagus_Mucosa	ENSG00000163331.11	4	-0.00324638	0.739703	0.880791	-0.0223972	0.0159044	0.274991	0.964661	-0.00380597	0.949444	0.000188867	0.00753867	0.274902	0.871577	41.8828	125.804	55.0772
Esophagus_Mucosa	ENSG00000163576.17	4	-0.00801154	0.0460311	0.188274	-0.015882	-0.000141123	1.26361	0.737793	-0.00122217	0.910548	-0.00585085	0.498121	0.812645	0.666095	33.6142	900.606	44.7285
Esophagus_Mucosa	ENSG00000163682.15	5	0.0113629	0.0335161	0.152927	0.000886659	0.0218392	4.1742	0.382944	0.0165723	0.283354	-0.00342192	0.285918	3.99542	0.261959	31.5756	1834.65	53.9875
Esophagus_Mucosa	ENSG00000163820.14	3	-0.0159262	0.316022	0.583548	-0.0470581	0.0152056	0.17343	0.916938	-0.00934834	0.880957	-0.00164885	0.0867667	0.161557	0.687727	33.0262	84.0301	41.0991
Esophagus_Mucosa	ENSG00000163931.15	3	0.0264736	0.199045	0.455549	-0.0139283	0.0668755	0.213556	0.898725	0.0712363	0.544479	-0.00752268	0.301111	0.0639261	0.800395	40.5595	65.2441	48.8898
Esophagus_Mucosa	ENSG00000163945.15	3	0.000365806	0.958067	0.984802	-0.0132699	0.0140016	5.9663	0.0506331	-0.0184444	0.657828	0.0111569	0.372748	4.82786	0.0280033	44.3073	276.152	101.066
Esophagus_Mucosa	ENSG00000164039.14	3	0.00454436	0.598991	0.803662	-0.0123935	0.0214822	2.26946	0.321509	-0.0878765	0.159439	0.0382195	0.864848	0.0371524	0.847155	44.2939	251.563	130.718
Esophagus_Mucosa	ENSG00000164048.13	4	-0.0301834	0.000558479	0.00792368	-0.0473257	-0.0130411	8.48797	0.0369333	-0.0113085	0.624628	-0.0129117	0.625438	6.0879	0.0476464	35.2244	803.691	44.7809
Esophagus_Mucosa	ENSG00000164054.15	3	0.0320821	0.00664984	0.0501074	0.0089125	0.0552518	3.5282	0.171341	0.0229111	0.613174	0.00796609	0.182151	3.35048	0.0671854	30.849	718.651	32.1352
Esophagus_Mucosa	ENSG00000164251.4	5	-0.0118416	0.170874	0.418891	-0.0287898	0.00510673	9.61914	0.047356	-0.0945129	0.087215	0.0403896	0.868973	5.46511	0.14074	40.6405	201.896	53.3329
Esophagus_Mucosa	ENSG00000164253.13	5	-0.00613559	0.523551	0.753689	-0.0249879	0.0127167	8.32911	0.0802396	-0.015341	0.698971	0.00527264	0.190846	8.17025	0.042621	32.4181	157.68	88.2998
Esophagus_Mucosa	ENSG00000164307.12	8	-0.0281534	5.68957e-07	3.18858e-05	-0.0391861	-0.0171207	3.84577	0.797361	-0.0457122	0.00325673	0.00698169	0.774726	2.37531	0.882153	34.3801	359.247	53.2254
Esophagus_Mucosa	ENSG00000164308.16	4	0.0127968	0.00357946	0.0317408	0.00418674	0.0214068	4.02782	0.258476	0.0142343	0.318931	-0.00131352	0.0864863	4.0042	0.135051	39.1272	3357.59	42.5567
Esophagus_Mucosa	ENSG00000164344.15	3	0.00674345	0.439502	0.69207	-0.010354	0.0238409	9.13336	0.0103924	0.116624	0.0606945	-0.0408521	0.929045	2.14359	0.143167	41.8348	72.2702	70.3804
Esophagus_Mucosa	ENSG00000164346.9	3	0.0124191	0.0446084	0.184465	0.000299078	0.0245391	0.912933	0.633518	0.00738016	0.485998	0.00344093	0.442025	0.56971	0.450374	31.8959	1971.54	89.7801
Esophagus_Mucosa	ENSG00000164393.8	3	-0.0332016	3.03735e-05	0.000791724	-0.0488045	-0.0175988	3.18056	0.203868	-0.0666024	0.198758	0.0151129	0.49201	2.21148	0.136987	32.8056	281.174	70.4949
Esophagus_Mucosa	ENSG00000164535.14	3	-0.061718	8.92126e-12	2.46686e-09	-0.0794473	-0.0439888	3.77003	0.151827	0.0428997	0.49301	-0.0522803	0.908879	0.915566	0.338642	31.1765	190.075	64.0207
Esophagus_Mucosa	ENSG00000164669.12	3	0.00400151	0.406756	0.664741	-0.00545204	0.0134551	1.63232	0.442125	0.0185226	0.691484	-0.0123389	0.246182	1.48616	0.222813	34.6451	346.663	45.6784
Esophagus_Mucosa	ENSG00000164695.4	4	0.00804457	0.41523	0.671977	-0.0113081	0.0273972	4.86311	0.182099	-0.0134637	0.310825	0.0131676	0.953862	0.886548	0.641931	31.8108	832.763	46.8347
Esophagus_Mucosa	ENSG00000164733.20	3	0.011215	0.269288	0.537737	-0.00868261	0.0311125	0.0801119	0.960736	0.00512286	0.886872	0.00208404	0.139966	0.0490193	0.824779	35.9367	207.369	38.9389
Esophagus_Mucosa	ENSG00000164830.18	3	0.0295725	0.0857601	0.280297	-0.00416107	0.063306	0.00236776	0.998817	0.0303367	0.648495	-0.000141891	0.00948546	0.00222642	0.962366	37.9278	175.705	43.5098
Esophagus_Mucosa	ENSG00000164845.16	3	0.00997775	0.166919	0.41346	-0.00417101	0.0241265	1.57905	0.454061	0.009217	0.746025	0.000656128	0.0224993	1.57779	0.209079	31.7535	250.574	51.407
Esophagus_Mucosa	ENSG00000164880.15	4	-0.0128142	0.0612575	0.226413	-0.0262332	0.000604766	1.25823	0.739074	-0.0130901	0.493852	0.000139064	0.0123235	1.25799	0.533126	39.6725	441.615	62.4574
Esophagus_Mucosa	ENSG00000164967.9	4	-0.0255664	0.029592	0.14029	-0.0485998	-0.00253307	2.52141	0.471434	-0.0461504	0.319602	0.00528929	0.35528	2.27912	0.31996	41.0562	92.1637	49.7263
Esophagus_Mucosa	ENSG00000164978.17	6	-0.00265033	0.512883	0.746772	-0.0105888	0.0052881	3.58117	0.611143	-0.00655404	0.482984	0.00276533	0.357117	3.36618	0.498516	33.574	462.7	45.5238
Esophagus_Mucosa	ENSG00000165055.15	3	-0.00318497	0.721811	0.871295	-0.0207179	0.014348	0.650712	0.72227	-0.0161733	0.555078	0.0051082	0.38392	0.399296	0.527453	36.4628	149.367	56.1083
Esophagus_Mucosa	ENSG00000165171.10	4	-0.00510128	0.277067	0.545874	-0.0143	0.0040974	1.44671	0.694623	-0.011502	0.281939	0.00508834	0.494864	1.00258	0.605749	34.4385	741.998	39.0639
Esophagus_Mucosa	ENSG00000165233.17	3	0.00351111	0.791036	0.907505	-0.0224608	0.029483	0.242672	0.885736	0.0208883	0.579353	-0.00519617	0.377717	1.80625e-09	0.999966	31.2059	252.5	33.7413
Esophagus_Mucosa	ENSG00000165269.12	4	0.00399179	0.436879	0.690012	-0.00607126	0.0140548	0.129615	0.988061	-0.00137161	0.93382	0.00350759	0.267372	0.0129032	0.993569	38.5519	375.518	45.8929
Esophagus_Mucosa	ENSG00000165272.14	4	0.00430739	0.578322	0.790985	-0.0108811	0.0194959	2.09998	0.551916	-0.0151361	0.534896	0.00751716	0.599486	1.3932	0.498276	37.291	240.857	82.0822
Esophagus_Mucosa	ENSG00000165406.15	3	-0.00406083	0.707293	0.864006	-0.0252571	0.0171354	2.22152	0.329308	-0.0257934	0.22387	0.0103179	0.766493	0.802147	0.370452	36.8795	97.507	46.1748
Esophagus_Mucosa	ENSG00000165475.13	3	-0.00558622	0.52539	0.755269	-0.0228268	0.0116543	0.976265	0.613772	0.0301028	0.423641	-0.0148648	0.670758	0.0243897	0.875897	45.53	187.462	56.2828
Esophagus_Mucosa	ENSG00000165621.8	3	-0.017018	0.00708278	0.052246	-0.029404	-0.00463197	0.286948	0.866343	-0.00682316	0.735515	-0.00496269	0.404858	0.00456226	0.946148	36.2898	300.783	70.478
Esophagus_Mucosa	ENSG00000165806.19	6	-0.0121239	0.0803454	0.269062	-0.0257126	0.00146482	1.98328	0.851453	0.00224281	0.91762	-0.00512548	0.515607	1.49433	0.827646	32.3418	351.558	56.2714
Esophagus_Mucosa	ENSG00000165841.9	3	0.0162395	0.0429674	0.180206	0.000514001	0.031965	7.58059	0.0225889	-0.0250078	0.388188	0.0179872	0.881548	2.20515	0.137551	51.1477	248.607	53.5343
Esophagus_Mucosa	ENSG00000165985.9	3	0.00265207	0.535911	0.762617	-0.00574516	0.0110493	0.929772	0.628207	-0.0151168	0.432577	0.0162615	0.655939	0.0345298	0.852584	35.6232	827.521	57.9129
Esophagus_Mucosa	ENSG00000166002.6	4	-0.0122187	0.121591	0.343267	-0.0276878	0.00325043	0.415791	0.936961	0.00219137	0.934659	-0.0056548	0.427435	0.0973827	0.952475	35.4079	96.0818	49.2847
Esophagus_Mucosa	ENSG00000166275.15	5	0.0086448	0.233047	0.496584	-0.00556304	0.0228527	7.19541	0.125915	-0.0128218	0.42677	0.0118499	0.85301	4.22993	0.237682	31.4568	478.862	42.732
Esophagus_Mucosa	ENSG00000166387.11	3	-0.0109093	0.552429	0.772876	-0.0468981	0.0250795	0.0411616	0.97963	-0.0101031	0.83238	-0.000184038	0.0145971	0.0408269	0.839872	35.6666	61.7126	38.9136
Esophagus_Mucosa	ENSG00000166435.15	4	-0.0105044	0.00372438	0.0326641	-0.0176022	-0.00340648	2.81558	0.420942	0.00211343	0.826263	-0.0131422	0.842728	0.81532	0.665205	37.8273	2593.74	58.6633
Esophagus_Mucosa	ENSG00000166436.15	5	-0.0110473	0.0572139	0.216792	-0.0224333	0.000338628	3.87977	0.422522	-0.0170999	0.326037	0.00325902	0.291837	3.70664	0.294934	40.7151	883.199	52.698
Esophagus_Mucosa	ENSG00000166548.15	4	0.0114965	0.232941	0.49649	-0.00739387	0.0303869	0.335554	0.953209	0.00552738	0.782854	0.00278154	0.265681	0.220371	0.895668	33.592	390.214	43.0828
Esophagus_Mucosa	ENSG00000166839.16	3	-0.0138191	0.217977	0.477626	-0.0358049	0.00816676	2.52236	0.28332	-0.0994119	0.127339	0.0230327	0.817338	0.746522	0.38758	32.0222	73.1276	35.3122
Esophagus_Mucosa	ENSG00000166847.9	3	0.000896801	0.904935	0.96297	-0.0138206	0.0156142	3.73902	0.154199	0.052328	0.0583107	-0.0356034	0.946843	4.64219e-05	0.994564	32.4511	1030.47	39.5115
Esophagus_Mucosa	ENSG00000166896.7	4	-0.00486136	0.674512	0.846324	-0.0275493	0.0178265	12.601	0.005584	0.0391231	0.0264114	-0.0268245	0.992887	2.72622	0.255864	32.4196	661.619	42.9666
Esophagus_Mucosa	ENSG00000166938.12	3	-0.00162454	0.888741	0.9551	-0.0243845	0.0211354	4.31241	0.115763	0.0107305	0.832453	-0.00509747	0.21599	4.01107	0.0452026	50.5949	101.759	78.2084
Esophagus_Mucosa	ENSG00000166949.15	5	-0.0109199	0.612634	0.811859	-0.053191	0.0313512	31.805	2.09688e-06	-0.140402	0.0321528	0.0449954	0.958505	13.3342	0.00396693	33.3662	170.431	41.6242
Esophagus_Mucosa	ENSG00000167065.13	3	-0.00990907	0.226214	0.488943	-0.0259576	0.00613946	0.545287	0.761364	-0.0299425	0.346333	0.00836098	0.485643	0.120094	0.728932	40.6676	116.727	74.8503
Esophagus_Mucosa	ENSG00000167114.12	3	-0.0594208	0.000999378	0.0117725	-0.0948122	-0.0240294	0.165086	0.920772	-0.0482038	0.333837	-0.002677	0.190636	0.106885	0.743718	34.6836	133.555	37.6516
Esophagus_Mucosa	ENSG00000167608.11	3	0.00516332	0.323056	0.589543	-0.00507747	0.0154041	1.49384	0.473824	-0.00197583	0.893602	0.00504444	0.39914	1.17283	0.27882	38.4504	934.349	48.0699
Esophagus_Mucosa	ENSG00000167766.18	5	0.00023477	0.980573	0.993238	-0.0186622	0.0191317	4.45382	0.348059	-0.0201612	0.531726	0.00667368	0.496052	3.87669	0.275091	31.7941	191.183	39.4472
Esophagus_Mucosa	ENSG00000167840.13	4	0.0064133	0.312696	0.581132	-0.00603725	0.0188638	1.8301	0.608406	-0.00103436	0.93317	0.00501318	0.518809	1.33394	0.513261	45.7997	189.42	69.1247
Esophagus_Mucosa	ENSG00000168038.10	4	-0.00924908	0.0909552	0.290007	-0.0199732	0.00147505	0.536708	0.910756	-0.0114339	0.413757	0.001736	0.134747	0.507913	0.775725	36.2163	561.527	47.6612
Esophagus_Mucosa	ENSG00000168385.17	8	-0.00712703	0.259741	0.526839	-0.0195216	0.00526755	5.17287	0.638877	-0.00929682	0.454552	0.00102807	0.160655	5.13177	0.527028	32.1418	737.353	59.2673
Esophagus_Mucosa	ENSG00000168395.15	3	0.0532579	0.00407584	0.0348315	0.0169156	0.0896003	0.0591167	0.970874	0.0620724	0.857818	-0.00173987	0.0203252	0.0584677	0.808934	34.0217	100.263	83.4476
Esophagus_Mucosa	ENSG00000168653.10	4	0.0110064	0.269988	0.538511	-0.00854967	0.0305624	4.57024	0.20611	-0.0233056	0.353462	0.0178714	0.85359	2.22436	0.328841	36.4469	1062.28	46.2036
Esophagus_Mucosa	ENSG00000168765.16	6	-0.0170439	0.151794	0.391077	-0.0403518	0.00626399	16.8031	0.00488879	-0.0502876	0.15141	0.0169392	0.686512	13.3998	0.00947884	34.1903	326.464	44.7894
Esophagus_Mucosa	ENSG00000168778.11	3	0.0110727	0.178395	0.428855	-0.00505414	0.0271996	0.245868	0.884322	-0.000333312	0.990998	0.00615769	0.312318	0.0842618	0.771603	46.4973	98.2624	92.3651
Esophagus_Mucosa	ENSG00000168824.14	4	-0.0138759	0.107088	0.318576	-0.0307531	0.00300131	1.94966	0.58292	0.0265595	0.564631	-0.0157975	0.627926	1.15294	0.56188	32.7402	100.999	69.4613
Esophagus_Mucosa	ENSG00000168827.14	3	0.0293038	0.0578208	0.218652	-0.00097177	0.0595793	1.33184	0.5138	-0.0388544	0.558502	0.0163669	0.708696	0.218256	0.640372	32.984	256.2	50.0546
Esophagus_Mucosa	ENSG00000169062.14	3	0.0208967	0.0199972	0.10654	0.00329149	0.038502	1.03867	0.594917	-0.0474655	0.60291	0.0411985	0.548493	0.4718	0.49216	49.8521	161.193	109.347
Esophagus_Mucosa	ENSG00000169085.11	3	-0.0047154	0.478391	0.722404	-0.0177527	0.00832187	9.09651	0.0105856	-0.127835	0.0350996	0.0737567	0.959746	1.74693	0.186263	35.5023	332.438	45.5994
Esophagus_Mucosa	ENSG00000169609.13	4	-0.04021	1.28652e-05	0.000396153	-0.0582758	-0.0221441	4.03831	0.257357	0.00206414	0.941955	-0.0153382	0.879694	1.62498	0.443753	41.8852	121.623	67.5265
Esophagus_Mucosa	ENSG00000169629.11	4	0.011547	0.0300993	0.141541	0.00111178	0.0219822	4.07957	0.252999	-0.00899642	0.431722	0.0193358	0.949774	0.24567	0.88441	33.7657	523.169	54.4002
Esophagus_Mucosa	ENSG00000169660.15	3	-0.0281085	0.0643576	0.233423	-0.0578927	0.00167569	0.313706	0.85483	-0.0468781	0.202708	0.00493142	0.42454	7.41166e-05	0.993131	31.5097	218.966	45.4907
Esophagus_Mucosa	ENSG00000169994.18	3	-0.00100615	0.921462	0.969683	-0.021008	0.0189957	2.80522	0.245954	0.0731473	0.112738	-0.0265361	0.900789	0.0870458	0.767967	33.4811	65.3551	34.4869
Esophagus_Mucosa	ENSG00000170322.14	3	0.00649831	0.517756	0.749883	-0.0131929	0.0261895	0.277967	0.870243	-0.00859619	0.801852	0.00505661	0.355151	0.0655108	0.797989	30.9633	166.854	35.6999
Esophagus_Mucosa	ENSG00000170430.9	6	0.00144346	0.755709	0.889511	-0.00764991	0.0105368	3.7503	0.585897	-0.011987	0.426817	0.00920083	0.650572	2.87476	0.578998	32.6038	395.198	77.1308
Esophagus_Mucosa	ENSG00000170542.5	3	-0.00724821	0.52931	0.757601	-0.0298315	0.0153351	0.126282	0.938811	-0.00502125	0.901041	-0.000675504	0.0458855	0.122971	0.725835	34.2469	65.3843	44.2568
Esophagus_Mucosa	ENSG00000170634.12	3	0.00102219	0.882474	0.951626	-0.0125298	0.0145742	2.37689	0.304694	0.0130612	0.770475	-0.00643519	0.21768	2.20831	0.137269	33.9175	226.043	52.8533
Esophagus_Mucosa	ENSG00000170745.11	5	0.00987619	0.373639	0.636028	-0.0118811	0.0316335	13.8155	0.00790783	0.0417381	0.0774214	-0.0161048	0.861033	7.98682	0.0462849	36.4738	342.183	57.7999
Esophagus_Mucosa	ENSG00000170802.15	3	0.00848074	0.466286	0.713789	-0.0143348	0.0312963	0.454918	0.796555	0.0210026	0.379971	-0.00570474	0.450933	0.0959254	0.756775	32.186	196.283	34.0898
Esophagus_Mucosa	ENSG00000170846.16	3	-0.0086199	0.334665	0.601499	-0.0261317	0.00889191	0.275924	0.871132	-0.00395651	0.893779	-0.00219291	0.131104	0.248678	0.618007	58.2627	101.927	62.7054
Esophagus_Mucosa	ENSG00000170906.15	3	-0.0173876	0.0666174	0.238671	-0.0359669	0.00119172	0.164737	0.920933	-0.0126916	0.522571	-0.00240202	0.212273	0.0922339	0.761356	41.1693	384.253	69.3313
Esophagus_Mucosa	ENSG00000170954.11	4	0.00386153	0.755439	0.8894	-0.0204372	0.0281603	5.60221	0.132651	-0.0260266	0.666329	0.0109199	0.3897	4.95829	0.083815	36.3022	60.977	58.7106
Esophagus_Mucosa	ENSG00000171298.12	7	0.0028172	0.50259	0.739276	-0.00541885	0.0110533	5.10482	0.530442	-0.014018	0.289955	0.0107514	0.819789	3.30893	0.652474	31.1356	709.812	53.7514
Esophagus_Mucosa	ENSG00000171700.13	5	-0.0405163	9.41044e-06	0.000309771	-0.0584407	-0.0225919	7.74704	0.101297	-0.029541	0.24748	-0.00538031	0.360645	7.21866	0.0652453	31.2813	774.214	34.5795
Esophagus_Mucosa	ENSG00000171792.10	4	0.0318191	0.0381574	0.166772	0.00173734	0.0619008	7.05494	0.070167	-0.0308872	0.284132	0.020699	0.979584	1.67901	0.431924	31.2696	299.275	38.0451
Esophagus_Mucosa	ENSG00000171798.17	3	0.00334082	0.56764	0.783483	-0.00811594	0.0147976	0.0628446	0.969066	0.00141159	0.9262	0.00128138	0.109031	0.0440542	0.833753	36.1123	146.113	86.2972
Esophagus_Mucosa	ENSG00000171853.15	3	-0.0195213	0.0657485	0.236579	-0.0403138	0.00127123	2.31475	0.31431	0.0431271	0.317462	-0.0184083	0.865918	0.0701613	0.791102	46.2089	123.415	51.2733
Esophagus_Mucosa	ENSG00000171903.16	4	-0.0123912	0.166714	0.413273	-0.0299539	0.00517145	10.2856	0.0162881	-0.0045186	0.846639	-0.00499444	0.29468	9.59927	0.00823275	32.5281	1021.83	38.0928
Esophagus_Mucosa	ENSG00000171928.13	4	0.0400752	0.000433804	0.00652219	0.0177522	0.0623982	1.04524	0.790308	-0.00714986	0.935943	0.0164285	0.407527	0.758738	0.684293	31.2163	269.325	59.496
Esophagus_Mucosa	ENSG00000172270.18	3	-0.012312	0.496793	0.735235	-0.0478227	0.0231987	0.542539	0.762411	-0.0281365	0.531589	0.00444758	0.299324	0.394769	0.529803	36.7717	108.157	37.7597
Esophagus_Mucosa	ENSG00000172478.17	3	-0.0411066	0.00441758	0.0370756	-0.0694087	-0.0128045	2.00478	0.367001	-0.0220463	0.677257	-0.00421249	0.300295	1.74514	0.186489	31.002	326.68	71.4637
Esophagus_Mucosa	ENSG00000172575.11	4	0.0379775	4.29234e-06	0.000165899	0.0217845	0.0541705	0.989142	0.803879	0.042513	0.0285787	-0.00173916	0.20366	0.922533	0.630485	42.4808	514.412	52.9904
Esophagus_Mucosa	ENSG00000172594.12	3	0.000624071	0.950705	0.981247	-0.019161	0.0204092	9.13638	0.0103767	0.084414	0.679759	-0.0327191	0.320899	7.80127	0.00522096	32.4519	60.1995	51.8889
Esophagus_Mucosa	ENSG00000172613.7	3	-0.00432528	0.836625	0.929505	-0.0454354	0.0367848	9.16905	0.0102086	-0.0352628	0.894146	0.00871156	0.0956679	9.03848	0.00264355	33.7746	39.0945	36.2226
Esophagus_Mucosa	ENSG00000172661.17	5	0.0030535	0.700764	0.860674	-0.01252	0.018627	1.90574	0.753091	-0.0250959	0.452495	0.016928	0.614371	1.15306	0.764284	33.223	124.626	43.9953
Esophagus_Mucosa	ENSG00000172785.18	6	-0.0215999	3.90661e-05	0.000963415	-0.0318931	-0.0113068	6.03439	0.302887	-0.0167413	0.240214	-0.00337455	0.290685	5.83179	0.212067	31.5405	945.747	41.5595
Esophagus_Mucosa	ENSG00000172803.17	3	0.00217455	0.666548	0.84223	-0.00771669	0.0120658	0.935326	0.626465	0.00603142	0.531529	-0.00348383	0.361349	0.714815	0.39785	34.8878	430.975	45.4713
Esophagus_Mucosa	ENSG00000172992.11	6	-0.00985624	0.133477	0.362906	-0.0227303	0.0030178	2.54607	0.769541	-0.00464266	0.815216	-0.00220944	0.219051	2.46874	0.650242	34.2157	562.793	44.5952
Esophagus_Mucosa	ENSG00000173226.16	5	-0.00502855	0.573955	0.787897	-0.0225582	0.0125011	7.39386	0.116482	-0.00935567	0.748157	0.00235149	0.126105	7.33229	0.0620279	34.5209	380.013	62.5992
Esophagus_Mucosa	ENSG00000173258.12	3	-0.00930069	0.129876	0.357319	-0.0213363	0.00273493	2.52936	0.28233	0.0031411	0.760936	-0.0137061	0.866165	0.281905	0.595455	37.537	189.08	41.2854
Esophagus_Mucosa	ENSG00000173272.15	4	0.00761784	0.21325	0.471814	-0.00437778	0.0196135	0.273817	0.964875	0.00578729	0.6598	0.00122737	0.125007	0.249068	0.882908	32.8695	338.684	148.966
Esophagus_Mucosa	ENSG00000173295.7	4	0.0096218	0.207883	0.467094	-0.0053522	0.0245958	7.29712	0.0630068	-0.00607346	0.804203	0.0110168	0.504952	5.9193	0.051837	33.1044	602.116	39.2761
Esophagus_Mucosa	ENSG00000173531.15	3	-0.0738539	1.60682e-05	0.000477089	-0.107412	-0.0402963	17.6634	0.000146033	0.114638	0.790811	-0.045747	0.341001	14.7842	0.000120539	35.9586	70.9938	45.1263
Esophagus_Mucosa	ENSG00000173715.15	3	0.033798	0.00247749	0.0240008	0.0119073	0.0556888	9.99404	0.00675807	-0.0442958	0.142557	0.0285885	0.995045	1.12348	0.289171	35.4753	134.105	53.4585
Esophagus_Mucosa	ENSG00000174564.12	4	-0.0462569	3.24849e-05	0.000833196	-0.0680752	-0.0244386	1.64861	0.648418	-0.0679823	0.135055	0.00773349	0.377682	1.40599	0.4951	30.8338	171.044	99.0359
Esophagus_Mucosa	ENSG00000174652.17	9	0.00942345	0.11878	0.338979	-0.00241669	0.0212636	21.7126	0.00547712	0.0149561	0.437371	-0.00443592	0.239409	21.4283	0.0031853	31.1032	3996.99	41.2568
Esophagus_Mucosa	ENSG00000174886.12	3	-0.0235668	0.0368258	0.162493	-0.0456917	-0.00144184	5.09454	0.0782951	0.127968	0.0658197	-0.046621	0.972735	0.220575	0.638602	49.5099	223.73	65.9043
Esophagus_Mucosa	ENSG00000175147.11	3	0.0010442	0.923056	0.97005	-0.0201454	0.0222338	0.0408021	0.979806	0.00535288	0.873133	-0.00133493	0.108009	0.0223644	0.881122	31.6893	104.469	38.6074
Esophagus_Mucosa	ENSG00000175164.13	8	0.0173872	0.0181228	0.0996223	0.00296619	0.0318082	15.7329	0.027672	0.0314725	0.183067	-0.00732167	0.471425	14.7562	0.0222401	33.5294	388.347	42.1248
Esophagus_Mucosa	ENSG00000175264.7	3	0.0121838	0.170744	0.41868	-0.00524907	0.0296167	0.403377	0.817349	0.0222693	0.237927	-0.00530337	0.455513	0.0360903	0.849329	32.8251	112.054	34.1556
Esophagus_Mucosa	ENSG00000175416.12	4	0.0203417	0.218746	0.47858	-0.0120756	0.052759	1.5312	0.675088	-0.0141053	0.757864	0.0100515	0.580613	0.87917	0.644304	32.7976	56.907	38.6413
Esophagus_Mucosa	ENSG00000175581.13	4	-0.00116049	0.918057	0.96852	-0.0232686	0.0209477	5.46335	0.140847	-0.0153036	0.64861	0.005311	0.352793	4.94546	0.0843543	33.1036	197.921	56.4091
Esophagus_Mucosa	ENSG00000175611.11	4	-0.0035802	0.479993	0.723786	-0.013515	0.00635456	1.49999	0.682273	0.00658976	0.687446	-0.0068867	0.486217	1.07363	0.584607	36.8753	391.863	55.781
Esophagus_Mucosa	ENSG00000175874.9	4	-0.00946786	0.360119	0.623718	-0.0297453	0.0108096	9.95563	0.0189471	0.015263	0.646238	-0.0151387	0.569696	7.59391	0.0224389	35.1523	299.233	47.7473
Esophagus_Mucosa	ENSG00000176393.10	3	-0.00680049	0.540059	0.765427	-0.0285537	0.0149527	0.353936	0.837807	0.0111155	0.737405	-0.00592756	0.433707	0.0250109	0.87434	31.7917	163.39	32.4397
Esophagus_Mucosa	ENSG00000176531.10	5	-0.0319167	0.0103917	0.0685554	-0.0563284	-0.00750489	0.665864	0.955471	-0.0174225	0.63834	-0.00341494	0.321975	0.493507	0.920316	33.919	222.214	39.423
Esophagus_Mucosa	ENSG00000176700.19	3	-0.0129571	0.365674	0.628259	-0.0410307	0.0151164	9.12497	0.0104361	0.190426	0.0082216	-0.0585743	0.996025	0.829777	0.362337	41.0366	59.5996	57.3821
Esophagus_Mucosa	ENSG00000176769.9	6	-0.0042994	0.25383	0.519882	-0.0116841	0.00308532	2.95168	0.707435	-0.00962182	0.259741	0.0041197	0.512775	2.46903	0.650189	33.6184	1005.05	36.2893
Esophagus_Mucosa	ENSG00000176783.14	6	0.00347597	0.703588	0.862394	-0.0144297	0.0213816	4.26332	0.512161	0.0540873	0.310645	-0.015375	0.66442	3.33607	0.503238	30.9895	152.287	53.2195
Esophagus_Mucosa	ENSG00000176890.15	4	-0.0211648	0.36007	0.623718	-0.066489	0.0241594	3.82834	0.280607	0.0796074	0.464652	-0.0185441	0.656875	2.6414	0.266948	30.9318	41.6134	33.6108
Esophagus_Mucosa	ENSG00000176915.14	4	-0.0238963	0.0132034	0.0804295	-0.0427952	-0.00499742	1.82956	0.608524	-0.0659926	0.0468762	0.0171868	0.814779	0.0743282	0.963518	36.7485	214.374	43.1655
Esophagus_Mucosa	ENSG00000176920.11	7	-0.0147016	0.00808348	0.0572354	-0.0255809	-0.00382226	3.13698	0.791469	-0.0293457	0.0198666	0.00708261	0.804512	1.46121	0.917502	31.2668	1904.15	40.3185
Esophagus_Mucosa	ENSG00000176945.16	3	-0.00100759	0.958077	0.984802	-0.0385755	0.0365603	0.783571	0.675849	-0.0327387	0.635413	0.0089945	0.367583	0.554774	0.456374	39.7033	53.8014	44.5873
Esophagus_Mucosa	ENSG00000176998.4	4	-0.0202715	0.043621	0.181994	-0.0399627	-0.000580206	7.51676	0.0571294	0.0409679	0.0817529	-0.0368251	0.993107	0.216078	0.897593	34.4704	264.875	47.1786
Esophagus_Mucosa	ENSG00000177042.14	3	0.0178745	0.171788	0.419862	-0.00776317	0.0435122	4.70228	0.0952607	-0.212104	0.0471569	0.0602633	0.969877	2.73605e-05	0.995826	32.2156	101.254	41.5388
Esophagus_Mucosa	ENSG00000177406.4	7	0.00564907	0.238221	0.502088	-0.00373838	0.0150365	3.63942	0.725337	0.0176401	0.0874238	-0.00733395	0.810342	1.91915	0.860215	36.2469	537.89	47.8813
Esophagus_Mucosa	ENSG00000177627.9	3	0.00439008	0.570359	0.785461	-0.0107712	0.0195514	2.32077	0.313365	-0.0054998	0.917882	0.00483601	0.150635	2.23997	0.134483	32.3811	295.926	70.717
Esophagus_Mucosa	ENSG00000177674.15	4	0.0203658	0.0438364	0.18262	0.000562663	0.0401689	2.80434	0.422786	0.016327	0.588362	0.00125382	0.115837	2.77489	0.249713	33.2743	265.898	60.045
Esophagus_Mucosa	ENSG00000177951.17	3	0.0453871	3.18258e-05	0.000818378	0.0240031	0.066771	1.66901	0.43409	0.0912698	0.184701	-0.0147424	0.501353	1.14487	0.284625	64.3967	121.035	96.8674
Esophagus_Mucosa	ENSG00000177963.14	3	0.0105698	0.412183	0.669117	-0.0146924	0.0358321	0.714301	0.699667	-0.0268544	0.562812	0.0105262	0.598789	0.00960888	0.921913	48.7005	101.975	89.5045
Esophagus_Mucosa	ENSG00000177990.11	4	-0.0118341	0.207606	0.466756	-0.0302398	0.00657159	2.65281	0.448307	-0.00566951	0.884221	-0.00300064	0.130845	2.61729	0.270185	37.7976	244.369	52.2281
Esophagus_Mucosa	ENSG00000178252.17	3	0.00297332	0.675882	0.846828	-0.0109653	0.016912	0.948102	0.622476	-0.0227723	0.617747	0.0194248	0.432125	0.62185	0.430361	31.8647	577.778	37.7824
Esophagus_Mucosa	ENSG00000178295.14	3	-0.0319834	0.00012026	0.00237186	-0.0482842	-0.0156826	3.91623	0.141124	0.0221692	0.494456	-0.0230282	0.915766	0.934984	0.333571	35.3113	221.516	107.442
Esophagus_Mucosa	ENSG00000178381.11	6	-0.00523662	0.273458	0.541768	-0.0146086	0.00413536	2.20468	0.82016	-0.00935087	0.514891	0.00245555	0.238783	2.11233	0.715107	31.2998	564.922	50.495
Esophagus_Mucosa	ENSG00000178685.13	4	0.0158719	0.383926	0.645163	-0.0198567	0.0516004	2.74193	0.433149	-0.0737071	0.500059	0.0185414	0.594301	2.03757	0.361033	31.5785	156.004	31.9745
Esophagus_Mucosa	ENSG00000178934.4	5	-0.00962073	0.0139657	0.0836414	-0.0172917	-0.00194978	3.49969	0.477926	-0.0152662	0.103738	0.00414678	0.492809	3.05218	0.38365	36.8356	988.597	55.823
Esophagus_Mucosa	ENSG00000179023.8	6	-0.00670273	0.362066	0.62504	-0.0211164	0.00771091	9.84722	0.0796819	-0.0162887	0.459385	0.00513415	0.359796	9.33723	0.0532014	32.7753	516.381	55.8475
Esophagus_Mucosa	ENSG00000179344.16	15	-0.0175366	0.00277175	0.0261178	-0.0290244	-0.00604886	36.7703	0.000799179	0.000614746	0.966546	-0.00937326	0.821092	32.2836	0.00218028	31.1377	890.279	56.0887
Esophagus_Mucosa	ENSG00000179698.13	4	-0.0010464	0.907756	0.964362	-0.0187466	0.0166538	7.402	0.0601307	-0.0191394	0.216027	0.0150061	0.827428	3.83478	0.14699	43.5142	332.419	66.8655
Esophagus_Mucosa	ENSG00000179750.15	3	-0.000527657	0.946624	0.979707	-0.0159754	0.0149201	2.10787	0.348564	0.0163496	0.248752	-0.0100899	0.847984	0.0559671	0.812988	42.6477	335.368	50.8997
Esophagus_Mucosa	ENSG00000179826.6	3	0.0113264	0.0178923	0.098694	0.00195104	0.0207018	1.41533	0.492793	0.00758931	0.400248	0.00311282	0.383998	1.13089	0.287586	30.9946	969.044	31.3121
Esophagus_Mucosa	ENSG00000179869.14	3	-0.000234229	0.977289	0.991801	-0.0163608	0.0158924	0.347729	0.840411	0.0181111	0.582899	-0.00753848	0.434317	0.0177689	0.893956	42.2766	152.565	67.3681
Esophagus_Mucosa	ENSG00000180104.15	4	0.0126155	0.173142	0.421517	-0.00553626	0.0307672	1.19068	0.755241	0.0245706	0.366852	-0.00394243	0.359431	0.972679	0.614873	30.8806	256.387	44.3407
Esophagus_Mucosa	ENSG00000180376.16	3	0.0272032	0.0397699	0.171125	0.00127231	0.0531342	2.15408	0.340602	-0.0155945	0.832337	0.0135043	0.449153	1.58879	0.207499	36.5201	74.2848	42.0078
Esophagus_Mucosa	ENSG00000180481.10	3	-0.00518598	0.275095	0.543877	-0.0144991	0.00412709	0.0127189	0.993661	-0.00471263	0.717198	-0.000358443	0.0311738	0.0111916	0.915749	35.6533	887.582	47.9953
Esophagus_Mucosa	ENSG00000180773.14	3	-0.00768148	0.625543	0.819088	-0.0385321	0.0231692	3.11892	0.210249	0.123182	0.357141	-0.0270989	0.677387	1.57655	0.209258	36.3299	54.4034	46.2555
Esophagus_Mucosa	ENSG00000180822.11	4	-0.00313949	0.734183	0.878097	-0.0212605	0.0149815	0.944601	0.814653	-0.00850036	0.747897	0.0028663	0.171289	0.897791	0.638333	33.1006	335.58	43.0446
Esophagus_Mucosa	ENSG00000180861.9	3	-0.0169956	0.0163534	0.0928086	-0.0308696	-0.00312149	7.65324	0.0217831	0.0943148	0.0264195	-0.0549226	0.99212	0.59266	0.441393	78.0481	264.718	114.462
Esophagus_Mucosa	ENSG00000180902.17	4	-0.017883	0.0333887	0.152501	-0.0343586	-0.0014073	2.11124	0.549642	-0.0245619	0.431798	0.00291573	0.175849	2.06037	0.35694	38.2427	342.751	42.8521
Esophagus_Mucosa	ENSG00000180953.11	6	0.000673595	0.901729	0.961272	-0.0100184	0.0113656	2.58919	0.763007	0.00774509	0.568658	-0.00355107	0.430147	2.26626	0.686918	34.0079	487.147	44.4617
Esophagus_Mucosa	ENSG00000181027.10	3	0.0398218	0.000982653	0.0116428	0.0161378	0.0635057	3.19122	0.202785	-0.0623373	0.286262	0.0354249	0.925923	0.000940776	0.975531	32.4023	95.1116	40.4505
Esophagus_Mucosa	ENSG00000181031.15	5	0.00553675	0.372673	0.63482	-0.0066361	0.0177096	2.40212	0.662244	0.0248005	0.0782219	-0.016391	0.872533	0.0790311	0.994229	34.5084	610.549	45.4195
Esophagus_Mucosa	ENSG00000181126.13	7	0.0128829	0.0742573	0.256329	-0.00126257	0.0270283	6.77857	0.341811	0.0214429	0.561464	-0.00575453	0.187531	6.70312	0.243673	39.7393	121.035	69.3858
Esophagus_Mucosa	ENSG00000181240.13	3	-0.00232637	0.597948	0.802695	-0.0109725	0.00631981	3.96695	0.13759	-0.0178894	0.286828	0.0131582	0.681495	1.98837	0.158511	35.6712	1139.74	62.6261
Esophagus_Mucosa	ENSG00000181754.6	5	-0.0139271	0.156741	0.399325	-0.0332028	0.00534857	16.8303	0.00208531	-0.0145071	0.553793	0.000327091	0.021312	16.8263	0.000767314	31.0628	1212.75	41.74
Esophagus_Mucosa	ENSG00000182054.9	4	-0.00185123	0.835826	0.929096	-0.0193595	0.0156571	8.41792	0.0381199	-0.0114953	0.598894	0.00596632	0.383297	7.48084	0.0237442	31.0724	1238	46.6359
Esophagus_Mucosa	ENSG00000182109.7	3	0.0111465	0.270831	0.539424	-0.00869344	0.0309865	2.80757	0.245665	-0.000691956	0.977485	0.00535522	0.451368	2.06474	0.150741	35.7001	175.469	42.1045
Esophagus_Mucosa	ENSG00000182165.17	3	-0.00857625	0.392005	0.652478	-0.0282134	0.0110609	1.18403	0.553211	-0.0378524	0.215919	0.0154012	0.688921	0.157943	0.691057	102.061	124.875	102.215
Esophagus_Mucosa	ENSG00000182362.13	9	0.00101937	0.792951	0.908354	-0.00659238	0.00863112	2.13489	0.976595	-0.00290488	0.853481	0.00272702	0.203173	2.0686	0.955946	32.6576	370.787	40.7837
Esophagus_Mucosa	ENSG00000182397.14	3	0.00134019	0.850037	0.936648	-0.0125526	0.015233	1.33757	0.512331	0.0443394	0.360923	-0.0222351	0.629532	0.535476	0.464314	42.7712	114.849	47.6936
Esophagus_Mucosa	ENSG00000182534.13	6	-0.0294661	0.00622577	0.0476813	-0.0505772	-0.00835501	10.7649	0.0562451	-0.0567136	0.00622124	0.0112499	0.86269	6.93634	0.139291	30.9367	529.854	46.4337
Esophagus_Mucosa	ENSG00000182648.11	4	-0.00392378	0.59437	0.800336	-0.0183656	0.010518	3.50647	0.319924	0.021046	0.238249	-0.0130262	0.869982	1.21418	0.544935	32.0109	342.826	39.0094
Esophagus_Mucosa	ENSG00000182919.14	6	-0.00582645	0.34292	0.608263	-0.0178672	0.00621434	5.12945	0.400287	-0.0111817	0.58342	0.00251969	0.219454	5.03181	0.284049	35.1981	711.173	43.1256
Esophagus_Mucosa	ENSG00000182986.12	5	0.0261952	0.000168387	0.00305894	0.0125487	0.0398418	3.44073	0.486948	0.0296648	0.320993	-0.00152075	0.0953919	3.42433	0.330709	31.3292	242.301	38.1653
Esophagus_Mucosa	ENSG00000183060.15	3	-0.0102842	0.201444	0.458593	-0.026063	0.00549463	0.258699	0.878667	0.0191292	0.771953	-0.0159377	0.346558	0.0571104	0.811123	39.8854	228.138	78.1405
Esophagus_Mucosa	ENSG00000183255.11	3	0.0149674	0.0335035	0.152927	0.0011689	0.0287659	1.91854	0.383173	-0.0136902	0.538593	0.0182451	0.825183	0.0773918	0.780864	42.0136	188.728	128.715
Esophagus_Mucosa	ENSG00000183281.14	3	-0.00735372	0.402843	0.660977	-0.0245828	0.00987532	0.165076	0.920777	0.0160876	0.825809	-0.0130029	0.253322	0.0607319	0.805343	35.799	209.228	64.1052
Esophagus_Mucosa	ENSG00000183426.16	5	0.00250884	0.706668	0.863987	-0.0105573	0.015575	3.84487	0.427408	-0.0279999	0.431898	0.0166546	0.616859	3.06722	0.381377	44.0615	90.3425	74.8918
Esophagus_Mucosa	ENSG00000183506.17	3	0.0112221	0.257841	0.524598	-0.00821649	0.0306607	3.61756	0.163854	-0.0335346	0.779335	0.017014	0.294629	3.16512	0.0752267	35.7383	49.5368	43.4807
Esophagus_Mucosa	ENSG00000183527.11	5	-0.00105901	0.917552	0.96833	-0.0211098	0.0189918	3.174	0.529141	0.00498573	0.860881	-0.00187623	0.180656	3.11975	0.373527	34.222	690.27	45.7379
Esophagus_Mucosa	ENSG00000183605.16	6	-0.0073697	0.0988916	0.304729	-0.0161225	0.00138312	3.38834	0.640346	0.00155483	0.886844	-0.00548342	0.629179	2.58743	0.629051	34.132	1194.09	40.8276
Esophagus_Mucosa	ENSG00000183688.4	3	0.00816492	0.497294	0.735348	-0.015412	0.0317419	0.0535608	0.973575	0.00235537	0.962814	0.00268683	0.0942503	0.039542	0.842379	40.8849	63.1842	45.2296
Esophagus_Mucosa	ENSG00000183778.17	4	0.00574776	0.420085	0.67647	-0.00822442	0.0197199	3.51935	0.318261	-0.0170796	0.389934	0.0106194	0.776999	2.01974	0.364266	38.3429	179.482	56.0356
Esophagus_Mucosa	ENSG00000183793.13	5	-0.00897417	0.21429	0.473228	-0.0231377	0.00518935	5.27658	0.260077	0.0280397	0.452912	-0.019193	0.687393	3.93811	0.268225	39.4066	51.3234	44.9861
Esophagus_Mucosa	ENSG00000184227.7	3	-0.0126115	0.0635037	0.231257	-0.0259319	0.000708957	0.745335	0.688894	-0.0323261	0.255686	0.00962399	0.524703	0.235701	0.627328	34.3438	177.369	115.19
Esophagus_Mucosa	ENSG00000184319.15	3	-0.0295318	0.00124135	0.0140399	-0.0474562	-0.0116075	6.99316	0.0303008	-0.155937	0.341644	0.0637292	0.562321	4.36428	0.0366999	43.7133	174.071	55.7827
Esophagus_Mucosa	ENSG00000184428.12	3	0.00967505	0.509457	0.744684	-0.0190702	0.0384203	2.17122	0.337695	0.0866126	0.257599	-0.0242466	0.694997	1.058	0.303671	33.7486	63.7878	36.0575
Esophagus_Mucosa	ENSG00000184441.4	3	0.00529341	0.486043	0.728283	-0.00959985	0.0201867	0.9811	0.612289	0.0019533	0.928217	0.00161765	0.130648	0.954046	0.328692	34.4281	293.168	127.722
Esophagus_Mucosa	ENSG00000184669.7	3	0.013132	0.254745	0.520904	-0.00946725	0.0357313	12.3981	0.00203138	-0.175175	0.00136557	0.0564877	0.99957	0.00105177	0.974128	34.4108	153.033	42.3569
Esophagus_Mucosa	ENSG00000184860.9	3	0.0313507	0.117851	0.337059	-0.00794078	0.0706422	2.0832	0.35289	0.122462	0.0683572	-0.0296167	0.844612	0.0646534	0.799287	33.2537	71.1046	44.1782
Esophagus_Mucosa	ENSG00000184923.12	3	0.00453637	0.434515	0.68823	-0.00684078	0.0159135	0.242498	0.885814	-0.0187289	0.694382	0.0174353	0.3771	0.000685146	0.979118	83.5972	187.768	94.8567
Esophagus_Mucosa	ENSG00000185100.10	3	0.0267103	0.00308608	0.0283464	0.00901828	0.0444023	0.587198	0.745575	0.0514853	0.187337	-0.0109409	0.485684	0.161922	0.687393	33.8333	373.787	34.9381
Esophagus_Mucosa	ENSG00000185101.12	4	-0.0177217	0.213065	0.471717	-0.0456164	0.0101729	4.7036	0.194833	-0.0890223	0.0139623	0.0219234	0.961889	0.403545	0.817281	34.146	126.884	41.8911
Esophagus_Mucosa	ENSG00000185201.16	3	0.015033	0.0748585	0.257916	-0.00150753	0.0315736	3.01088	0.22192	0.00850741	0.786948	0.00387018	0.183897	2.85639	0.0910114	38.8965	284.378	50.7779
Esophagus_Mucosa	ENSG00000185272.13	6	-0.00776236	0.232561	0.4961	-0.0205066	0.0049819	2.58899	0.763038	-0.0140411	0.504902	0.00280029	0.246092	2.49071	0.6463	32.8157	61.8873	39.4908
Esophagus_Mucosa	ENSG00000185290.3	4	0.0206702	0.10506	0.314908	-0.00432535	0.0456658	10.6222	0.0139543	-0.0207393	0.641054	0.0192202	0.669194	7.21192	0.0271614	36.1346	82.6427	55.5591
Esophagus_Mucosa	ENSG00000185324.21	6	0.00636743	0.489976	0.730597	-0.0117103	0.0244452	5.04399	0.410535	0.00527578	0.80722	0.000326283	0.0458043	5.03983	0.283235	35.9039	285.732	49.5904
Esophagus_Mucosa	ENSG00000185485.14	3	0.00019109	0.984674	0.995106	-0.0193066	0.0196887	0.109166	0.94688	-0.0203387	0.832033	0.00691515	0.170427	0.0628337	0.802072	31.7395	63.3298	35.5278
Esophagus_Mucosa	ENSG00000185619.18	5	0.00368643	0.517025	0.749238	-0.00746474	0.0148376	1.54985	0.817777	0.012591	0.338975	-0.00557097	0.54665	0.987584	0.804256	30.9685	360.73	99.359
Esophagus_Mucosa	ENSG00000185684.12	5	-0.0189896	0.0687485	0.243721	-0.0394387	0.00145958	4.90079	0.29763	0.00183923	0.92748	-0.00798387	0.763611	3.33993	0.342124	36.4748	417.534	59.1047
Esophagus_Mucosa	ENSG00000185904.11	5	0.00472188	0.338869	0.60482	-0.00495471	0.0143985	0.924959	0.920953	0.0125277	0.450711	-0.00482831	0.37742	0.682701	0.877265	31.0703	329.409	31.3777
Esophagus_Mucosa	ENSG00000186184.16	3	0.00429824	0.75249	0.887562	-0.0224156	0.0310121	1.21911	0.543594	-0.0048327	0.897933	0.00303572	0.207266	1.14037	0.285574	41.2053	116.485	50.3853
Esophagus_Mucosa	ENSG00000186204.14	4	-0.000500376	0.950363	0.981222	-0.0162548	0.0152541	2.10204	0.5515	-0.0379354	0.224841	0.0141196	0.784816	0.565834	0.753582	32.3392	135.74	84.9792
Esophagus_Mucosa	ENSG00000186205.12	3	0.00632478	0.583776	0.794469	-0.0163013	0.0289509	0.0642489	0.968386	0.00205263	0.937621	0.00176647	0.143945	0.0313434	0.859476	36.9359	125.607	49.454
Esophagus_Mucosa	ENSG00000186230.6	4	0.0102322	0.0571283	0.216581	-0.000310011	0.0207743	3.73312	0.291761	-0.012671	0.473447	0.0174751	0.821978	1.91907	0.383071	36.2892	804.763	40.1674
Esophagus_Mucosa	ENSG00000186301.8	6	0.000842786	0.935582	0.975304	-0.0195945	0.0212801	2.44069	0.7854	-0.00479184	0.933003	0.00153347	0.0800915	2.43058	0.657109	33.1581	49.2875	47.7281
Esophagus_Mucosa	ENSG00000186448.14	3	-0.0149283	0.213372	0.471991	-0.0384419	0.0085852	3.77144	0.15172	-0.103485	0.0301269	0.0257894	0.944784	0.0958708	0.756842	34.618	96.1965	34.7985
Esophagus_Mucosa	ENSG00000186453.12	4	0.0192136	0.00326588	0.0295564	0.00641145	0.0320157	1.6709	0.643422	0.0317891	0.445603	-0.00734404	0.24003	1.57756	0.454398	32.5365	178.342	45.4991
Esophagus_Mucosa	ENSG00000186470.13	4	0.00528947	0.332274	0.599291	-0.00540336	0.0159823	1.33099	0.721787	-0.0021586	0.819965	0.00603943	0.662944	0.409394	0.814894	38.6079	1135.8	54.8286
Esophagus_Mucosa	ENSG00000186474.15	4	0.0129239	0.0677349	0.241171	-0.00094234	0.0267902	6.39424	0.0939281	0.0132895	0.69252	-0.000282073	0.00898293	6.39383	0.0408881	33.0493	1033.98	61.0692
Esophagus_Mucosa	ENSG00000186648.14	3	-0.0280269	0.0117047	0.0744141	-0.0498173	-0.00623661	0.33309	0.846585	-0.0180851	0.384271	-0.00503952	0.428648	0.012664	0.9104	33.6011	47.1143	46.2855
Esophagus_Mucosa	ENSG00000186652.9	3	0.00181516	0.887992	0.954552	-0.0234442	0.0270745	1.24699	0.536067	-0.060564	0.290857	0.0181306	0.735777	0.000494923	0.982251	33.87	67.2451	54.3023
Esophagus_Mucosa	ENSG00000186715.10	5	-0.00566173	0.452343	0.703336	-0.0204276	0.00910418	3.62435	0.459224	-0.0506026	0.308884	0.026069	0.639424	2.78846	0.425402	38.6153	158.252	50.3538
Esophagus_Mucosa	ENSG00000186868.15	8	0.0185527	6.98221e-05	0.00155587	0.00940921	0.0276962	1.52995	0.981255	0.0328042	0.0275019	-0.00665676	0.686776	0.512913	0.997678	46.4303	425.831	186.152
Esophagus_Mucosa	ENSG00000186973.10	3	0.00918969	0.272472	0.540889	-0.00722335	0.0256027	0.158217	0.92394	-0.00206199	0.944304	0.00645595	0.309039	0.000170564	0.98958	41.713	116.515	83.9615
Esophagus_Mucosa	ENSG00000187624.8	4	-0.00153511	0.698918	0.859821	-0.00931407	0.00624386	0.927135	0.818875	-0.000647306	0.933477	-0.000770962	0.106011	0.909377	0.634646	39.9412	1872.04	40.7075
Esophagus_Mucosa	ENSG00000187630.15	3	0.00527434	0.6671	0.84269	-0.018759	0.0293077	1.19271	0.550815	-0.0629066	0.345989	0.0465477	0.70124	0.112995	0.736759	46.1982	53.5974	52.5322
Esophagus_Mucosa	ENSG00000187824.8	3	-0.000416668	0.939464	0.976717	-0.0111702	0.0103369	3.1993	0.201967	-0.0661636	0.0792377	0.0523493	0.922073	0.0916792	0.762053	31.2309	805.97	34.838
Esophagus_Mucosa	ENSG00000187953.10	3	-0.0186693	0.0281832	0.135319	-0.0353416	-0.001997	0.0447407	0.977878	-0.0166424	0.886198	-0.001183	0.0139445	0.0444352	0.833046	35.0896	141.11	67.6752
Esophagus_Mucosa	ENSG00000187987.9	3	-0.0215677	0.00270704	0.0256699	-0.0356622	-0.00747324	0.867352	0.648122	-0.0103478	0.659505	-0.00577128	0.384213	0.615518	0.432718	35.5852	219.654	39.6664
Esophagus_Mucosa	ENSG00000188002.10	6	2.40469e-06	0.999636	0.99984	-0.0103241	0.0103289	6.17432	0.289624	-0.00227932	0.871914	0.00136363	0.140805	6.12612	0.189925	33.757	581.653	40.9786
Esophagus_Mucosa	ENSG00000188130.13	5	-0.0159452	0.0613195	0.22649	-0.0326469	0.000756527	2.22912	0.693701	0.0447406	0.311973	-0.0264003	0.837765	0.275857	0.964503	33.0182	244.395	45.9149
Esophagus_Mucosa	ENSG00000188191.14	4	-0.00674094	0.59788	0.802684	-0.0317897	0.0183078	11.0066	0.01169	0.00760358	0.847232	-0.0085464	0.305891	10.2165	0.00604655	34.0777	401.643	58.3703
Esophagus_Mucosa	ENSG00000188211.8	4	0.00921966	0.116784	0.335271	-0.00230166	0.020741	2.94703	0.399865	-0.0146446	0.379873	0.012442	0.873762	0.608862	0.737543	34.8268	313.329	47.9033
Esophagus_Mucosa	ENSG00000188234.13	3	0.00452644	0.575896	0.789275	-0.0113331	0.0203859	0.761593	0.683317	-0.0117742	0.799487	0.00898895	0.279018	0.634039	0.425878	43.7056	103.035	56.3361
Esophagus_Mucosa	ENSG00000188321.13	4	-0.0197774	0.00288309	0.0268733	-0.0327854	-0.0067694	1.28303	0.733166	-0.00041672	0.990962	-0.0187787	0.407409	0.996716	0.607527	31.9588	709.177	48.2933
Esophagus_Mucosa	ENSG00000188573.7	5	0.00120386	0.76386	0.893679	-0.00665032	0.00905803	3.41547	0.490847	-0.00542078	0.715974	0.00487093	0.356487	3.18788	0.363555	32.5761	441.131	56.3623
Esophagus_Mucosa	ENSG00000188599.17	4	0.0183666	0.110186	0.324577	-0.00416926	0.0409024	3.72147	0.293153	-3.53297e-05	0.999297	0.00736822	0.373525	3.32739	0.189438	41.6002	136.766	88.0923
Esophagus_Mucosa	ENSG00000188707.5	4	-0.0223091	0.0155674	0.0898335	-0.0403854	-0.00423271	5.68332	0.128076	-0.0138146	0.645371	-0.004417	0.239108	5.43181	0.066145	33.5737	328.614	47.3905
Esophagus_Mucosa	ENSG00000188732.10	3	-0.011013	0.336723	0.603147	-0.0334821	0.011456	0.900117	0.637591	0.0442639	0.460055	-0.0167322	0.652744	0.016656	0.897312	33.0734	194.652	41.739
Esophagus_Mucosa	ENSG00000188818.12	5	0.0173087	0.103996	0.313439	-0.00355782	0.0381753	7.17829	0.126761	-0.0565323	0.146554	0.04328	0.947582	3.1845	0.364044	34.0206	93.9483	61.3649
Esophagus_Mucosa	ENSG00000188820.12	3	-0.0239208	0.0115906	0.0738773	-0.0424932	-0.00534827	1.23653	0.538879	0.00304892	0.909984	-0.00999722	0.714569	0.09548	0.757323	40.2059	93.47	91.7613
Esophagus_Mucosa	ENSG00000188906.14	3	-0.0263723	0.0251116	0.125282	-0.049451	-0.00329368	0.52435	0.769376	-0.0350769	0.683068	0.00236494	0.0814674	0.513888	0.473461	34.3377	113.131	46.7354
Esophagus_Mucosa	ENSG00000189136.8	5	0.00165726	0.855527	0.939609	-0.0161829	0.0194975	6.76578	0.148795	0.039975	0.0504856	-0.0187176	0.953998	2.78427	0.426095	37.8322	357.501	42.9497
Esophagus_Mucosa	ENSG00000189190.9	3	0.0223024	0.0039174	0.0338406	0.00714959	0.0374553	2.77866	0.249243	-0.0264523	0.462646	0.0331428	0.834278	0.857434	0.354458	34.5952	288.706	50.4315
Esophagus_Mucosa	ENSG00000189223.14	3	-0.00371169	0.430308	0.685006	-0.0129359	0.00551249	3.69288	0.157798	0.0167457	0.38342	-0.0154202	0.737825	1.63602	0.200873	34.2827	397.752	60.2693
Esophagus_Mucosa	ENSG00000189269.12	4	-0.00152174	0.763584	0.893606	-0.0114379	0.00839441	1.79518	0.615984	-0.0141124	0.327224	0.00839744	0.649468	0.923652	0.630132	32.9864	322.977	53.6455
Esophagus_Mucosa	ENSG00000189306.10	4	0.00939003	0.279201	0.548397	-0.00761751	0.0263976	3.98588	0.262993	-0.011029	0.633338	0.0106116	0.66052	2.73718	0.254465	44.3589	128.802	72.0108
Esophagus_Mucosa	ENSG00000189339.11	4	0.00890439	0.0937892	0.29495	-0.00151028	0.0193191	2.0939	0.553148	0.0086089	0.44965	0.000204308	0.0235586	2.09299	0.351167	39.5291	1092	66.9075
Esophagus_Mucosa	ENSG00000189350.12	3	-0.0119274	0.0615943	0.226986	-0.024434	0.000579133	1.70449	0.426456	-0.0411672	0.08126	0.0181305	0.801609	0.0503136	0.822518	31.5501	190.3	39.9361
Esophagus_Mucosa	ENSG00000196126.11	6	-0.0544638	2.07348e-05	0.000593197	-0.0795405	-0.0293871	7.13213	0.210998	0.0391467	0.408681	-0.0252558	0.957463	3.0184	0.554751	31.9291	130.698	56.1209
Esophagus_Mucosa	ENSG00000196139.13	4	0.000463447	0.961172	0.985756	-0.0181949	0.0191218	2.45014	0.484369	-0.0375183	0.251051	0.0139827	0.775494	0.974805	0.61422	39.7527	82.6959	50.6866
Esophagus_Mucosa	ENSG00000196167.9	3	-0.0151051	0.147512	0.383974	-0.0355455	0.00533535	3.4602	0.177267	-0.0365326	0.552068	0.00693388	0.285057	3.05297	0.0805898	36.0987	146.159	43.1257
Esophagus_Mucosa	ENSG00000196177.12	4	0.00264519	0.706501	0.863987	-0.0111228	0.0164132	1.36425	0.713936	-0.0155256	0.427867	0.00926992	0.679823	0.376025	0.828604	43.3779	494.717	45.6803
Esophagus_Mucosa	ENSG00000196204.11	3	-0.00170448	0.780082	0.902094	-0.0136693	0.0102603	2.03101	0.36222	-0.0150206	0.270883	0.00835394	0.72493	0.839716	0.359478	46.7828	407.407	99.6645
Esophagus_Mucosa	ENSG00000196247.11	4	-0.0125953	0.0398044	0.171162	-0.0246037	-0.000587004	3.23887	0.356242	0.00998565	0.653908	-0.0120913	0.70767	2.08364	0.352812	50.0966	244.936	120.471
Esophagus_Mucosa	ENSG00000196260.4	3	-0.0507765	0.00461106	0.0382819	-0.0859052	-0.0156479	10.0109	0.00670136	0.0589159	0.705312	-0.0235488	0.538523	6.49084	0.0108432	34.4433	61.1798	50.2229
Esophagus_Mucosa	ENSG00000196275.13	3	0.0117021	0.162957	0.408295	-0.00473695	0.0281411	0.651766	0.72189	0.00231889	0.943137	0.00578824	0.234857	0.562524	0.453245	35.7015	275.411	85.8512
Esophagus_Mucosa	ENSG00000196295.11	3	0.00805266	0.160254	0.404142	-0.003187	0.0192923	0.450266	0.79841	0.0137278	0.955488	-0.00501429	0.0184145	0.449733	0.502462	44.9261	884.628	52.663
Esophagus_Mucosa	ENSG00000196313.11	3	-0.00807814	0.404647	0.662476	-0.0270772	0.0109209	0.800982	0.669991	-0.0292033	0.271124	0.00858524	0.607538	0.0696806	0.791802	34.7464	415.846	42.9234
Esophagus_Mucosa	ENSG00000196335.12	4	0.00703702	0.0830156	0.274884	-0.000919542	0.0149936	1.44207	0.695703	-0.00604115	0.648961	0.010905	0.699362	0.370714	0.830808	34.9389	590.425	40.2396
Esophagus_Mucosa	ENSG00000196458.10	3	-0.00648408	0.670595	0.84482	-0.0363632	0.0233951	7.7517	0.0207367	-0.117078	0.00682037	0.0351764	0.99368	0.294929	0.587079	40.3421	189.835	44.4366
Esophagus_Mucosa	ENSG00000196476.11	3	-0.0358354	0.000632551	0.00854211	-0.0563887	-0.015282	1.40864	0.494445	-0.000965765	0.98196	-0.0121894	0.600325	0.699335	0.403007	37.1717	155.189	39.0129
Esophagus_Mucosa	ENSG00000196668.3	3	-0.0135236	0.206267	0.464994	-0.034495	0.00744787	9.33809	0.00938125	0.0439545	0.214717	-0.0239129	0.930097	2.1791	0.139897	45.5971	151.282	52.0191
Esophagus_Mucosa	ENSG00000196735.11	7	-0.0247647	0.000644839	0.00867148	-0.0389902	-0.0105391	7.88968	0.246298	0.0438686	0.357282	-0.0288315	0.854199	5.5439	0.353156	64.6312	229.683	110.55
Esophagus_Mucosa	ENSG00000196756.11	4	0.00255894	0.626702	0.819744	-0.00775293	0.0128708	1.88526	0.59656	0.0125651	0.461555	-0.00940075	0.462346	1.50535	0.471104	37.3574	1480.07	43.7831
Esophagus_Mucosa	ENSG00000196793.13	3	0.0159177	0.182605	0.434441	-0.00749062	0.039326	1.43215	0.488666	-0.00127272	0.976475	0.00629451	0.324267	1.21889	0.269579	37.6419	55.9708	54.1409
Esophagus_Mucosa	ENSG00000197008.9	3	0.0100334	0.30345	0.572354	-0.0090763	0.0291431	2.60295	0.27213	0.075001	0.0704641	-0.0230425	0.893067	0.00397652	0.949719	42.2001	80.4638	62.9164
Esophagus_Mucosa	ENSG00000197013.9	3	-0.0141566	0.0245699	0.123411	-0.0264987	-0.00181442	11.1858	0.00372428	0.0208569	0.772833	-0.0198878	0.38429	8.93472	0.002798	47.8623	405.501	74.5379
Esophagus_Mucosa	ENSG00000197020.10	5	-0.0247952	6.83578e-09	7.53265e-07	-0.0331815	-0.0164089	1.62748	0.803846	-0.0252848	0.0245185	0.000350461	0.0375552	1.62526	0.653676	37.366	838.312	49.2144
Esophagus_Mucosa	ENSG00000197124.11	3	0.0105207	0.311584	0.580374	-0.00985693	0.0308983	2.66093	0.264354	0.179003	0.711078	-0.0604801	0.272783	2.37227	0.123507	49.9022	56.972	54.0415
Esophagus_Mucosa	ENSG00000197134.11	3	-0.0167889	0.00184611	0.0190886	-0.0273561	-0.00622168	1.17321	0.556213	-0.0171233	0.592804	0.00021063	0.00847376	1.17307	0.27877	31.1781	207.517	91.8591
Esophagus_Mucosa	ENSG00000197150.12	3	0.014153	0.224835	0.486749	-0.00870083	0.0370068	1.72173	0.422797	0.0851272	0.12748	-0.0211395	0.806177	0.0334122	0.854963	33.1768	114.488	71.9688
Esophagus_Mucosa	ENSG00000197253.13	3	-0.0109443	0.0593065	0.221912	-0.0223184	0.000429723	0.594785	0.742753	-0.021891	0.155212	0.00714329	0.557103	0.00601908	0.93816	37.2269	285.343	74.2816
Esophagus_Mucosa	ENSG00000197345.12	4	-0.00637314	0.261947	0.529332	-0.017508	0.00476173	2.57516	0.461861	-0.00546129	0.812376	-0.000632989	0.0329302	2.57297	0.276241	32.4251	1256.37	47.9226
Esophagus_Mucosa	ENSG00000197362.14	3	-0.0252179	0.00369516	0.0324714	-0.0422434	-0.00819247	0.429481	0.806751	-0.0209302	0.571222	-0.00179032	0.0949968	0.415238	0.519323	38.0344	222.29	40.2669
Esophagus_Mucosa	ENSG00000197417.7	3	0.00251889	0.762053	0.892806	-0.0137862	0.018824	0.509022	0.775295	0.0248901	0.639222	-0.00936032	0.33034	0.327022	0.567418	35.2598	111.21	68.294
Esophagus_Mucosa	ENSG00000197563.10	3	-0.0031074	0.783923	0.903568	-0.025318	0.0191032	2.66022	0.264449	0.0485893	0.344449	-0.0175951	0.701056	1.27963	0.257968	35.3721	195.094	98.0687
Esophagus_Mucosa	ENSG00000197580.11	4	-0.0151639	0.111122	0.325694	-0.0338191	0.00349118	2.18535	0.53484	0.0158959	0.589409	-0.0107687	0.734858	0.943641	0.623865	32.4591	72.7887	35.7671
Esophagus_Mucosa	ENSG00000197599.12	5	0.0125352	0.122897	0.345496	-0.00339022	0.0284607	3.13206	0.535973	0.020203	0.226667	-0.00354137	0.400493	2.85632	0.414312	32.5581	165.234	39.1877
Esophagus_Mucosa	ENSG00000197608.11	3	0.0220213	0.0500511	0.199006	-4.91098e-06	0.0440475	3.59165	0.165991	-0.0154025	0.585108	0.0138671	0.857283	1.14078	0.285488	33.7106	259.516	60.9564
Esophagus_Mucosa	ENSG00000197728.9	5	0.00738451	0.315233	0.583039	-0.00702688	0.0217959	13.1551	0.0105424	0.00615287	0.772107	0.00107433	0.050422	13.1376	0.00434837	38.903	2849.08	42.2862
Esophagus_Mucosa	ENSG00000197774.12	4	0.023002	0.00702237	0.0520134	0.00627843	0.0397256	4.05234	0.255867	0.0106722	0.83783	0.00619344	0.19061	3.93779	0.139611	35.0909	570.537	47.9819
Esophagus_Mucosa	ENSG00000197782.14	3	-0.00472119	0.600903	0.804612	-0.0224106	0.0129682	3.45265	0.177937	0.0217679	0.25496	-0.0163913	0.883894	0.983568	0.32132	64.0736	300.503	76.0486
Esophagus_Mucosa	ENSG00000197927.12	7	0.00083521	0.840305	0.93175	-0.00728862	0.00895904	8.61522	0.196402	-0.00489065	0.677644	0.00460977	0.400514	8.16489	0.147379	46.0652	1494.57	55.6477
Esophagus_Mucosa	ENSG00000197958.12	4	-0.00980231	0.35192	0.616657	-0.0304412	0.0108366	2.1226	0.547354	0.0214844	0.684604	-0.0109202	0.453887	1.75827	0.415142	35.6967	456.568	75.9733
Esophagus_Mucosa	ENSG00000197965.11	3	-0.00830259	0.529927	0.758198	-0.0342098	0.0176046	1.38319	0.500777	-0.12857	0.224936	0.0295029	0.74741	0.0742655	0.785225	34.4488	84.5829	44.7059
Esophagus_Mucosa	ENSG00000197978.9	3	0.0109404	0.208631	0.467526	-0.0061137	0.0279945	1.43138	0.488854	-0.019864	0.858223	0.0143752	0.219109	1.32859	0.249057	39.9036	235.731	64.9237
Esophagus_Mucosa	ENSG00000198039.11	6	0.000341698	0.960996	0.985662	-0.0133527	0.0140361	3.71272	0.591472	0.0142609	0.549202	-0.00600372	0.45915	3.33875	0.502815	31.4978	324.094	53.6661
Esophagus_Mucosa	ENSG00000198046.11	3	0.0101661	0.455559	0.705577	-0.0165368	0.036869	3.59136	0.166014	-0.198361	0.0738023	0.0500149	0.941748	0.00489551	0.944219	39.3765	56.3871	40.0479
Esophagus_Mucosa	ENSG00000198146.4	3	-0.000884955	0.961944	0.986139	-0.0372361	0.0354662	2.34138	0.310152	0.0145793	0.894805	-0.00301715	0.115318	2.29315	0.129946	34.3725	150.181	43.5245
Esophagus_Mucosa	ENSG00000198203.9	3	0.00588508	0.268763	0.537119	-0.00454478	0.0163149	0.240548	0.886678	0.0102449	0.381497	-0.0035803	0.324142	0.0657217	0.797671	38.0614	348.454	44.5234
Esophagus_Mucosa	ENSG00000198468.7	4	-0.00153275	0.710456	0.865371	-0.00962483	0.00655933	0.609739	0.894199	-0.00283895	0.84854	0.0011566	0.0728807	0.601372	0.74031	30.93	1097.99	41.5029
Esophagus_Mucosa	ENSG00000198496.10	4	-0.0210533	1.3811e-05	0.000421225	-0.0305461	-0.0115605	0.033549	0.998382	-0.0230407	0.446588	0.00177169	0.0530258	0.0291258	0.985543	30.8877	1145.41	37.9049
Esophagus_Mucosa	ENSG00000198502.5	7	-0.0138958	0.0355162	0.158929	-0.0268501	-0.000941577	16.4842	0.0113778	-0.0265312	0.117861	0.00949584	0.583792	14.5595	0.0124201	31.4997	888.071	75.0572
Esophagus_Mucosa	ENSG00000198574.5	3	0.0185423	0.109564	0.323244	-0.00416936	0.0412539	1.13552	0.566793	0.0201442	0.599513	-0.00054694	0.0351756	1.13332	0.287069	32.1061	47.3929	43.3692
Esophagus_Mucosa	ENSG00000198729.4	3	-0.00057788	0.953183	0.982479	-0.0198697	0.0187139	1.39825	0.49702	-0.00328424	0.963415	0.000884235	0.0305569	1.3962	0.23736	48.6502	81.1138	51.8632
Esophagus_Mucosa	ENSG00000198874.12	5	-0.0104877	0.02411	0.121674	-0.0196016	-0.00137367	4.3123	0.365387	0.00380315	0.708974	-0.00998101	0.881563	1.87443	0.598874	38.8122	586.34	49.4159
Esophagus_Mucosa	ENSG00000198890.7	4	-0.027133	0.000473029	0.00695793	-0.0423464	-0.0119196	1.53429	0.674379	-0.0457536	0.025319	0.0087445	0.674769	0.566494	0.753334	31.0162	604.212	37.485
Esophagus_Mucosa	ENSG00000198912.10	4	0.00511883	0.398684	0.657816	-0.00676864	0.0170063	1.28961	0.731602	-0.00487552	0.753782	0.0052376	0.515022	0.80196	0.669663	39.8326	381.882	45.8561
Esophagus_Mucosa	ENSG00000198931.10	3	0.0318135	0.140714	0.373877	-0.0105134	0.0741403	0.191333	0.908767	0.0111055	0.835633	0.00485538	0.327578	0.0125504	0.910801	31.3183	49.7909	36.1878
Esophagus_Mucosa	ENSG00000203666.12	5	0.00494288	0.26941	0.537837	-0.00382902	0.0137148	3.33652	0.503167	0.0285231	0.0575895	-0.0172299	0.899915	0.632336	0.888992	34.5809	815.98	72.1571
Esophagus_Mucosa	ENSG00000203791.14	3	0.0035225	0.709446	0.864973	-0.0150067	0.0220517	0.458527	0.795119	0.0143351	0.76639	-0.00386811	0.180761	0.406304	0.523852	52.2788	279.335	54.476
Esophagus_Mucosa	ENSG00000203875.10	4	8.27264e-05	0.987472	0.996098	-0.0102429	0.0104084	5.79361	0.122095	-0.00273096	0.911328	0.00249975	0.0946425	5.75295	0.0563331	42.5412	2752.48	60.5591
Esophagus_Mucosa	ENSG00000204033.9	3	0.0273101	3.17663e-05	0.000818378	0.0144444	0.0401758	0.630956	0.72944	0.0167593	0.583639	0.00550549	0.27612	0.506151	0.47681	41.146	157.426	66.8571
Esophagus_Mucosa	ENSG00000204054.13	3	0.0202707	0.0971656	0.301642	-0.00368093	0.0442223	1.43891	0.487017	-0.06022	0.386729	0.0230887	0.760083	0.0578315	0.809957	54.2586	73.8281	55.0803
Esophagus_Mucosa	ENSG00000204147.9	3	0.00938212	0.158075	0.401266	-0.00364491	0.0224092	0.386574	0.824246	-0.00210714	0.918994	0.00897916	0.441771	0.0437944	0.834237	33.0878	398.712	63.4458
Esophagus_Mucosa	ENSG00000204173.10	3	0.00732195	0.242257	0.506971	-0.00495032	0.0195942	1.84164	0.398193	0.00776872	0.944855	-0.000239686	0.00318298	1.84161	0.174763	47.1469	90.3327	76.0326
Esophagus_Mucosa	ENSG00000204267.13	3	0.0306523	0.008919	0.0613487	0.0076794	0.0536251	14.5822	0.000681587	-0.0291245	0.513863	0.0224959	0.887277	4.14782	0.0416883	36.2938	179.225	48.754
Esophagus_Mucosa	ENSG00000204301.6	4	-0.0202901	0.528279	0.757043	-0.0833501	0.0427699	34.2962	1.71548e-07	-0.192533	0.242385	0.0592554	0.713342	21.8778	1.77538e-05	31.7688	180.102	36.5461
Esophagus_Mucosa	ENSG00000204338.8	3	0.0253763	1.37815e-05	0.000420898	0.0139355	0.0368171	14.6589	0.000655918	-0.0728099	0.00573295	0.0587967	0.999867	0.0632398	0.801447	47.1002	122.226	99.6223
Esophagus_Mucosa	ENSG00000204420.8	4	-0.0109666	0.277583	0.546511	-0.030763	0.00882974	3.72293	0.292979	-0.0107028	0.829926	-0.000114734	0.00436168	3.72287	0.155449	41.3648	100.105	61.0727
Esophagus_Mucosa	ENSG00000204421.2	7	-0.000572254	0.93724	0.975989	-0.0148168	0.0136723	9.58083	0.14345	-0.0277617	0.130737	0.0142277	0.886436	6.38389	0.270635	42.6869	313.794	50.778
Esophagus_Mucosa	ENSG00000204516.9	9	0.00607027	0.459707	0.70846	-0.010022	0.0221626	25.9697	0.00106291	-0.0104665	0.620256	0.00931683	0.605983	23.5278	0.00137871	31.156	463.308	52.899
Esophagus_Mucosa	ENSG00000204520.12	9	0.00664667	0.497766	0.735607	-0.0125673	0.0258606	22.6484	0.00384624	0.0264896	0.358452	-0.00856559	0.537276	21.0283	0.00372845	33.4632	438.446	63.7155
Esophagus_Mucosa	ENSG00000204525.16	13	-0.0162495	0.0193149	0.10414	-0.0298635	-0.00263555	28.0014	0.00552953	-0.0252577	0.221408	0.00394469	0.358181	27.4612	0.00391214	32.7586	549.609	41.8335
Esophagus_Mucosa	ENSG00000204528.3	12	0.00800188	0.169534	0.416812	-0.00341499	0.0194188	43.1971	1.00354e-05	-0.00184164	0.923113	0.00749024	0.413305	41.9572	7.63144e-06	39.304	528.16	62.4442
Esophagus_Mucosa	ENSG00000204531.17	14	0.00406314	0.580859	0.792488	-0.0103603	0.0184865	71.5684	4.12348e-10	-0.0230507	0.243246	0.016875	0.858279	60.6547	1.71449e-08	32.0005	544.459	52.2776
Esophagus_Mucosa	ENSG00000204536.13	9	0.0157429	0.180616	0.432057	-0.00730319	0.0387889	22.8602	0.0035485	-0.136868	0.00036837	0.0523344	0.999946	6.55346	0.476803	31.1992	190.34	61.8134
Esophagus_Mucosa	ENSG00000204538.3	13	0.00680846	0.192226	0.446676	-0.00342475	0.0170417	36.9729	0.000225675	0.00478869	0.726857	0.00131045	0.12755	36.8865	0.000120387	31.4243	571.372	53.492
Esophagus_Mucosa	ENSG00000204540.10	13	0.00385374	0.487579	0.728941	-0.00702725	0.0147347	45.3754	8.88503e-06	-0.0124721	0.381275	0.0116741	0.784929	39.8127	3.85121e-05	32.9287	1154.71	45.3549
Esophagus_Mucosa	ENSG00000204618.8	4	-0.00285591	0.846502	0.93478	-0.031771	0.0260592	4.65484	0.198888	-0.00738107	0.912987	0.00136941	0.0554232	4.64362	0.098096	31.0771	221.914	37.8402
Esophagus_Mucosa	ENSG00000204622.11	4	-0.018342	0.00682839	0.0509871	-0.0316315	-0.0050524	3.53137	0.316717	0.00701573	0.659871	-0.0135897	0.916205	0.541649	0.76275	32.3191	328.096	37.3628
Esophagus_Mucosa	ENSG00000204623.9	3	0.0065984	0.754339	0.888709	-0.0347301	0.0479269	1.23395	0.539573	0.0602154	0.292241	-0.0148306	0.686994	0.216006	0.6421	42.0571	44.9128	43.7112
Esophagus_Mucosa	ENSG00000204644.9	5	-0.0031783	0.569071	0.784442	-0.0141181	0.00776152	8.24412	0.0830341	0.0190766	0.148431	-0.021897	0.926894	3.98146	0.263473	33.8773	915.111	52.4279
Esophagus_Mucosa	ENSG00000204650.14	9	0.0236196	4.41491e-06	0.000169687	0.0135357	0.0337036	3.09454	0.928285	0.0197837	0.128603	0.00158608	0.25161	2.99165	0.885773	34.6661	712.918	211.05
Esophagus_Mucosa	ENSG00000204713.10	3	-0.0210299	0.00922781	0.0628544	-0.0368616	-0.00519818	8.34772	0.0153927	0.0238674	0.889138	-0.0224563	0.208624	7.8018	0.00521941	43.6969	451.219	45.8225
Esophagus_Mucosa	ENSG00000204792.2	5	-0.00181265	0.617442	0.814499	-0.00892551	0.00530021	1.60787	0.807377	0.00326705	0.707974	-0.00460496	0.478139	1.19766	0.753566	39.9944	1961.69	40.4379
Esophagus_Mucosa	ENSG00000204920.10	3	-0.0132979	0.117105	0.335766	-0.0299301	0.00333435	0.399796	0.818814	-0.0126181	0.590697	-0.00050648	0.0247925	0.39883	0.527694	36.5297	266.019	43.1012
Esophagus_Mucosa	ENSG00000204949.8	3	-0.0164994	0.0474199	0.192192	-0.0328111	-0.000187809	0.937267	0.625857	-0.0182204	0.508997	0.000736413	0.0521633	0.932987	0.334088	44.7568	206.153	45.3121
Esophagus_Mucosa	ENSG00000204959.4	3	0.00433984	0.484429	0.727211	-0.00782543	0.0165051	8.89488	0.0117085	0.00486148	0.941801	-0.000266072	0.00650677	8.89428	0.00286065	43.8167	278.207	74.3241
Esophagus_Mucosa	ENSG00000204991.10	5	-0.0262867	0.00297492	0.0275741	-0.0436319	-0.00894142	1.73578	0.784208	-0.0266251	0.236958	0.000139021	0.0130435	1.73552	0.629067	32.1316	152.168	67.6715
Esophagus_Mucosa	ENSG00000205076.4	4	0.00852597	0.0172218	0.0962745	0.00151043	0.0155415	2.02056	0.56815	0.02044	0.218791	-0.0105383	0.537061	1.48178	0.476689	32.914	698.775	125.89
Esophagus_Mucosa	ENSG00000205078.5	4	-0.00123787	0.845113	0.934074	-0.013657	0.0111813	2.62705	0.452768	0.0138626	0.412232	-0.00680607	0.664662	1.69887	0.427656	35.3957	246.323	42.366
Esophagus_Mucosa	ENSG00000205085.10	3	-0.030053	0.00407904	0.0348343	-0.0505624	-0.00954354	0.535974	0.764918	-0.485183	0.480106	0.146209	0.49233	0.0971078	0.755328	31.5387	47.853	42.5289
Esophagus_Mucosa	ENSG00000205106.4	3	0.0184238	0.0566839	0.215516	-0.000524206	0.0373719	4.48593	0.106143	0.0642304	0.0266965	-0.0258764	0.909607	1.15995	0.281477	32.5089	75.0551	45.9855
Esophagus_Mucosa	ENSG00000205464.11	4	0.00278697	0.594952	0.800734	-0.00748691	0.0130609	0.291591	0.961602	0.00312313	0.771482	-0.00022605	0.0285606	0.290309	0.864889	32.74	1071.51	39.734
Esophagus_Mucosa	ENSG00000205560.12	3	-0.0166167	0.102974	0.31175	-0.0365898	0.00335635	1.79664	0.407252	-0.0498783	0.133254	0.0139409	0.707166	0.6901	0.40613	34.88	168.884	134.51
Esophagus_Mucosa	ENSG00000205583.13	4	0.0137927	0.0137001	0.0826689	0.00282602	0.0247593	0.637782	0.887731	0.00263653	0.902519	0.00698847	0.40853	0.349728	0.839571	45.2288	186.395	50.703
Esophagus_Mucosa	ENSG00000205702.10	3	-0.0253711	0.0021313	0.0212817	-0.0415617	-0.00918039	8.15307	0.0169661	0.0907297	0.651253	-0.0536394	0.43905	6.0932	0.0135703	31.2929	240.876	89.3104
Esophagus_Mucosa	ENSG00000205885.7	3	-0.0212861	0.0726324	0.252395	-0.0445267	0.00195451	2.64028	0.267098	-0.0335828	0.59172	0.0043649	0.163182	2.53283	0.1115	37.0164	60.8218	60.6141
Esophagus_Mucosa	ENSG00000206072.12	3	0.00645232	0.285848	0.555687	-0.00539685	0.0183015	1.60011	0.449303	-0.0185114	0.372271	0.0160935	0.791537	0.0180438	0.893144	32.1943	622.939	66.4136
Esophagus_Mucosa	ENSG00000206341.7	5	0.00417079	0.457554	0.707232	-0.00683314	0.0151747	4.78007	0.310617	0.0129594	0.51369	-0.0046921	0.359317	4.45646	0.216207	32.0365	141.902	64.4772
Esophagus_Mucosa	ENSG00000206344.7	5	0.0437803	0.00318785	0.0290615	0.0146832	0.0728774	12.7791	0.0124072	0.0883735	0.126642	-0.0159481	0.576438	10.531	0.0145519	53.5509	135.994	66.3777
Esophagus_Mucosa	ENSG00000206503.12	5	-0.0198885	0.208081	0.467202	-0.0508535	0.0110766	12.3654	0.0148309	0.0436256	0.450409	-0.0243706	0.745349	8.63186	0.0346079	33.3589	161.635	43.137
Esophagus_Mucosa	ENSG00000211934.3	3	0.0154723	0.280093	0.549716	-0.0126037	0.0435484	6.91872	0.0314498	0.0553529	0.695331	-0.013385	0.229622	6.37556	0.0115702	45.0335	268.975	47.4035
Esophagus_Mucosa	ENSG00000211935.3	4	-0.0100111	0.564254	0.781127	-0.0440444	0.0240222	6.71664	0.0814993	-0.0248863	0.680913	0.00569149	0.206623	6.49388	0.038893	34.6691	357.109	39.7886
Esophagus_Mucosa	ENSG00000211959.2	4	0.0139321	0.456572	0.706445	-0.0227453	0.0506094	3.94896	0.267029	-0.0537246	0.169054	0.0194937	0.943345	0.316259	0.853739	34.3855	210.799	35.555
Esophagus_Mucosa	ENSG00000213077.5	3	-0.00702279	0.248061	0.513125	-0.0189393	0.0048937	0.544907	0.761509	0.00894044	0.721393	-0.0111629	0.488368	0.114179	0.735436	30.9596	310.667	32.3585
Esophagus_Mucosa	ENSG00000213096.10	3	0.00347189	0.800416	0.911819	-0.0234449	0.0303887	1.20914	0.546308	-0.0133209	0.837429	0.00503612	0.209342	1.12955	0.287872	39.0764	73.7417	42.0309
Esophagus_Mucosa	ENSG00000213214.4	3	-0.00495872	0.327342	0.594516	-0.0148812	0.00496378	3.94505	0.139105	0.0144938	0.221146	-0.0160182	0.930674	0.646152	0.421492	34.223	434.169	36.002
Esophagus_Mucosa	ENSG00000213221.4	3	0.00525461	0.36888	0.631381	-0.00620673	0.016716	13.1495	0.00139515	-0.0184092	0.0357254	0.0247236	0.999709	0.0196328	0.888567	45.8075	341.129	107.07
Esophagus_Mucosa	ENSG00000213222.3	6	-0.00104913	0.81832	0.9205	-0.0100008	0.00790255	6.4902	0.261397	0.00512375	0.729245	-0.00488097	0.342146	6.18683	0.185624	31.7584	676.427	40.4291
Esophagus_Mucosa	ENSG00000213347.10	3	-0.029711	0.0247944	0.124177	-0.0556546	-0.00376753	1.10776	0.574716	-0.0771579	0.19628	0.013536	0.584874	0.443687	0.505348	69.6412	117.396	95.3675
Esophagus_Mucosa	ENSG00000213445.9	3	0.0652669	2.62287e-14	1.52589e-11	0.0484699	0.082064	4.61398	0.0995605	0.0523787	0.209842	0.00577228	0.265796	4.13703	0.0419546	43.0757	323.889	51.154
Esophagus_Mucosa	ENSG00000213462.4	3	0.0110228	0.445245	0.697586	-0.0172786	0.0393242	1.9	0.386741	0.0459858	0.326085	-0.0098076	0.571578	1.16772	0.27987	37.7549	129.168	40.2399
Esophagus_Mucosa	ENSG00000213640.3	4	-0.000406869	0.945989	0.979389	-0.0121783	0.0113646	4.9025	0.179078	-0.000299327	0.990386	-7.39784e-05	0.00361647	4.90245	0.0861881	31.2277	386.993	48.7123
Esophagus_Mucosa	ENSG00000213689.11	3	0.0442454	9.98735e-06	0.000325416	0.0246143	0.0638765	1.30962	0.51954	0.0375417	0.57957	0.00271474	0.0799417	1.29656	0.254842	34.2391	208.654	37.4335
Esophagus_Mucosa	ENSG00000213853.9	3	-0.0143661	0.246913	0.512019	-0.0386838	0.00995165	1.50593	0.470969	0.0285951	0.446659	-0.0126428	0.774202	0.0387913	0.843863	37.604	126.634	90.9312
Esophagus_Mucosa	ENSG00000214078.12	5	-0.00327137	0.481584	0.724979	-0.0123821	0.00583939	5.05161	0.282043	-0.0136257	0.0690763	0.00864287	0.902393	2.30739	0.511106	35.0771	1858.95	45.9876
Esophagus_Mucosa	ENSG00000214087.8	6	-0.0024643	0.616374	0.813783	-0.012105	0.00717637	7.91108	0.161205	0.00625042	0.436287	-0.00930172	0.813998	5.50432	0.23935	32.0886	1609.16	37.9573
Esophagus_Mucosa	ENSG00000214113.10	5	0.0303631	0.000113254	0.00226882	0.014947	0.0457792	6.04701	0.195665	0.00734773	0.69868	0.0102573	0.81038	3.84298	0.278927	36.2744	192.793	47.8097
Esophagus_Mucosa	ENSG00000214293.8	3	0.00662994	0.379622	0.641199	-0.00816012	0.02142	3.22018	0.19987	0.0434844	0.0668047	-0.0213962	0.898708	0.535088	0.464475	45.129	279.564	83.3702
Esophagus_Mucosa	ENSG00000214401.4	3	0.00897398	0.179194	0.430127	-0.00412023	0.0220682	3.12217	0.209908	0.0759219	0.0536824	-0.0370456	0.915725	0.141717	0.70658	31.2286	131.868	125.294
Esophagus_Mucosa	ENSG00000214425.7	8	-0.0145727	2.27908e-05	0.00063545	-0.0213159	-0.00782942	1.9649	0.961757	-0.0102645	0.23531	-0.00307532	0.41281	1.67015	0.947403	39.3381	628.023	117.211
Esophagus_Mucosa	ENSG00000214435.7	4	0.0301677	0.000497373	0.00721658	0.0131876	0.0471478	6.06761	0.108367	0.0394561	0.184244	-0.00520312	0.261137	5.74821	0.0564666	36.1875	412.751	61.9859
Esophagus_Mucosa	ENSG00000214776.10	3	-0.000753357	0.931517	0.973964	-0.0179352	0.0164285	0.613648	0.73578	0.00228433	0.938096	-0.00162139	0.0861572	0.601942	0.437838	40.346	73.159	69.2061
Esophagus_Mucosa	ENSG00000214826.5	3	-0.00987896	0.419409	0.675986	-0.0338587	0.0141008	2.33417	0.311272	-0.0928123	0.236509	0.0298667	0.716292	1.08604	0.297349	43.1073	116.455	61.0705
Esophagus_Mucosa	ENSG00000214856.11	4	0.00172154	0.849454	0.936438	-0.0160545	0.0194976	8.52798	0.0362717	-0.00832575	0.95944	0.00722156	0.0490501	8.51188	0.0141798	55.8157	367.204	80.1148
Esophagus_Mucosa	ENSG00000215039.6	3	0.0331836	0.0195282	0.104803	0.00533327	0.0610339	3.1556	0.206429	-0.0139366	0.851583	0.0117493	0.490444	2.19905	0.138096	34.2006	199.364	74.7602
Esophagus_Mucosa	ENSG00000215114.8	3	0.00723634	0.493269	0.732778	-0.0134651	0.0279378	0.0839337	0.958902	0.0139705	0.741996	-0.00217213	0.130147	0.0570885	0.811158	43.672	217.495	67.4874
Esophagus_Mucosa	ENSG00000215146.4	3	0.0072911	0.231728	0.494963	-0.0046581	0.0192403	2.22734	0.328352	0.000423518	0.986645	0.00408171	0.227606	2.05538	0.15167	32.0922	255.21	37.652
Esophagus_Mucosa	ENSG00000215190.9	4	0.00346289	0.649886	0.832129	-0.0114894	0.0184151	7.4116	0.0598739	-0.0309336	0.30504	0.0259444	0.759745	4.38673	0.111541	43.4375	872.285	74.8468
Esophagus_Mucosa	ENSG00000215424.9	3	0.00617008	0.663968	0.840523	-0.0216659	0.0340061	0.164977	0.920822	-0.00746401	0.840054	0.00438657	0.310312	0.0055541	0.940592	39.7929	73.3622	42.2703
Esophagus_Mucosa	ENSG00000215790.6	3	0.00687314	0.444873	0.6971	-0.0107594	0.0245057	6.12239	0.0468318	-0.0142115	0.690041	0.0113743	0.509711	4.14826	0.0416773	56.8747	191.906	97.4717
Esophagus_Mucosa	ENSG00000215808.2	3	0.00174892	0.754205	0.888701	-0.00919912	0.012697	3.92278	0.140663	0.027486	0.0552454	-0.0178298	0.948697	0.124414	0.724295	32.5992	282.825	46.9707
Esophagus_Mucosa	ENSG00000215837.7	3	-0.00451045	0.589843	0.79805	-0.0209099	0.011889	0.698668	0.705158	0.000201953	0.994034	-0.00366179	0.145599	0.664993	0.414803	37.3431	151.722	63.5761
Esophagus_Mucosa	ENSG00000215915.9	3	-0.0188856	0.0858529	0.280426	-0.0404349	0.00266372	0.4493	0.798796	-0.0346444	0.227382	0.00818814	0.447783	0.0959391	0.756758	41.6101	98.8634	44.8463
Esophagus_Mucosa	ENSG00000217702.2	3	-0.00713326	0.176314	0.426016	-0.0174727	0.00320619	0.349821	0.839532	-0.0138555	0.296801	0.00676228	0.418756	0.0455926	0.830918	31.9845	506.645	45.3629
Esophagus_Mucosa	ENSG00000218537.1	7	-0.0207198	0.0110555	0.0715605	-0.036702	-0.00473749	37.2289	1.58892e-06	-0.0251294	0.381141	0.00383776	0.128438	37.0353	5.89277e-07	37.0073	1561.56	48.0138
Esophagus_Mucosa	ENSG00000219755.1	4	0.0101854	0.191435	0.446022	-0.00509617	0.025467	6.24194	0.100414	0.030505	0.0819175	-0.0119766	0.795099	3.46093	0.177202	37.8547	259.502	39.8065
Esophagus_Mucosa	ENSG00000221947.7	6	0.0093728	0.0160166	0.0915927	0.00174562	0.017	5.62444	0.344494	-0.0110479	0.483215	0.0181311	0.81734	3.84859	0.426884	33.5181	913.78	39.4679
Esophagus_Mucosa	ENSG00000221990.4	4	-0.00694208	0.361966	0.625001	-0.0218673	0.00798315	0.942495	0.815163	0.00780788	0.740509	-0.00662917	0.491432	0.505483	0.776669	31.6046	154.791	43.265
Esophagus_Mucosa	ENSG00000222019.7	3	-0.0188841	0.0431024	0.180618	-0.0371824	-0.000585859	0.674766	0.713636	-0.000724973	0.984478	-0.00678096	0.385294	0.421387	0.516246	35.8272	217.739	36.8263
Esophagus_Mucosa	ENSG00000223496.2	4	-0.0210263	0.00101937	0.0119514	-0.0335709	-0.00848162	2.16667	0.538543	-0.00118453	0.963221	-0.0120432	0.57487	1.53058	0.4652	40.2984	877.487	45.2032
Esophagus_Mucosa	ENSG00000223510.6	3	-0.015606	0.00174775	0.0183342	-0.0253781	-0.00583389	0.863286	0.649441	-0.0296459	0.169676	0.0105508	0.496136	0.416498	0.518689	37.5242	342.075	51.6719
Esophagus_Mucosa	ENSG00000223534.1	7	-0.0402067	5.66978e-09	6.35497e-07	-0.0537324	-0.026681	2.70854	0.844438	-0.0433789	0.0323765	0.00135988	0.132169	2.68084	0.749047	32.5742	249.973	49.1797
Esophagus_Mucosa	ENSG00000223745.7	4	0.0116247	0.111478	0.326299	-0.00269057	0.02594	0.890909	0.827621	-0.0385493	0.579109	0.0371697	0.532146	0.36387	0.833655	34.327	774.273	41.7075
Esophagus_Mucosa	ENSG00000223855.1	5	-0.0106984	0.244238	0.509357	-0.0287054	0.00730862	6.70831	0.152129	0.00359416	0.842433	-0.00871133	0.644471	5.22233	0.156222	35.6798	654.799	42.7791
Esophagus_Mucosa	ENSG00000224079.1	7	-0.00885482	0.0697435	0.246172	-0.0184244	0.000714759	1.77662	0.939054	-0.0174731	0.132603	0.00480512	0.586338	1.10837	0.95336	30.8898	221.918	36.7852
Esophagus_Mucosa	ENSG00000224205.1	4	-0.0264615	4.22386e-08	3.5866e-06	-0.0359236	-0.0169995	0.873952	0.831709	-0.0246231	0.435877	-0.00157278	0.0469428	0.870487	0.647107	34.0335	583.934	50.224
Esophagus_Mucosa	ENSG00000224260.6	3	0.00677035	0.300753	0.569867	-0.0060528	0.0195935	0.683982	0.710355	0.0203313	0.368149	-0.00730558	0.46943	0.290681	0.589784	52.2667	374.045	94.0725
Esophagus_Mucosa	ENSG00000224389.8	3	0.0178481	0.124261	0.347282	-0.00490962	0.0406059	9.3591	0.00928319	0.055089	0.575478	-0.0144295	0.312164	8.0582	0.00452982	34.6799	39.1722	34.8303
Esophagus_Mucosa	ENSG00000224549.1	3	-0.00570116	0.303263	0.57221	-0.0165555	0.00515313	0.724921	0.695962	-0.0226835	0.391604	0.0114405	0.48811	0.294719	0.587212	34.0624	308.375	39.3453
Esophagus_Mucosa	ENSG00000224557.7	6	0.00154507	0.803009	0.912867	-0.0105946	0.0136847	10.1819	0.0702435	-0.00677903	0.68307	0.00592533	0.416026	9.47181	0.0503297	32.4314	431.413	51.7729
Esophagus_Mucosa	ENSG00000224597.9	4	0.00811665	0.319585	0.586503	-0.00786663	0.0240999	4.14417	0.246311	-0.0309184	0.151854	0.0182954	0.943957	0.493398	0.781376	33.7417	157.555	70.4664
Esophagus_Mucosa	ENSG00000224635.1	6	-0.0007673	0.856059	0.939824	-0.009058	0.0075234	4.64049	0.46131	-0.0025063	0.811441	0.00154391	0.145616	4.60174	0.330654	30.9722	752.875	37.0062
Esophagus_Mucosa	ENSG00000224769.1	4	0.000766819	0.891391	0.95622	-0.0102401	0.0117737	1.64278	0.64973	0.00727548	0.63379	-0.00407271	0.353263	1.43274	0.488523	33.7558	185.003	80.579
Esophagus_Mucosa	ENSG00000224940.8	4	-6.15018e-05	0.992204	0.997554	-0.0123975	0.0122745	4.02352	0.258935	-0.0410446	0.0608382	0.0242505	0.946682	0.289587	0.865201	44.4899	247.215	51.5416
Esophagus_Mucosa	ENSG00000224984.1	3	0.00189419	0.708875	0.864763	-0.00804923	0.0118376	0.570145	0.75196	0.00763577	0.524498	-0.00522213	0.402559	0.291273	0.589406	104.072	169.875	105.495
Esophagus_Mucosa	ENSG00000225138.7	9	-0.0102608	0.0673432	0.240349	-0.021254	0.000732451	4.08126	0.849718	-0.00223052	0.887352	-0.0038184	0.414787	3.78338	0.804363	35.6829	685.212	49.0447
Esophagus_Mucosa	ENSG00000225177.5	3	0.00946419	0.443217	0.695428	-0.0147274	0.0336558	0.555522	0.757478	0.0555793	0.698258	-0.0171624	0.253197	0.451286	0.501725	32.8468	131.959	38.4883
Esophagus_Mucosa	ENSG00000225190.10	4	-0.0438912	0.000785611	0.00997228	-0.0695106	-0.0182718	0.070077	0.995169	-0.0505151	0.4938	0.00196554	0.0726405	0.0617655	0.969589	39.6124	117.86	95.3295
Esophagus_Mucosa	ENSG00000225234.1	3	0.022981	0.00218025	0.0216643	0.0082831	0.037679	0.0785102	0.961505	0.0206534	0.794618	0.0011552	0.0235099	0.0776418	0.780519	36.3966	153.946	58.4005
Esophagus_Mucosa	ENSG00000225282.1	4	-0.021574	0.10778	0.319858	-0.0478661	0.00471805	26.8478	6.33608e-06	-0.0298488	0.526582	0.00581063	0.148394	26.3861	1.86348e-06	32.9877	573.025	36.1646
Esophagus_Mucosa	ENSG00000225434.2	3	-0.000737675	0.863126	0.942965	-0.00912424	0.00764889	6.58047	0.037245	2.58474e-05	0.99926	-0.000649634	0.0237883	6.57463	0.0103443	34.2888	712.055	49.2952
Esophagus_Mucosa	ENSG00000225889.7	3	-0.0266963	0.0203181	0.10778	-0.0492456	-0.00414705	0.401125	0.81827	-0.0156786	0.682653	-0.00339479	0.236723	0.310415	0.577425	35.6354	75.9877	42.0725
Esophagus_Mucosa	ENSG00000225969.1	4	0.0155014	0.0157427	0.0904652	0.00291987	0.0280829	3.46773	0.324971	0.0520786	0.0201842	-0.0208101	0.909471	0.602796	0.739783	35.346	297.821	56.679
Esophagus_Mucosa	ENSG00000226124.6	4	-0.00525237	0.626695	0.819744	-0.0264176	0.0159129	9.35739	0.0248979	-0.000599929	0.990166	-0.00237638	0.0791004	9.31148	0.00950688	31.1703	179.926	64.0437
Esophagus_Mucosa	ENSG00000226278.1	6	0.0131503	0.0541574	0.209435	-0.000234848	0.0265353	11.2538	0.0465745	0.00808144	0.57656	0.00377339	0.317565	10.8017	0.0288852	38.1831	1813.59	40.1574
Esophagus_Mucosa	ENSG00000226453.1	3	0.00720025	0.372632	0.63482	-0.00862856	0.0230291	1.68699	0.430205	-0.0360391	0.328984	0.0184745	0.769961	0.246368	0.619644	33.0682	75.9864	35.4828
Esophagus_Mucosa	ENSG00000226752.9	7	-0.000242644	0.949167	0.980846	-0.00770226	0.00721697	6.23602	0.397277	0.000349209	0.971091	-0.000459062	0.0543113	6.23024	0.284456	34.9278	2601.97	43.0449
Esophagus_Mucosa	ENSG00000226824.6	4	0.00480294	0.317614	0.584993	-0.00461655	0.0142224	4.46846	0.215121	0.031567	0.0619206	-0.0242182	0.896384	1.81947	0.402631	37.2063	1028.93	56.3157
Esophagus_Mucosa	ENSG00000227028.6	3	0.00424714	0.605296	0.807198	-0.0118601	0.0203544	1.55637	0.459238	-0.0112107	0.524106	0.00756133	0.679449	0.569676	0.450388	33.6869	246.616	45.3435
Esophagus_Mucosa	ENSG00000227262.3	4	-0.0138492	0.173853	0.422193	-0.033809	0.00611064	8.80284	0.0320304	0.0675142	0.655275	-0.0443652	0.410548	7.68404	0.0214502	38.2419	131.868	67.0902
Esophagus_Mucosa	ENSG00000227403.1	3	0.011435	0.116742	0.335255	-0.00285303	0.025723	14.5755	0.000683862	-0.0406135	0.773862	0.0259524	0.292079	12.7815	0.00035007	54.7344	336.122	74.4586
Esophagus_Mucosa	ENSG00000227471.8	3	-0.00396117	0.507748	0.743157	-0.0156827	0.00776038	0.793588	0.672473	0.0157106	0.570781	-0.0120615	0.532753	0.265108	0.606632	31.0069	656.884	69.4917
Esophagus_Mucosa	ENSG00000227671.4	3	-0.00831027	0.384061	0.645289	-0.0270225	0.0104019	0.336501	0.845142	-0.0268713	0.421738	0.00693405	0.437436	0.0012175	0.972165	43.4377	187.522	62.5832
Esophagus_Mucosa	ENSG00000227725.3	3	-0.0202596	0.010227	0.0677476	-0.0357219	-0.00479731	1.89372	0.387958	0.00708885	0.761341	-0.012703	0.786875	0.343648	0.557731	31.7962	321.321	64.8523
Esophagus_Mucosa	ENSG00000227879.2	3	0.000471977	0.947885	0.980515	-0.0136807	0.0146247	2.23419	0.327229	-0.0336404	0.160994	0.0209723	0.863899	0.0126924	0.9103	51.7152	86.3132	77.4072
Esophagus_Mucosa	ENSG00000228078.1	5	0.0166354	0.0276962	0.133778	0.00182557	0.0314452	7.06564	0.13246	0.059412	0.0225738	-0.0240255	0.909218	3.61694	0.305909	37.5931	104.279	46.1855
Esophagus_Mucosa	ENSG00000228288.6	3	0.00459056	0.641942	0.82902	-0.0147592	0.0239403	0.326052	0.849569	-0.0128986	0.785513	0.00595989	0.294029	0.183718	0.668197	45.8571	133.758	56.6373
Esophagus_Mucosa	ENSG00000228314.1	3	-0.00575527	0.398763	0.657817	-0.019123	0.00761246	0.120917	0.941333	-0.00730817	0.774673	0.000997775	0.0503316	0.116932	0.732386	40.0183	314.126	64.0435
Esophagus_Mucosa	ENSG00000228506.1	3	-0.00352062	0.514118	0.747479	-0.0140968	0.00705552	3.42016	0.180851	0.00934651	0.683024	-0.00802942	0.455385	2.50185	0.113713	38.5602	615.003	44.9202
Esophagus_Mucosa	ENSG00000228649.8	5	-0.0197853	0.0143185	0.0849371	-0.0356186	-0.003952	7.02068	0.134799	-0.0149318	0.583044	-0.0021755	0.150532	6.93738	0.0739208	37.6625	387.482	42.3917
Esophagus_Mucosa	ENSG00000228695.10	3	-0.0057952	0.294118	0.563717	-0.0166217	0.00503126	1.21391	0.545007	-0.0524294	0.223942	0.04195	0.724587	0.0243277	0.876054	93.0885	361.063	129.061
Esophagus_Mucosa	ENSG00000228701.1	3	-0.00159011	0.741796	0.881792	-0.0110492	0.00786902	7.85683	0.0196748	0.034408	0.0462566	-0.0325931	0.972466	1.34144	0.24678	32.5195	475.427	33.6342
Esophagus_Mucosa	ENSG00000228775.7	4	0.00174536	0.739595	0.880764	-0.00854631	0.012037	2.42057	0.489818	0.00814558	0.611519	-0.00410127	0.32929	2.21992	0.329573	40.7043	507.651	41.8559
Esophagus_Mucosa	ENSG00000228789.6	6	0.0323197	0.0897089	0.287844	-0.00500962	0.069649	26.2568	7.95628e-05	0.0144563	0.731326	0.00728577	0.373858	24.7862	5.55431e-05	38.808	292.922	48.5609
Esophagus_Mucosa	ENSG00000228903.7	3	-0.0287435	8.51534e-05	0.00181281	-0.0430806	-0.0144065	1.43104	0.488937	-0.0465671	0.0967058	0.0110978	0.489832	0.997321	0.31796	32.7937	363.912	46.8469
Esophagus_Mucosa	ENSG00000228914.2	3	-0.0083457	0.169009	0.416267	-0.0202385	0.00354709	0.0375027	0.981423	-0.00653411	0.58044	-0.00149237	0.141723	0.00561631	0.940261	31.3364	178.813	35.3686
Esophagus_Mucosa	ENSG00000229043.2	8	-0.000572452	0.872811	0.947183	-0.00758094	0.00643604	5.83875	0.558699	-0.0081023	0.403776	0.00539684	0.596075	5.14214	0.525716	32.162	1794.65	49.3337
Esophagus_Mucosa	ENSG00000229178.1	3	-0.00059013	0.930625	0.973502	-0.0138759	0.0126956	0.83855	0.657523	0.0591182	0.501527	-0.0422866	0.504016	0.375031	0.540275	39.0466	250.785	130.628
Esophagus_Mucosa	ENSG00000229212.7	3	-0.0268647	3.50162e-07	2.10549e-05	-0.0372006	-0.0165287	9.80649	0.00742246	0.00744266	0.651343	-0.0232229	0.977176	1.58634	0.20785	34.6273	353.594	37.9056
Esophagus_Mucosa	ENSG00000229391.7	11	0.0228146	7.67382e-11	1.49586e-08	0.0159425	0.0296867	11.2209	0.340568	0.0190431	0.117431	0.00265113	0.255027	11.0905	0.269554	32.1074	429.029	151.539
Esophagus_Mucosa	ENSG00000229413.2	5	-0.00818851	0.479666	0.723654	-0.0308941	0.014517	12.7373	0.0126332	-0.0397836	0.417625	0.0156408	0.494343	11.0983	0.011206	32.6936	506.284	44.4557
Esophagus_Mucosa	ENSG00000229676.2	3	-0.00675377	0.600321	0.804387	-0.0320185	0.0185109	0.659808	0.718993	0.109082	0.446222	-0.056202	0.583316	0.000159621	0.98992	33.2437	72.4739	35.7056
Esophagus_Mucosa	ENSG00000230091.6	6	0.00492586	0.461759	0.710034	-0.00819252	0.0180442	11.3065	0.0456311	0.0280273	0.398498	-0.017226	0.523635	10.0342	0.0398556	31.0283	462.29	37.2381
Esophagus_Mucosa	ENSG00000230438.6	6	0.000405663	0.936065	0.975378	-0.00950612	0.0103174	6.73848	0.240828	0.00356128	0.781345	-0.00214136	0.215442	6.61488	0.157694	32.4004	733.203	48.1187
Esophagus_Mucosa	ENSG00000230487.7	4	0.0183963	0.0438874	0.182663	0.000503922	0.0362888	2.70097	0.440063	0.00616062	0.783996	0.00755459	0.454372	2.28392	0.319193	32.8702	123.885	43.2292
Esophagus_Mucosa	ENSG00000230513.1	4	-0.00676274	0.144975	0.379972	-0.0158568	0.00233133	3.13033	0.371964	0.0077838	0.513088	-0.0114068	0.81396	1.38163	0.501168	31.4921	496.661	75.5294
Esophagus_Mucosa	ENSG00000230521.1	4	0.00353429	0.754003	0.888529	-0.0185712	0.0256398	10.8619	0.0124966	-0.000545053	0.990699	0.00242269	0.0727466	10.8168	0.00447877	43.831	305.621	84.4385
Esophagus_Mucosa	ENSG00000230658.1	3	-0.000359747	0.938393	0.97624	-0.00948248	0.00876299	1.98422	0.370793	0.00975578	0.593883	-0.00866691	0.439087	1.48284	0.223331	36.1777	644.007	38.4702
Esophagus_Mucosa	ENSG00000230715.3	7	-0.00705318	0.366746	0.629312	-0.0223691	0.00826278	11.0975	0.0854099	-0.0307759	0.230693	0.012128	0.668144	9.33874	0.0962923	31.9814	727.284	45.7474
Esophagus_Mucosa	ENSG00000230795.3	9	0.00194469	0.742464	0.882259	-0.0096549	0.0135443	23.4536	0.00282819	-0.0185239	0.344442	0.0137348	0.726282	20.0262	0.0055134	34.5554	399.607	62.9034
Esophagus_Mucosa	ENSG00000230825.1	4	-0.00241235	0.87258	0.947108	-0.0318927	0.027068	13.3773	0.00388779	0.0712851	0.0126986	-0.0367929	0.993062	2.88025	0.236898	32.935	469.678	42.5162
Esophagus_Mucosa	ENSG00000231106.2	3	0.00364182	0.517115	0.749238	-0.00737678	0.0146604	2.11945	0.346551	0.0145605	0.599851	-0.00764336	0.317407	1.81581	0.177813	32.6179	391.741	47.4689
Esophagus_Mucosa	ENSG00000231160.9	4	0.0223231	0.0154511	0.0893855	0.00425574	0.0403905	0.448545	0.930041	0.0202465	0.54965	0.000741785	0.0508519	0.444478	0.800724	35.309	213.939	70.8215
Esophagus_Mucosa	ENSG00000231298.6	3	0.0123391	0.126082	0.350886	-0.0034703	0.0281485	3.11023	0.211165	0.030399	0.0235286	-0.0106064	0.907686	0.27668	0.598885	36.7382	150.056	42.4878
Esophagus_Mucosa	ENSG00000231305.3	3	-0.00503107	0.358341	0.622497	-0.0157664	0.00570424	0.948595	0.622322	-0.00728198	0.578848	0.00162349	0.149766	0.912943	0.339335	31.8847	345.516	41.9237
Esophagus_Mucosa	ENSG00000231365.5	4	-0.00324585	0.600324	0.804387	-0.0153881	0.00889642	0.59533	0.897501	-0.0131589	0.366844	0.00581146	0.547317	0.0314043	0.98442	38.1581	663.044	46.5552
Esophagus_Mucosa	ENSG00000231464.1	3	0.00775863	0.262524	0.530085	-0.00581333	0.0213306	0.742937	0.689721	-0.0151801	0.617063	0.0117639	0.562271	0.140708	0.707578	36.4058	128.553	40.2235
Esophagus_Mucosa	ENSG00000232445.1	4	0.00135836	0.852127	0.937681	-0.0129241	0.0156409	1.00351	0.800401	-0.00987685	0.46909	0.00569342	0.670007	0.0545876	0.973075	31.4762	407.382	42.788
Esophagus_Mucosa	ENSG00000232653.8	4	0.0035196	0.782423	0.903116	-0.0214595	0.0284987	6.69469	0.0822928	0.0195652	0.770054	-0.00624905	0.194557	6.49759	0.038821	34.4432	157.282	44.8421
Esophagus_Mucosa	ENSG00000232677.6	4	-0.0402501	5.67788e-05	0.00130813	-0.0598458	-0.0206544	4.36867	0.224308	-0.0375363	0.681071	-0.00131917	0.0239214	4.36671	0.112663	30.9939	123.626	50.3407
Esophagus_Mucosa	ENSG00000233217.2	3	-0.0217608	0.00796607	0.0566367	-0.037834	-0.00568757	3.49971	0.173799	0.0103125	0.846942	-0.0167193	0.464124	2.53009	0.111694	40.4386	147.086	103.387
Esophagus_Mucosa	ENSG00000233327.10	3	-0.00580311	0.234626	0.49799	-0.0153729	0.00376664	0.466507	0.791953	0.00701248	0.763765	-0.0110715	0.42567	0.151016	0.697566	50.2614	564.166	59.4113
Esophagus_Mucosa	ENSG00000233429.9	4	0.00443792	0.735403	0.878319	-0.0213003	0.0301761	7.11171	0.0684212	0.0502163	0.0175227	-0.0191417	0.982058	1.50987	0.47004	30.8827	344.664	55.299
Esophagus_Mucosa	ENSG00000233621.1	3	-0.0263277	0.000247121	0.00414648	-0.0404063	-0.0122491	5.26081	0.0720494	-0.0255185	0.596669	-0.000409493	0.0142453	5.25913	0.0218319	36.3882	306.418	40.3239
Esophagus_Mucosa	ENSG00000234171.2	3	-0.0129695	0.0110142	0.0714011	-0.0229684	-0.00297057	2.19746	0.333293	-0.00643803	0.833221	-0.00491229	0.174244	2.09589	0.147696	35.6934	257.03	132.464
Esophagus_Mucosa	ENSG00000234327.7	5	0.0100046	0.0840991	0.276959	-0.00134706	0.0213563	4.00545	0.405269	0.00171265	0.890653	0.00546244	0.555218	3.35286	0.340353	31.3337	188.514	61.9183
Esophagus_Mucosa	ENSG00000234585.6	4	-0.00439189	0.443539	0.69574	-0.015626	0.00684225	3.64819	0.302045	0.0102807	0.511225	-0.0105012	0.686167	2.42044	0.298131	32.3847	714.986	45.8756
Esophagus_Mucosa	ENSG00000234719.8	3	0.00880163	0.0456558	0.187245	0.000169984	0.0174333	1.24593	0.536352	0.035719	0.157792	-0.0272871	0.720299	0.0773901	0.780866	36.9756	910.444	43.9141
Esophagus_Mucosa	ENSG00000234745.10	3	0.0502627	9.16277e-05	0.00192324	0.0250788	0.0754465	5.31657	0.0700684	0.101613	0.527775	-0.0149373	0.254132	4.81122	0.028275	38.5067	60.3662	49.9453
Esophagus_Mucosa	ENSG00000234840.1	3	-0.00658176	0.353996	0.618416	-0.0204996	0.0073361	0.321445	0.851528	-0.0227314	0.504629	0.00744978	0.372096	0.0865315	0.768634	50.7638	206.145	56.5708
Esophagus_Mucosa	ENSG00000234869.1	3	0.00279645	0.801019	0.911819	-0.0189509	0.0245438	3.52335	0.171757	-0.0460243	0.127134	0.0169955	0.918167	0.495224	0.481606	31.97	106.122	48.84
Esophagus_Mucosa	ENSG00000234896.1	4	-0.0023788	0.673429	0.846249	-0.0134416	0.00868396	2.02955	0.566296	-0.0277721	0.29911	0.0147211	0.66859	1.08617	0.580953	34.5175	223.165	88.339
Esophagus_Mucosa	ENSG00000235241.1	4	-0.00375361	0.558681	0.777243	-0.0163338	0.00882662	1.18944	0.755538	0.0185345	0.432632	-0.0142098	0.673165	0.228042	0.892239	38.8207	178.896	59.1512
Esophagus_Mucosa	ENSG00000235290.1	3	0.00232296	0.704161	0.862812	-0.0096676	0.0143135	3.87997	0.143706	0.0149984	0.464759	-0.00828315	0.518773	2.59342	0.107308	32.8484	185.181	33.0936
Esophagus_Mucosa	ENSG00000236088.9	3	0.00621529	0.627377	0.820005	-0.0188799	0.0313105	8.13183	0.0171473	-0.187297	0.009981	0.0494523	0.993154	0.818792	0.365534	33.5466	81.4342	33.7525
Esophagus_Mucosa	ENSG00000236209.1	4	-0.00313928	0.516189	0.748596	-0.0126165	0.0063379	1.186	0.756365	0.0143486	0.562566	-0.0137064	0.528199	0.668241	0.715967	31.8938	528.85	58.8749
Esophagus_Mucosa	ENSG00000236296.7	3	0.00198894	0.695935	0.85835	-0.0079858	0.0119637	5.48343	0.0644596	-0.0145195	0.58273	0.0116439	0.499399	3.77215	0.0521126	37.1471	274.204	81.4219
Esophagus_Mucosa	ENSG00000236384.7	5	0.00224489	0.594646	0.800419	-0.0060238	0.0105136	2.07657	0.721679	-0.0062704	0.593604	0.00572469	0.562505	1.47372	0.688349	33.4167	425.979	46.3966
Esophagus_Mucosa	ENSG00000236397.3	7	0.0138391	0.000884646	0.0107544	0.00568111	0.0219971	2.68147	0.847631	0.00833498	0.419992	0.00391287	0.439304	2.34297	0.799935	35.3875	1193.16	42.0482
Esophagus_Mucosa	ENSG00000236682.1	5	0.00261738	0.502965	0.739486	-0.0050412	0.010276	1.83007	0.766976	-0.00198702	0.790116	0.00385311	0.530826	1.30615	0.727673	30.9048	1117.22	42.8559
Esophagus_Mucosa	ENSG00000236830.6	3	0.0263785	0.0160259	0.0916225	0.00491094	0.0478462	0.833934	0.659043	0.00594776	0.868336	0.00639018	0.450145	0.476356	0.490077	32.8985	211.161	35.7417
Esophagus_Mucosa	ENSG00000236996.1	3	0.0125247	0.0479725	0.193487	0.000111772	0.0249377	3.21983	0.199904	-0.046334	0.181947	0.0331314	0.915389	0.245799	0.620049	36.616	128.349	76.2533
Esophagus_Mucosa	ENSG00000237399.7	3	0.0207015	0.00661431	0.0499068	0.00576069	0.0356423	1.45063	0.484171	-0.0416785	0.489975	0.0262286	0.702392	0.365752	0.545329	46.403	95.9394	72.07
Esophagus_Mucosa	ENSG00000237438.7	3	-0.00485131	0.373722	0.63604	-0.0155406	0.00583801	1.01163	0.603013	-0.0143526	0.343692	0.00740529	0.498309	0.560274	0.45415	34.4899	406.758	42.8263
Esophagus_Mucosa	ENSG00000237541.3	11	0.0186705	2.25071e-06	0.000100908	0.0109332	0.0264077	15.2826	0.122093	-0.0115701	0.322944	0.0205311	0.992753	8.07188	0.526919	30.888	538.728	114.359
Esophagus_Mucosa	ENSG00000237651.6	7	-0.00307068	0.579104	0.791705	-0.0139207	0.0077793	14.2767	0.0266934	-0.00268934	0.87547	-0.000307667	0.0189514	14.2751	0.0139532	34.6196	2916.82	48.6988
Esophagus_Mucosa	ENSG00000237669.1	3	0.00250242	0.716552	0.868661	-0.0110064	0.0160112	0.740441	0.690582	0.0239715	0.355911	-0.0125238	0.608873	0.00500615	0.943593	32.8847	164.775	102.879
Esophagus_Mucosa	ENSG00000238142.1	5	0.00192803	0.773068	0.898149	-0.0111765	0.0150326	4.67002	0.32286	0.0455141	0.311004	-0.0246747	0.673521	3.53538	0.316202	41.1564	93.6976	76.1271
Esophagus_Mucosa	ENSG00000238755.3	3	0.0346483	6.73913e-05	0.00151071	0.0176084	0.0516882	16.3501	0.000281593	-0.239588	0.731089	0.137339	0.30628	14.1549	0.000168362	35.3748	113.082	70.4873
Esophagus_Mucosa	ENSG00000239257.1	3	0.00710577	0.3354	0.602091	-0.00735196	0.0215635	6.80354	0.0333142	0.0366107	0.592078	-0.015345	0.345017	5.67115	0.0172461	36.5884	252.963	41.1692
Esophagus_Mucosa	ENSG00000239264.8	3	0.0299137	0.0145476	0.0857515	0.00591904	0.0539084	2.20302	0.332368	-0.0880283	0.274025	0.0323158	0.861874	0.00430666	0.947676	51.3288	83.2791	79.5391
Esophagus_Mucosa	ENSG00000239335.4	3	0.00159151	0.711445	0.865929	-0.00684097	0.010024	1.89596	0.387522	-0.00885899	0.555773	0.00835614	0.536414	1.23337	0.266753	43.3334	598.549	62.9981
Esophagus_Mucosa	ENSG00000239415.1	3	-0.00045276	0.967472	0.98766	-0.022214	0.0213084	0.00867796	0.99567	-0.0123492	0.94329	0.00390353	0.0547464	0.00396262	0.949807	38.5478	69.2757	39.8638
Esophagus_Mucosa	ENSG00000239556.3	4	0.0272129	0.00345348	0.0309419	0.00897325	0.0454526	6.63497	0.084489	0.0106473	0.669689	0.00859515	0.532347	5.25019	0.072433	31.0639	561.586	66.0336
Esophagus_Mucosa	ENSG00000239704.10	5	0.00912845	0.342035	0.607655	-0.0097016	0.0279585	3.70069	0.448025	0.0124851	0.726937	-0.00110786	0.0783467	3.6888	0.297089	31.1918	202.227	35.1199
Esophagus_Mucosa	ENSG00000239887.4	4	0.00740293	0.275921	0.544722	-0.00591428	0.0207202	1.86747	0.600363	0.0315317	0.304497	-0.0106107	0.579602	1.21827	0.543821	32.2334	85.4685	57.6177
Esophagus_Mucosa	ENSG00000240053.8	3	-0.059465	1.3225e-05	0.000405005	-0.0862189	-0.0327111	20.718	3.17062e-05	0.15745	0.4284	-0.056167	0.735392	9.23061	0.00238002	34.8673	162.611	63.7837
Esophagus_Mucosa	ENSG00000240288.7	4	0.0206436	0.000983241	0.0116436	0.0083652	0.0329219	0.421015	0.935868	0.00963979	0.657533	0.00538504	0.402817	0.14175	0.931578	35.5726	232.894	50.7815
Esophagus_Mucosa	ENSG00000240344.8	4	-0.0096816	0.308998	0.577715	-0.028334	0.00897079	11.8155	0.00804262	-0.037719	0.000115394	0.0245959	0.998992	1.0033	0.605532	30.9314	1234.23	56.4314
Esophagus_Mucosa	ENSG00000240356.6	4	0.0216893	0.000698861	0.00922607	0.00914948	0.034229	0.140198	0.986611	0.0155595	0.480547	0.00348968	0.228483	0.0558712	0.972451	43.9049	229.756	82.5975
Esophagus_Mucosa	ENSG00000240875.5	5	-0.00201462	0.70751	0.86405	-0.0125385	0.00850928	4.13257	0.388361	0.0130712	0.52158	-0.00942274	0.558699	3.45062	0.327223	31.7541	220.606	64.6501
Esophagus_Mucosa	ENSG00000240972.1	5	-0.0264861	8.63877e-06	0.000289038	-0.038155	-0.0148171	9.6157	0.0474234	-0.0137193	0.545451	-0.0111691	0.443002	8.62413	0.0347291	32.5299	793.449	43.5669
Esophagus_Mucosa	ENSG00000241015.2	6	0.0145749	0.00773169	0.0555874	0.00385008	0.0252997	3.49615	0.623971	0.0285194	0.0334207	-0.00917095	0.745367	2.19844	0.699314	34.1266	254.381	36.4753
Esophagus_Mucosa	ENSG00000241057.2	3	0.0277138	0.00114224	0.0131379	0.0110156	0.0444121	0.421073	0.81015	0.0258941	0.217964	0.000797323	0.0754532	0.412103	0.520904	35.1797	415.204	37.835
Esophagus_Mucosa	ENSG00000241058.3	3	0.0242759	0.0104535	0.0688822	0.00569331	0.0428586	0.248321	0.883238	0.0180691	0.605024	0.00202955	0.146445	0.21425	0.643457	35.8606	198.717	46.915
Esophagus_Mucosa	ENSG00000241106.6	6	-0.0131768	0.193633	0.448078	-0.0330445	0.00669085	20.4743	0.0010178	0.00885179	0.592736	-0.0140889	0.885565	12.6154	0.0133165	39.2264	417.506	62.6012
Esophagus_Mucosa	ENSG00000241186.9	4	-0.0159915	0.132135	0.360437	-0.0368071	0.00482409	15.7285	0.00128899	0.00766048	0.707598	-0.0187041	0.809759	8.46584	0.01451	34.1737	451.821	41.0388
Esophagus_Mucosa	ENSG00000241258.6	3	-0.0156051	0.142148	0.375463	-0.0364421	0.00523193	4.53421	0.103612	-0.0556292	0.121159	0.0163944	0.776385	1.82756	0.176416	38.848	64.5841	46.4838
Esophagus_Mucosa	ENSG00000241350.1	4	0.000158078	0.973366	0.990115	-0.00912181	0.00943797	2.42868	0.488319	-0.00952407	0.433555	0.00765802	0.612583	1.68164	0.431356	37.646	366.773	102.682
Esophagus_Mucosa	ENSG00000241945.7	5	0.00144731	0.684761	0.852273	-0.00554001	0.00843464	3.41307	0.491218	0.0105238	0.607218	-0.0100855	0.34779	3.19663	0.36229	30.8759	927.512	37.5679
Esophagus_Mucosa	ENSG00000242193.10	3	-0.0120411	0.321672	0.588118	-0.035855	0.0117727	0.494262	0.781038	0.0443055	0.659233	-0.0177852	0.427902	0.175077	0.675638	37.2155	56.6134	46.9866
Esophagus_Mucosa	ENSG00000242294.6	7	-0.0189545	0.0403932	0.172688	-0.037079	-0.000829871	14.1893	0.0275918	0.00816718	0.66315	-0.0157008	0.892473	9.34711	0.0959945	32.5647	1068.87	47.8592
Esophagus_Mucosa	ENSG00000242441.7	10	0.00159204	0.647176	0.831293	-0.00522556	0.00840964	5.25457	0.811577	-0.00981064	0.237885	0.0069607	0.869069	2.97313	0.936032	30.8282	1390.24	35.4669
Esophagus_Mucosa	ENSG00000242516.1	4	0.000351361	0.970898	0.989264	-0.0185252	0.0192279	9.75929	0.0207271	-0.00705495	0.836583	0.00632048	0.182135	9.50719	0.00862067	45.794	381.583	90.3119
Esophagus_Mucosa	ENSG00000242611.2	3	-0.00747531	0.162301	0.407288	-0.0179602	0.0030096	0.102258	0.950156	-0.00616526	0.694761	-0.000793545	0.0706639	0.0943939	0.758664	39.1501	246.158	64.6676
Esophagus_Mucosa	ENSG00000242612.6	3	-0.0007302	0.914708	0.967513	-0.0140928	0.0126324	0.942553	0.624205	-0.0113278	0.539872	0.00565524	0.46278	0.561836	0.453521	49.1203	335.559	172.242
Esophagus_Mucosa	ENSG00000242616.3	6	-0.0122982	0.114722	0.331981	-0.0275799	0.00298344	4.24744	0.514368	-0.0348772	0.205474	0.00843408	0.60723	3.51709	0.475285	31.3119	205.194	35.2078
Esophagus_Mucosa	ENSG00000243064.8	3	0.000742708	0.877049	0.949016	-0.0086663	0.0101517	0.139528	0.932614	-0.00209921	0.837967	0.00233222	0.245874	0.0414319	0.838706	40.0605	527.115	44.2432
Esophagus_Mucosa	ENSG00000243137.7	3	-0.00792018	0.208929	0.467626	-0.0202744	0.00443405	4.38154	0.111831	-0.0441745	0.0173612	0.0207983	0.962077	0.0730728	0.786914	34.8267	406.041	53.7765
Esophagus_Mucosa	ENSG00000243236.6	3	0.000391901	0.963021	0.986427	-0.0161755	0.0169593	1.27326	0.529073	0.0458895	0.425624	-0.0177247	0.575445	0.635583	0.425315	36.4578	69.5438	37.4037
Esophagus_Mucosa	ENSG00000243302.3	3	-0.00941622	0.289223	0.558921	-0.0268299	0.00799743	2.14877	0.341508	-0.0253136	0.678976	0.00683547	0.209451	2.00718	0.156556	33.4362	450.623	38.5825
Esophagus_Mucosa	ENSG00000243317.7	4	0.00417526	0.584378	0.794759	-0.0107852	0.0191357	3.73	0.292134	-0.0108719	0.507448	0.00808869	0.698527	2.43182	0.29644	37.7981	819.98	67.5547
Esophagus_Mucosa	ENSG00000243566.6	3	-0.0150046	0.242794	0.507748	-0.0401823	0.0101732	1.169	0.557384	0.0336497	0.644071	-0.0152921	0.502653	0.708407	0.399973	37.1472	177.72	41.3789
Esophagus_Mucosa	ENSG00000243678.11	3	-0.0656982	1.03793e-06	5.28803e-05	-0.0920614	-0.039335	4.51369	0.10468	-0.0262423	0.476428	-0.0114428	0.780505	1.79995	0.179718	42.0295	140.431	139.01
Esophagus_Mucosa	ENSG00000243679.1	6	-0.0119243	0.33244	0.599493	-0.0360379	0.0121893	11.1848	0.047836	-0.0447236	0.332696	0.0118945	0.540635	9.83835	0.0432405	31.9526	470.269	37.8598
Esophagus_Mucosa	ENSG00000243789.10	3	0.000200466	0.984764	0.99515	-0.0203742	0.0207751	0.962337	0.618061	-0.0451379	0.363901	0.0162194	0.649194	0.0917969	0.761905	35.2478	196.477	45.7111
Esophagus_Mucosa	ENSG00000244026.6	3	-0.00208	0.834487	0.928512	-0.0215905	0.0174305	2.53376	0.281709	0.017313	0.343958	-0.0146882	0.793591	0.937325	0.332967	41.1167	232.234	79.404
Esophagus_Mucosa	ENSG00000244515.1	3	-0.0311475	6.55352e-08	5.20959e-06	-0.0424464	-0.0198486	4.55839	0.102366	-0.00904401	0.722048	-0.0157556	0.647518	2.44483	0.117912	34.2911	293.812	37.5234
Esophagus_Mucosa	ENSG00000244560.6	3	0.024307	0.0865822	0.282068	-0.00349285	0.0521069	1.96668	0.374059	-0.0308141	0.725012	0.0172105	0.478527	1.39384	0.237757	31.4529	74.2514	57.6525
Esophagus_Mucosa	ENSG00000244625.5	3	-0.00728943	0.354867	0.619359	-0.0227317	0.00815281	4.15712	0.12511	-0.0540557	0.0384645	0.0217817	0.939655	0.629242	0.427634	48.5202	129.732	54.9672
Esophagus_Mucosa	ENSG00000244731.7	3	-0.0206187	0.00429833	0.0362066	-0.0347715	-0.00646587	26.6225	1.65572e-06	0.0351121	0.15041	-0.033856	0.992936	3.22437	0.0725496	31.3093	221.611	51.4553
Esophagus_Mucosa	ENSG00000244879.6	4	0.00211562	0.678375	0.84795	-0.00788371	0.012115	5.21794	0.156517	-0.0139851	0.212589	0.0131889	0.878474	2.37312	0.30527	34.673	3718.44	69.9211
Esophagus_Mucosa	ENSG00000245532.7	4	-0.00174387	0.834477	0.928512	-0.0181004	0.0146127	2.22749	0.526554	-0.0186788	0.403975	0.0077893	0.585175	1.56256	0.457819	36.6236	370.427	43.3163
Esophagus_Mucosa	ENSG00000245648.1	3	-0.00668644	0.264842	0.532367	-0.0184398	0.00506687	0.180374	0.91376	-0.00564342	0.665872	-0.000843468	0.0715727	0.172306	0.678071	33.4047	342.874	49.8936
Esophagus_Mucosa	ENSG00000245937.7	3	0.016105	0.0238211	0.12065	0.00213811	0.0300719	3.73637	0.154404	0.00346913	0.903796	0.00654536	0.374424	3.01781	0.0823548	31.0565	290.762	36.6362
Esophagus_Mucosa	ENSG00000245958.6	4	0.026618	0.0365971	0.161881	0.00165888	0.0515772	19.5609	0.000209288	-0.00286442	0.938307	0.0225052	0.60697	14.3327	0.000772135	34.042	515.04	43.0302
Esophagus_Mucosa	ENSG00000246067.7	3	0.00154759	0.840258	0.93175	-0.0135009	0.0165961	3.24686	0.197221	-0.0413705	0.103031	0.0219362	0.924019	0.0980225	0.754216	40.0913	166.507	55.9465
Esophagus_Mucosa	ENSG00000246090.6	3	-0.0205178	0.0563779	0.214753	-0.0415932	0.000557658	1.29409	0.523591	-0.0166641	0.45798	-0.00200769	0.160855	1.24288	0.264917	33.5126	84.7424	36.0333
Esophagus_Mucosa	ENSG00000247572.7	3	0.00479927	0.45557	0.705577	-0.00780712	0.0174057	0.0749611	0.963213	0.00406959	0.885892	0.000530489	0.0210768	0.0742631	0.785228	31.0758	288.617	253.115
Esophagus_Mucosa	ENSG00000247796.2	3	0.0365984	0.000306474	0.0049003	0.0167269	0.0564699	5.83767	0.0539967	0.0168524	0.884917	0.00795345	0.13763	5.66735	0.0172836	35.1406	66.3334	37.9473
Esophagus_Mucosa	ENSG00000247903.1	3	0.0215335	0.00227581	0.0223955	0.00770335	0.0353636	0.587242	0.745559	0.0185305	0.139509	0.00181275	0.227929	0.503335	0.478038	41.1072	286.57	70.4963
Esophagus_Mucosa	ENSG00000248144.5	3	-0.013012	0.208908	0.467626	-0.0333076	0.00728368	7.73404	0.0209206	-0.0741528	0.509295	0.0195284	0.423354	5.89625	0.0151732	32.6819	83.3794	39.6686
Esophagus_Mucosa	ENSG00000248333.8	3	0.0305627	0.0349871	0.157365	0.00215312	0.0589722	2.33408	0.311287	-0.346113	0.164374	0.136984	0.870447	0.0362243	0.849053	31.6223	83.8812	38.1821
Esophagus_Mucosa	ENSG00000248734.2	3	0.0105173	0.143352	0.377395	-0.00356853	0.0246031	8.99619	0.0111302	-0.0618183	0.0974158	0.0341575	0.955284	1.78875	0.181079	34.4523	114.833	67.1338
Esophagus_Mucosa	ENSG00000249242.7	3	0.0216126	0.0368403	0.162493	0.00132072	0.0419045	0.712595	0.700264	0.0182236	0.740445	0.00100232	0.0500141	0.70866	0.399889	34.602	85.5073	38.4528
Esophagus_Mucosa	ENSG00000249493.1	5	0.00961049	0.141072	0.374177	-0.0031875	0.0224085	5.44361	0.244731	0.00182825	0.903884	0.00592296	0.440139	4.88955	0.180066	34.3019	357.295	61.5905
Esophagus_Mucosa	ENSG00000249572.1	3	0.0163495	0.000503641	0.00729336	0.00713817	0.0255608	1.20732	0.546807	0.00508269	0.693357	0.00827122	0.652097	0.32623	0.567888	50.6942	399.839	68.7909
Esophagus_Mucosa	ENSG00000249626.1	3	0.00197464	0.813366	0.917967	-0.0144186	0.0183679	5.23109	0.073128	0.0466177	0.031514	-0.0208468	0.974404	0.247987	0.618496	31.683	340.342	43.9107
Esophagus_Mucosa	ENSG00000249700.8	3	-0.0168759	0.035018	0.157469	-0.0325656	-0.00118624	0.833656	0.659134	-0.0211771	0.476894	0.00228572	0.11923	0.811159	0.367778	34.9915	132.593	55.414
Esophagus_Mucosa	ENSG00000249816.6	3	-0.0113488	0.187371	0.440975	-0.0282201	0.0055226	1.7538	0.416071	0.34753	0.256406	-0.202756	0.758984	0.379157	0.538055	33.1998	226.858	48.7433
Esophagus_Mucosa	ENSG00000250312.6	4	0.000463827	0.922526	0.969903	-0.00888391	0.00981157	1.51936	0.677808	-0.0195749	0.315541	0.0145803	0.710681	0.396579	0.820132	43.6117	770.9	84.2665
Esophagus_Mucosa	ENSG00000250317.8	4	-0.00146641	0.838421	0.930709	-0.0155611	0.0126283	0.607896	0.894622	-0.000131493	0.994101	-0.000650411	0.0654009	0.601162	0.740388	32.6143	534.652	41.943
Esophagus_Mucosa	ENSG00000250490.1	3	0.011532	0.0816922	0.272242	-0.00145074	0.0245148	0.886149	0.642059	-0.075036	0.540469	0.0502362	0.520563	0.386005	0.534407	43.4041	172.475	65.2228
Esophagus_Mucosa	ENSG00000250506.7	3	-0.00583921	0.678726	0.848295	-0.0334698	0.0217914	2.11978	0.346495	-0.0306075	0.212172	0.0111306	0.782653	0.597974	0.439352	33.4508	177.738	39.8336
Esophagus_Mucosa	ENSG00000250535.1	3	0.0270511	1.90722e-06	8.8518e-05	0.0159197	0.0381825	13.9718	0.000924822	-0.00306996	0.757429	0.0283987	0.999778	0.337202	0.561449	35.9866	181.914	158.129
Esophagus_Mucosa	ENSG00000250565.6	3	0.00291498	0.686527	0.85313	-0.0112417	0.0170717	0.67866	0.712247	-0.010054	0.604135	0.00624306	0.528867	0.159342	0.689763	33.0299	193.885	38.6335
Esophagus_Mucosa	ENSG00000250786.1	4	-0.067236	3.27954e-07	1.99776e-05	-0.0930417	-0.0414303	7.02659	0.0710551	-0.120983	2.73499e-07	0.0201619	0.985859	1.00608	0.60469	31.2467	449.047	55.9586
Esophagus_Mucosa	ENSG00000251381.7	4	0.00540257	0.312374	0.580888	-0.0050788	0.0158839	1.50202	0.681805	0.0126807	0.297902	-0.00504804	0.493918	1.05986	0.588647	43.8219	862.488	57.2404
Esophagus_Mucosa	ENSG00000251491.2	5	0.00562112	0.229404	0.492698	-0.00354539	0.0147876	1.23424	0.872429	0.0123968	0.546777	-0.00463125	0.264799	1.11986	0.772283	35.641	351.119	75.7628
Esophagus_Mucosa	ENSG00000251615.3	4	0.000906936	0.941035	0.976917	-0.0231244	0.0249382	3.77623	0.286663	-0.0324947	0.408473	0.0112961	0.63061	2.69181	0.260304	31.1989	176.107	40.8988
Esophagus_Mucosa	ENSG00000253497.1	3	0.0144013	0.212238	0.471258	-0.00822594	0.0370285	2.11773	0.346849	0.00421138	0.94933	0.00717019	0.12619	2.06563	0.150653	45.9714	186.322	47.9371
Esophagus_Mucosa	ENSG00000253540.5	3	-0.00586616	0.533258	0.760025	-0.0243199	0.0125876	1.23499	0.539294	-0.021072	0.471502	0.00822449	0.416833	0.933846	0.333865	34.1852	79.4618	74.8571
Esophagus_Mucosa	ENSG00000253818.1	3	-9.85696e-05	0.989	0.996813	-0.0141109	0.0139137	0.321406	0.851545	-0.00657362	0.63763	0.00372772	0.410951	0.0295739	0.863461	35.049	427.288	39.4865
Esophagus_Mucosa	ENSG00000254614.2	5	0.00327456	0.446736	0.698653	-0.00516057	0.0117097	2.03567	0.729197	0.00763026	0.519049	-0.00367462	0.307267	1.87953	0.597783	32.3493	1260.33	41.7594
Esophagus_Mucosa	ENSG00000254635.5	5	0.0194982	0.0387936	0.168306	0.00100404	0.0379923	13.2293	0.0102081	-0.015567	0.4755	0.0196054	0.914375	6.66489	0.0833815	30.8297	471.332	106.968
Esophagus_Mucosa	ENSG00000254851.1	5	-0.00601008	0.332732	0.599683	-0.0181712	0.00615101	8.96915	0.0618751	-0.00579604	0.767603	-0.000192352	0.00935338	8.96874	0.0297094	33.5301	734.258	36.7905
Esophagus_Mucosa	ENSG00000254859.1	6	0.000335254	0.938817	0.976406	-0.00822536	0.00889587	5.88272	0.317799	0.000851301	0.955542	-0.000349057	0.0284513	5.88085	0.208225	31.3269	587.321	46.5746
Esophagus_Mucosa	ENSG00000254910.1	3	0.0174436	0.0634222	0.231101	-0.000974921	0.0358622	1.51803	0.468127	0.0497394	0.0913523	-0.0145316	0.752579	0.180223	0.671182	32.3638	121.443	51.1832
Esophagus_Mucosa	ENSG00000255185.5	4	-0.00820458	0.38886	0.649864	-0.0268664	0.0104573	2.34903	0.503194	-0.0859309	0.13553	0.0313795	0.828995	0.474915	0.78863	46.8388	355.866	53.6492
Esophagus_Mucosa	ENSG00000255216.1	3	0.00685259	0.285891	0.555687	-0.00573277	0.019438	5.60506	0.0606564	-0.00631062	0.925456	0.00715404	0.158606	5.38925	0.0202612	32.413	202.133	37.9949
Esophagus_Mucosa	ENSG00000255389.1	4	0.0148695	0.0633939	0.231036	-0.000829378	0.0305684	2.37021	0.499205	0.00965042	0.567121	0.00262371	0.279433	2.22769	0.328294	36.0202	206.412	68.0505
Esophagus_Mucosa	ENSG00000255398.2	3	-0.00870277	0.244979	0.510191	-0.0233739	0.00596836	0.944426	0.623621	-0.0123171	0.70532	0.00200658	0.0907744	0.931427	0.334492	31.3024	597.313	37.6947
Esophagus_Mucosa	ENSG00000255513.1	3	-0.0011563	0.79475	0.908944	-0.00986797	0.00755536	0.934849	0.626614	0.0021214	0.822275	-0.0034535	0.305929	0.780135	0.3771	67.2008	717.138	392.175
Esophagus_Mucosa	ENSG00000255769.7	4	-0.00334647	0.58793	0.796979	-0.0154515	0.00875855	4.72751	0.192873	-0.0663815	0.204481	0.0448485	0.774582	2.72515	0.256001	65.279	211.253	116.374
Esophagus_Mucosa	ENSG00000256417.1	3	-0.00708477	0.246637	0.511689	-0.0190703	0.00490074	0.476487	0.788011	-0.0183051	0.328213	0.00628177	0.473973	0.0744261	0.784998	37.263	363.12	47.9216
Esophagus_Mucosa	ENSG00000256967.1	3	0.00221222	0.845374	0.93414	-0.0200202	0.0244446	4.9383	0.0846567	-0.0163006	0.862791	0.00559039	0.161158	4.74216	0.0294321	56.6718	67.1273	57.7852
Esophagus_Mucosa	ENSG00000257176.2	4	0.000210361	0.973835	0.990235	-0.0123601	0.0127808	6.56655	0.0870746	0.0192264	0.163716	-0.0156868	0.865465	3.09788	0.212473	35.0095	858.596	47.17
Esophagus_Mucosa	ENSG00000257218.5	3	-0.0142316	0.141129	0.374181	-0.033186	0.00472287	3.21207	0.200682	0.00609416	0.903615	-0.0078699	0.329771	2.71901	0.0991592	39.4623	166.644	45.7801
Esophagus_Mucosa	ENSG00000257497.2	5	-0.00783753	0.157899	0.400955	-0.0187153	0.00304023	1.71957	0.78716	-0.00778685	0.687832	-2.94845e-05	0.0021776	1.71956	0.632593	32.4669	550.561	46.7619
Esophagus_Mucosa	ENSG00000257681.1	3	0.0140944	0.0749964	0.258015	-0.00142076	0.0296096	2.7811	0.248939	-0.039512	0.240098	0.024821	0.898964	0.0919798	0.761675	33.7062	163.09	48.4386
Esophagus_Mucosa	ENSG00000257800.1	3	0.00642248	0.388479	0.649574	-0.00817415	0.0210191	2.49404	0.287361	0.0618106	0.247533	-0.0299996	0.705532	1.18816	0.275702	31.8567	232.082	40.7135
Esophagus_Mucosa	ENSG00000258289.8	7	0.0123514	0.0100594	0.067034	0.00294565	0.0217571	5.53203	0.477594	-0.0010123	0.919894	0.00932063	0.869036	3.25099	0.661353	31.2187	2535.36	42.2373
Esophagus_Mucosa	ENSG00000258376.2	5	-0.00715858	0.179965	0.431125	-0.0176224	0.00330525	1.3706	0.849289	-0.00208881	0.923428	-0.00288515	0.190182	1.31268	0.726124	42.3836	353.42	55.3556
Esophagus_Mucosa	ENSG00000258601.1	4	0.00260932	0.57923	0.791705	-0.00661354	0.0118322	2.52513	0.470767	-0.00354014	0.754688	0.00630793	0.452182	2.13882	0.343212	33.4633	1088.49	41.7393
Esophagus_Mucosa	ENSG00000258661.1	3	0.00212251	0.785987	0.904769	-0.0131985	0.0174435	2.84391	0.241242	0.00125781	0.955638	0.000560135	0.0375218	2.83763	0.0920799	41.1367	374.265	47.1886
Esophagus_Mucosa	ENSG00000258947.6	3	-0.0206845	0.0167682	0.0944932	-0.0376348	-0.00373421	0.240331	0.886774	-0.0250417	0.134119	0.00260825	0.23932	0.147557	0.700881	36.743	224.241	55.3356
Esophagus_Mucosa	ENSG00000259065.1	6	-0.0129448	0.0175436	0.0975624	-0.023627	-0.00226265	9.61466	0.0869195	-0.0162507	0.127603	0.0025152	0.29203	9.28883	0.054272	33.8614	713.392	40.8914
Esophagus_Mucosa	ENSG00000259205.2	4	0.013715	0.0123018	0.0768373	0.0029771	0.0244529	0.603332	0.895669	0.0357593	0.427765	-0.016058	0.377646	0.360759	0.834953	34.8837	861.837	226.759
Esophagus_Mucosa	ENSG00000259479.6	4	0.00495389	0.439554	0.692104	-0.0076077	0.0175155	1.02748	0.794602	-0.00386648	0.802627	0.00829713	0.469008	0.63499	0.72797	36.4281	258.791	70.7958
Esophagus_Mucosa	ENSG00000259728.5	5	-0.00369911	0.657853	0.837142	-0.0200695	0.0126713	11.0088	0.0264656	0.0279945	0.0370561	-0.0229672	0.990023	3.4263	0.330448	33.3761	768.601	34.8443
Esophagus_Mucosa	ENSG00000259845.1	3	-0.00845446	0.340382	0.606241	-0.0258346	0.00892569	0.00332829	0.998337	-0.00143285	0.990961	-0.00261863	0.0443839	0.00023073	0.987881	39.1587	54.1345	40.3715
Esophagus_Mucosa	ENSG00000260135.6	3	0.00671071	0.22199	0.482767	-0.00405917	0.0174806	0.41816	0.81133	0.00791949	0.594308	-0.00092165	0.0697149	0.410506	0.521713	43.5271	293.701	44.8438
Esophagus_Mucosa	ENSG00000260196.1	4	0.00332222	0.522203	0.752861	-0.00685264	0.0134971	0.57992	0.901014	0.00179947	0.920437	0.000973519	0.0703365	0.572128	0.751214	33.9609	321.55	54.9569
Esophagus_Mucosa	ENSG00000260265.1	5	0.00381546	0.61403	0.812461	-0.0110125	0.0186434	0.579241	0.965342	0.0103636	0.782372	-0.00412933	0.141428	0.547488	0.908341	45.7308	133.537	58.7341
Esophagus_Mucosa	ENSG00000260423.1	3	0.00703636	0.617566	0.814499	-0.0205842	0.0346569	0.42205	0.809754	-0.0640534	0.561769	0.0296691	0.483833	0.000505083	0.98207	41.2361	45.3812	42.1671
Esophagus_Mucosa	ENSG00000260630.6	4	0.0200714	0.00215815	0.0215019	0.00724714	0.0328957	0.603474	0.895637	0.0241358	0.169179	-0.00175349	0.197024	0.541225	0.762912	32.6148	253.097	53.7211
Esophagus_Mucosa	ENSG00000260708.1	3	-0.00217827	0.706083	0.863767	-0.0134991	0.00914258	0.607939	0.737883	-0.0077929	0.602997	0.00371199	0.315335	0.443017	0.50567	31.1713	402.189	32.1996
Esophagus_Mucosa	ENSG00000260735.1	4	0.0108992	0.0625888	0.229519	-0.000572804	0.0223711	3.19447	0.362603	0.00696285	0.712467	0.00291835	0.177807	3.11579	0.210579	42.455	176.681	118.761
Esophagus_Mucosa	ENSG00000261126.7	3	0.0088282	0.150785	0.389327	-0.00321479	0.0208712	0.234175	0.889507	0.0440357	0.591593	-0.0223493	0.332931	0.0491255	0.824592	34.0975	276.659	123.578
Esophagus_Mucosa	ENSG00000261272.1	5	-0.0104795	0.537531	0.763817	-0.0437931	0.022834	22.5422	0.000156282	-0.0231927	0.822096	0.00485807	0.0998986	22.4244	5.32251e-05	44.2332	186.185	62.0371
Esophagus_Mucosa	ENSG00000261286.1	3	-0.0035663	0.645325	0.830538	-0.0187527	0.0116201	2.94447	0.229412	0.0788559	0.242028	-0.031661	0.7822	1.16899	0.279608	50.0302	91.6959	82.564
Esophagus_Mucosa	ENSG00000261338.2	3	-0.00737522	0.166396	0.412995	-0.0178206	0.00307019	4.58615	0.100956	0.0165971	0.362441	-0.0166729	0.841808	1.5331	0.215648	41.7579	486.394	45.1025
Esophagus_Mucosa	ENSG00000261613.2	5	0.00550183	0.318276	0.585635	-0.0053031	0.0163068	6.80241	0.146706	0.0189572	0.040551	-0.0105252	0.905615	3.51974	0.318211	31.2408	670.881	38.6925
Esophagus_Mucosa	ENSG00000261770.1	7	0.00508149	0.179093	0.430027	-0.00233135	0.0124943	4.42038	0.619983	0.0142671	0.099768	-0.00688611	0.761111	3.03324	0.694861	34.8732	590.722	43.9373
Esophagus_Mucosa	ENSG00000261783.1	3	-0.0324241	2.51922e-11	6.0078e-09	-0.0419486	-0.0228995	32.8799	7.24792e-08	0.0179315	0.0754023	-0.037568	1	0.410612	0.521659	33.291	422.432	43.7792
Esophagus_Mucosa	ENSG00000261996.1	5	0.00316474	0.631577	0.822442	-0.00977097	0.0161005	9.42419	0.0513284	0.0100929	0.605114	-0.00536573	0.298958	8.98287	0.0295196	31.7747	518.203	52.2344
Esophagus_Mucosa	ENSG00000262061.5	3	0.0110024	0.19361	0.448078	-0.0055859	0.0275908	3.95856	0.138169	-0.00404943	0.938303	0.00713758	0.237667	3.62686	0.0568541	38.9289	113.951	45.6095
Esophagus_Mucosa	ENSG00000262580.5	3	-0.000316756	0.970697	0.989203	-0.0172175	0.016584	1.83381	0.399754	-0.0329411	0.217452	0.0144888	0.803152	0.168205	0.681712	34.2744	382.324	42.7433
Esophagus_Mucosa	ENSG00000262877.4	4	0.00920189	0.145847	0.381324	-0.00319902	0.0216028	0.9236	0.819729	0.0214792	0.14808	-0.00786674	0.63918	0.0885645	0.956684	48.5115	476.039	134.84
Esophagus_Mucosa	ENSG00000262879.5	5	-0.00430733	0.634233	0.82392	-0.0220514	0.0134367	15.3736	0.00398595	-0.01238	0.499018	0.00605215	0.401292	14.0743	0.00280577	34.0298	592.689	47.234
Esophagus_Mucosa	ENSG00000262903.1	3	0.000428075	0.962849	0.986427	-0.0175845	0.0184406	1.14464	0.564215	0.0103653	0.731857	-0.00499768	0.270058	1.02276	0.311864	34.8236	120.849	48.5042
Esophagus_Mucosa	ENSG00000263006.6	5	-0.00110582	0.840854	0.93194	-0.0118994	0.00968775	6.06788	0.194136	0.00190785	0.908739	-0.00278607	0.155173	5.99138	0.112031	34.6921	653.655	45.9567
Esophagus_Mucosa	ENSG00000263327.6	3	-0.0198332	0.303132	0.572108	-0.0575829	0.0179165	1.5282	0.465752	0.160363	0.336091	-0.0319223	0.723481	0.344083	0.557482	35.5938	50.345	49.0365
Esophagus_Mucosa	ENSG00000263335.1	5	0.0155414	7.45889e-05	0.00164088	0.0078516	0.0232313	2.85678	0.582071	0.0293976	0.0131905	-0.0141164	0.784261	1.32429	0.723373	33.1723	792.364	42.7505
Esophagus_Mucosa	ENSG00000263503.1	7	0.0113374	8.76581e-05	0.0018525	0.00567232	0.0170025	2.30035	0.890108	0.00635985	0.40487	0.0041462	0.518774	1.80427	0.875511	36.657	735.971	249.244
Esophagus_Mucosa	ENSG00000263508.5	3	-0.00735151	0.34803	0.613636	-0.0227058	0.00800274	3.92228	0.140698	-0.0291004	0.53434	0.0111922	0.373391	3.1716	0.074929	31.2983	102.849	41.7999
Esophagus_Mucosa	ENSG00000263528.7	4	-0.0299964	0.000269261	0.004422	-0.0461338	-0.013859	1.25833	0.739051	-0.0257213	0.182609	-0.00164803	0.193487	1.19834	0.549267	40.8731	485.071	53.1781
Esophagus_Mucosa	ENSG00000263627.1	4	-0.0136659	0.0216211	0.11269	-0.0253267	-0.00200497	3.93485	0.268585	-0.00910333	0.570898	-0.00302462	0.248579	3.74687	0.153595	32.6844	380.329	34.8665
Esophagus_Mucosa	ENSG00000263753.6	3	-0.0106334	0.0420183	0.177521	-0.0208831	-0.000383713	6.77688	0.0337613	0.0323496	0.170228	-0.0305646	0.941559	1.47932	0.223881	73.1365	350.263	113.111
Esophagus_Mucosa	ENSG00000264070.1	5	0.0124699	0.000748976	0.00966042	0.00521966	0.0197202	0.706931	0.950471	0.0196096	0.163851	-0.00539627	0.400654	0.430948	0.933778	84.8361	330.8	193.78
Esophagus_Mucosa	ENSG00000264230.7	5	0.0128382	0.292005	0.561326	-0.0110411	0.0367175	4.77201	0.311501	0.0528013	0.185031	-0.0139852	0.707304	3.48561	0.322633	35.6333	60.8483	40.9756
Esophagus_Mucosa	ENSG00000264885.1	4	-0.00373242	0.63136	0.822442	-0.0189788	0.011514	0.436163	0.932675	0.0111179	0.731895	-0.00809639	0.362621	0.213977	0.898536	32.0386	180.955	64.6071
Esophagus_Mucosa	ENSG00000264920.1	3	0.00305958	0.764244	0.893784	-0.0169351	0.0230543	2.78018	0.249052	0.00201769	0.955267	0.000519214	0.0262207	2.77718	0.0956162	43.9331	80.4107	71.3611
Esophagus_Mucosa	ENSG00000266714.6	3	0.0165496	0.307971	0.576806	-0.0152669	0.0483661	1.53489	0.464199	0.012254	0.964903	0.00117736	0.0123385	1.53452	0.215436	32.5717	149.019	36.4362
Esophagus_Mucosa	ENSG00000267198.1	4	-0.0209761	0.00398507	0.0342454	-0.0352545	-0.0066977	1.62076	0.654691	-0.123062	0.161095	0.0455303	0.756607	0.259928	0.878127	31.4319	41.961	38.7074
Esophagus_Mucosa	ENSG00000267251.2	3	-0.00608843	0.303354	0.572239	-0.0176822	0.00550534	5.22931	0.0731929	0.0202368	0.215124	-0.0161091	0.922674	1.26918	0.25992	35.1709	323.399	57.5093
Esophagus_Mucosa	ENSG00000267453.7	4	-0.0202773	7.27424e-07	3.94834e-05	-0.0282998	-0.0122547	2.71713	0.437323	-0.0116795	0.506797	-0.00662975	0.386744	2.40938	0.299784	31.5805	357.327	157.025
Esophagus_Mucosa	ENSG00000267594.5	6	-0.00730903	0.299061	0.568573	-0.021104	0.00648599	19.3531	0.00165166	0.0174925	0.309167	-0.0185624	0.878075	12.1101	0.0165513	38.2166	673.771	65.6606
Esophagus_Mucosa	ENSG00000267868.1	3	0.003914	0.664838	0.841088	-0.0137927	0.0216207	1.69521	0.428439	-0.0431984	0.367562	0.0411907	0.682987	0.693982	0.404813	33.0979	80.2478	67.7724
Esophagus_Mucosa	ENSG00000268119.5	3	-0.00403663	0.369232	0.631789	-0.0128478	0.00477451	2.50653	0.285571	-0.0180301	0.149176	0.0115209	0.770654	1.0252	0.311288	38.7264	638.953	65.2433
Esophagus_Mucosa	ENSG00000268362.5	4	-0.00366761	0.399936	0.658491	-0.0122076	0.00487234	0.67852	0.878244	-0.00544179	0.528897	0.00156193	0.187906	0.622006	0.732712	31.3148	1051.54	49.8949
Esophagus_Mucosa	ENSG00000268555.1	4	-0.00544755	0.320702	0.58764	-0.0161997	0.00530455	3.61155	0.30658	-0.0338546	0.0409534	0.0199336	0.927986	0.375049	0.829009	31.4558	442.169	63.8265
Esophagus_Mucosa	ENSG00000268906.1	3	0.0127776	0.0242728	0.122357	0.00166085	0.0238943	1.2312	0.540316	0.0262128	0.0558514	-0.00918661	0.718323	0.072221	0.78813	33.6522	677.419	44.3495
Esophagus_Mucosa	ENSG00000269001.2	3	-0.00235567	0.710956	0.865712	-0.0148148	0.0101035	1.21902	0.543617	-0.00427887	0.8199	0.00121803	0.0877535	1.20439	0.272445	31.1435	533.963	90.7935
Esophagus_Mucosa	ENSG00000269190.5	4	-0.00648307	0.735021	0.878319	-0.0440261	0.0310599	9.54348	0.0228732	0.0224404	0.735725	-0.00845141	0.355763	8.62398	0.0134068	37.5001	150.449	51.6687
Esophagus_Mucosa	ENSG00000269893.6	3	-0.0225101	0.00837264	0.05869	-0.039243	-0.0057772	6.17896	0.0455256	-0.0227849	0.755404	0.000111984	0.00313255	6.17887	0.0129285	86.5308	156.72	127.432
Esophagus_Mucosa	ENSG00000269896.2	3	0.00595787	0.52313	0.75361	-0.0123298	0.0242456	11.15	0.00379149	0.00984649	0.958329	-0.00143082	0.0166927	11.1451	0.000842532	32.7623	138.48	65.791
Esophagus_Mucosa	ENSG00000269918.1	3	0.0408682	0.00302803	0.028003	0.0138518	0.0678845	4.63955	0.0982959	0.0386635	0.861873	0.000782389	0.00798745	4.63908	0.0312517	33.3829	169.516	40.8873
Esophagus_Mucosa	ENSG00000269973.1	3	-0.000213265	0.977113	0.99175	-0.0147833	0.0143568	0.0223501	0.988887	0.00388807	0.937145	-0.00210146	0.0670602	0.0152695	0.901656	44.8114	331.588	50.3421
Esophagus_Mucosa	ENSG00000269985.1	4	0.00796282	0.143606	0.377733	-0.00270857	0.0186342	2.23249	0.525577	0.00198895	0.889096	0.00393288	0.349896	2.02423	0.36345	35.286	496.111	67.7085
Esophagus_Mucosa	ENSG00000270055.1	4	-0.0313197	0.00443773	0.0372029	-0.0528944	-0.00974492	0.575359	0.902049	-0.0269274	0.220193	-0.00308429	0.182764	0.521951	0.7703	32.2376	52.3393	42.5239
Esophagus_Mucosa	ENSG00000270127.2	7	0.00825092	0.0408533	0.174141	0.000343153	0.0161587	4.53381	0.604833	0.0108514	0.318443	-0.00194158	0.203171	4.46753	0.484239	32.6222	1196.02	49.6116
Esophagus_Mucosa	ENSG00000270696.1	3	0.00998896	0.249623	0.515351	-0.00701669	0.0269946	0.123723	0.940013	-0.00785436	0.891459	0.00837502	0.246164	0.0253877	0.873405	38.9002	290.996	105.678
Esophagus_Mucosa	ENSG00000271550.1	4	-0.00684462	0.124931	0.348435	-0.0155876	0.00189833	0.947146	0.814038	0.00448824	0.89301	-0.00900054	0.268161	0.829716	0.660434	33.0008	239.291	83.0282
Esophagus_Mucosa	ENSG00000271553.1	3	0.0194875	0.0125355	0.07782	0.0041894	0.0347857	1.26959	0.530044	-0.00237571	0.922171	0.00998357	0.657558	0.368324	0.543919	50.0803	224.151	113.539
Esophagus_Mucosa	ENSG00000272129.1	3	0.00150642	0.82544	0.924917	-0.0118805	0.0148933	2.44408	0.294628	0.0474839	0.143788	-0.0245298	0.852333	0.347893	0.555308	30.9429	125.674	44.66
Esophagus_Mucosa	ENSG00000272221.1	12	-0.0107538	0.1521	0.391687	-0.0254708	0.00396325	46.8334	2.30196e-06	0.0126711	0.592507	-0.0130466	0.702974	42.2399	6.79646e-06	37.2132	458.611	57.8538
Esophagus_Mucosa	ENSG00000272279.1	4	0.0079737	0.0903744	0.288944	-0.00125503	0.0172024	3.01626	0.389125	-0.00855694	0.454624	0.0131616	0.886804	0.507233	0.775989	32.2036	404.635	53.4721
Esophagus_Mucosa	ENSG00000272462.2	6	0.00875387	0.135782	0.366448	-0.00274808	0.0202558	8.09218	0.151228	0.0150015	0.241528	-0.00435493	0.424997	7.50252	0.111598	31.2202	826.258	41.9067
Esophagus_Mucosa	ENSG00000272501.1	4	-0.00677808	0.650316	0.832261	-0.0360834	0.0225272	6.87814	0.0758848	0.0394098	0.0852141	-0.0158433	0.974638	1.87913	0.390798	34.9495	194.972	45.2061
Esophagus_Mucosa	ENSG00000272505.1	3	-0.0296879	0.00161176	0.0172414	-0.0481379	-0.0112378	6.50525	0.0386725	-0.0341846	0.685506	0.00196012	0.044305	6.48523	0.0108774	36.5291	66.4699	57.8337
Esophagus_Mucosa	ENSG00000272512.1	3	0.00647246	0.366579	0.629123	-0.00757759	0.0205225	2.53377	0.281708	0.0482909	0.0939551	-0.0259944	0.865718	0.291482	0.589273	39.5417	331.906	55.3124
Esophagus_Mucosa	ENSG00000272556.2	3	-0.000357932	0.965258	0.987094	-0.0164644	0.0157485	1.08599	0.581004	-0.0147091	0.362576	0.00828281	0.697817	0.0214567	0.883542	31.2884	378.753	32.9681
Esophagus_Mucosa	ENSG00000272636.3	3	-0.00962192	0.591515	0.798798	-0.0447638	0.02552	7.36799	0.0251225	-0.112394	0.916795	0.0207745	0.0761821	7.30122	0.00689078	34.0761	53.5045	37.1642
Esophagus_Mucosa	ENSG00000272733.1	3	-0.00748617	0.222213	0.482961	-0.0195064	0.00453402	1.53885	0.463278	0.0146858	0.545454	-0.0135523	0.654492	0.648968	0.420482	34.2555	242.542	36.8976
Esophagus_Mucosa	ENSG00000272789.1	3	-0.00107997	0.910257	0.965471	-0.0198592	0.0176993	2.86592	0.238601	0.0635196	0.106838	-0.0239311	0.909119	0.00721914	0.932289	47.9141	68.9643	52.091
Esophagus_Mucosa	ENSG00000272871.1	4	-0.00178314	0.828457	0.926538	-0.0179124	0.0143461	2.66664	0.445927	-0.0318729	0.225551	0.0123463	0.771637	1.2156	0.544547	33.5465	135.611	48.5095
Esophagus_Mucosa	ENSG00000272977.1	5	-0.00760677	0.271619	0.540271	-0.0211685	0.00595497	1.35548	0.851894	-0.0105375	0.457188	0.00192709	0.187295	1.29934	0.729289	31.9949	468.228	46.9986
Esophagus_Mucosa	ENSG00000273018.5	4	-0.00564651	0.257871	0.524598	-0.0154278	0.00413481	0.60476	0.895342	0.00430582	0.835007	-0.00787951	0.380173	0.35865	0.835834	34.604	501.943	42.162
Esophagus_Mucosa	ENSG00000273142.1	4	0.0105141	0.323426	0.589976	-0.0103552	0.0313833	3.87941	0.274783	0.0240937	0.61151	-0.00583289	0.23371	3.71529	0.156039	36.0848	290.054	61.7719
Esophagus_Mucosa	ENSG00000273270.1	4	0.0137221	0.168289	0.415082	-0.00579914	0.0332434	8.42394	0.0380164	-0.00379144	0.931719	0.012899	0.318513	7.76953	0.0205527	37.3703	718.409	54.1679
Esophagus_Mucosa	ENSG00000273295.1	7	-0.0234123	0.0103131	0.0681573	-0.041301	-0.00552357	37.5559	1.37177e-06	-0.0268467	0.380693	0.00269349	0.094428	37.4505	4.86449e-07	33.5707	1657.89	43.4831
Esophagus_Mucosa	ENSG00000273340.1	5	0.00802538	0.603244	0.806376	-0.0222387	0.0382894	19.1133	0.000746681	0.0417942	0.394698	-0.0149742	0.534463	16.2318	0.00101639	32.0031	88.1105	33.4179
Esophagus_Mucosa	ENSG00000273448.1	4	0.00370506	0.769088	0.896223	-0.0210312	0.0284413	9.40062	0.0244124	0.0565629	0.341739	-0.026077	0.637414	6.64609	0.0360429	31.3417	228.073	42.8081
Esophagus_Mucosa	ENSG00000273611.4	3	0.0338541	0.000583887	0.00813973	0.0145599	0.0531484	0.417999	0.811396	0.0181315	0.549087	0.00514244	0.417276	0.116147	0.733252	34.8611	249.258	42.8175
Esophagus_Mucosa	ENSG00000274114.2	3	0.0136053	0.00173225	0.0182385	0.00509309	0.0221175	2.67475	0.262534	-0.00111371	0.911637	0.0122483	0.896237	0.0280221	0.867057	32.2456	1022.55	39.7093
Esophagus_Mucosa	ENSG00000274627.1	4	-0.0179839	0.00477436	0.0392471	-0.0304749	-0.005493	3.42094	0.331162	0.0276989	0.32126	-0.0271632	0.905977	0.61683	0.73461	35.6254	826.261	71.2099
Esophagus_Mucosa	ENSG00000274828.1	3	-0.00242528	0.720596	0.87071	-0.0157157	0.0108651	6.00945	0.0495525	-0.0013535	0.983018	-0.000631873	0.0139318	6.00761	0.0142443	52.5638	295.157	80.6073
Esophagus_Mucosa	ENSG00000275074.1	4	-0.0169362	0.183038	0.435071	-0.0418671	0.00799461	5.77833	0.122907	0.086793	0.750278	-0.0430078	0.296766	5.38739	0.0676305	41.9706	211.55	45.0228
Esophagus_Mucosa	ENSG00000276170.4	4	0.000217146	0.983016	0.994344	-0.0197757	0.02021	6.88123	0.0757813	-0.00192287	0.955932	0.00114015	0.0525282	6.86633	0.0322846	35.3943	361.265	48.1055
Esophagus_Mucosa	ENSG00000276710.4	3	-0.00432819	0.48615	0.728283	-0.0165088	0.00785238	3.18976	0.202933	0.0532305	0.119301	-0.0327357	0.913276	0.255602	0.613158	79.5554	210.43	84.7148
Esophagus_Mucosa	ENSG00000276724.1	4	0.00666955	0.187848	0.441403	-0.00325631	0.0165954	0.576579	0.901773	0.0153184	0.244809	-0.00614104	0.523135	0.0705549	0.965338	41.9826	241.39	54.6169
Esophagus_Mucosa	ENSG00000276805.2	3	0.000685063	0.941923	0.977215	-0.017745	0.0191152	1.50565	0.471034	0.068245	0.357146	-0.0355718	0.641905	0.661089	0.416176	45.4097	129.996	47.9634
Esophagus_Mucosa	ENSG00000277258.4	3	0.005093	0.622386	0.816911	-0.0151764	0.0253624	13.3092	0.00128809	-0.0194957	0.803816	0.0102375	0.274814	11.8454	0.000578049	30.8741	312.499	61.6364
Esophagus_Mucosa	ENSG00000277402.1	7	0.0115456	0.399113	0.658129	-0.0152912	0.0383825	48.2897	1.03415e-08	-0.0102275	0.762509	0.0130944	0.522144	43.8698	2.46156e-08	34.3847	488.921	44.5917
Esophagus_Mucosa	ENSG00000278416.1	3	0.0128078	0.0133789	0.081278	0.00265917	0.0229564	0.75942	0.68406	0.00325865	0.81972	0.00719279	0.526306	0.246075	0.619853	41.746	330.489	45.0098
Esophagus_Mucosa	ENSG00000278616.1	3	-0.0123236	0.101313	0.308787	-0.0270647	0.00241761	4.27359	0.118032	-0.0519631	0.387174	0.0235518	0.500565	2.93489	0.0866848	33.3555	229.489	99.2579
Esophagus_Mucosa	ENSG00000278662.4	7	-0.00473337	0.512554	0.7465	-0.0189	0.00943325	14.956	0.0206017	0.00543899	0.75149	-0.00676789	0.490946	13.7564	0.017233	31.003	824.496	40.3378
Esophagus_Mucosa	ENSG00000279092.1	3	0.00761219	0.218808	0.478631	-0.00452049	0.0197449	1.22401	0.542264	-0.0041703	0.739919	0.00885957	0.718892	0.0622781	0.802931	36.921	171.09	68.1199
Esophagus_Mucosa	ENSG00000279197.1	3	0.000646095	0.917095	0.968325	-0.0115191	0.0128113	3.44668	0.178469	0.0389937	0.0728056	-0.0207029	0.934376	0.0574675	0.810544	32.2824	202.224	35.4386
Esophagus_Mucosa	ENSG00000279254.1	4	-0.00808256	0.529636	0.757874	-0.0332854	0.0171203	10.2116	0.0168505	-0.035954	0.668631	0.0107205	0.264234	9.66146	0.00798068	32.8242	128.491	55.4696
Esophagus_Mucosa	ENSG00000279602.1	3	-0.0118437	0.0709489	0.24886	-0.0246986	0.00101109	18.1822	0.000112666	-0.00431241	0.948845	-0.00459958	0.0979129	17.9111	2.3147e-05	33.3646	97.3231	77.5376
Esophagus_Mucosa	ENSG00000279622.1	3	0.0017841	0.803953	0.913476	-0.0123025	0.0158707	2.48236	0.289043	-0.024818	0.516826	0.0127916	0.525921	1.64128	0.20015	35.1609	126.333	37.3787
Esophagus_Mucosa	ENSG00000279656.1	4	0.000148735	0.98147	0.993775	-0.0124028	0.0127003	5.67596	0.128485	-0.0226418	0.0349091	0.0176433	0.981551	0.122963	0.94037	33.3391	1366.48	42.778
Esophagus_Mucosa	ENSG00000279672.1	4	-0.00562945	0.473514	0.718936	-0.0210227	0.00976385	7.86558	0.048873	0.0129363	0.69228	-0.0143673	0.444921	6.69896	0.0351025	32.2455	1241.07	47.5465
Esophagus_Mucosa	ENSG00000279684.1	5	-0.00945277	0.113715	0.330073	-0.0211661	0.00226054	6.01992	0.197666	0.00363701	0.725836	-0.0095524	0.857133	3.50892	0.319606	31.2141	506.593	37.3494
Esophagus_Mucosa	ENSG00000279699.1	3	-0.00997924	0.473532	0.718936	-0.0372678	0.0173094	2.1188	0.346664	0.130871	0.236151	-0.0319286	0.801293	0.466945	0.494396	34.2149	69.7751	43.0706
Esophagus_Mucosa	ENSG00000279930.1	4	0.0131413	0.0441739	0.183372	0.00034265	0.0259399	1.10525	0.775807	0.0243426	0.138569	-0.00822996	0.542332	0.553658	0.758184	37.8091	182.89	44.2481
Esophagus_Mucosa	ENSG00000280022.1	5	0.0175839	0.000732983	0.00950885	0.00737826	0.0277896	0.666837	0.955355	0.0241177	0.173653	-0.00354137	0.300211	0.518146	0.914887	42.7948	156.64	108.236
Esophagus_Mucosa	ENSG00000280128.1	4	-4.61813e-05	0.996635	0.998684	-0.0215072	0.0214148	4.82792	0.18484	-0.00299467	0.94141	0.00121704	0.0610744	4.81379	0.0900946	37.0312	225.225	70.3752
Esophagus_Mucosa	ENSG00000280362.1	4	0.0177251	0.0051871	0.041737	0.00529636	0.0301539	2.39891	0.493838	0.0195914	0.192984	-0.00102764	0.111025	2.37576	0.304867	35.3843	173.884	39.0002
Esophagus_Mucosa	ENSG00000280385.1	5	-0.00661578	0.171656	0.419737	-0.016102	0.00287041	2.58855	0.628852	-0.0111524	0.378362	0.0025464	0.30184	2.43816	0.48657	32.4485	562.987	71.7306
Esophagus_Mucosa	ENSG00000280670.2	4	0.00340321	0.582679	0.793507	-0.00873595	0.0155424	8.16756	0.0426728	0.00646513	0.749825	-0.00293724	0.129223	8.0609	0.0177663	42.8105	2145.43	49.1479
Esophagus_Mucosa	ENSG00000280828.1	4	-0.0132346	0.160754	0.404947	-0.0317293	0.00525997	1.10679	0.775436	-0.0111522	0.838393	-0.000807765	0.0308405	1.10529	0.575425	32.3121	361.882	52.6782
Esophagus_Mucosa	ENSG00000281404.1	5	0.00909241	0.329532	0.596373	-0.00918428	0.0273691	2.31413	0.678198	-0.0414212	0.270985	0.025355	0.834149	0.394081	0.941462	37.1942	163.595	64.6869
Esophagus_Mucosa	ENSG00000281490.1	4	-0.00259884	0.785527	0.904518	-0.021317	0.0161193	6.09894	0.106894	-0.0466253	0.222895	0.0221247	0.763559	3.58583	0.166474	37.3278	631.971	58.294
Esophagus_Mucosa	ENSG00000281831.1	4	-0.0149788	0.0154671	0.0894316	-0.0271039	-0.00285371	2.14108	0.543647	0.0283698	0.423117	-0.0285647	0.786156	0.595871	0.742349	36.7642	141.644	77.7683
Esophagus_Mucosa	ENSG00000281896.1	3	-0.0128373	0.158294	0.401548	-0.0306713	0.00499662	0.830065	0.660319	-0.0184272	0.605126	0.00232347	0.128867	0.80375	0.369975	30.9812	349.01	41.7793
Esophagus_Mucosa	ENSG00000283265.1	3	0.00376338	0.585502	0.795274	-0.00976166	0.0172884	0.705	0.702929	-0.00463189	0.814247	0.00437028	0.350607	0.498334	0.480233	33.2975	205.216	47.2956
Esophagus_Mucosa	ENSG00000283426.1	3	0.00341542	0.590433	0.798391	-0.00902233	0.0158532	1.33533	0.512905	0.0602469	0.225022	-0.0366299	0.751485	0.0036967	0.951518	50.5682	150.719	136.541
Esophagus_Mucosa	ENSG00000283537.1	3	-0.00954647	0.236062	0.499509	-0.0253376	0.00624467	0.372855	0.829919	0.00335246	0.88228	-0.0078181	0.457915	0.00116715	0.972747	30.8612	66.1237	53.3141
Esophagus_Muscularis	ENSG00000006042.11	4	0.0306381	0.0756327	0.259324	-0.00316201	0.0644382	8.99445	0.0293648	-0.20262	0.0176359	0.0816478	0.994055	1.42753	0.489796	42.3185	72.2735	47.1479
Esophagus_Muscularis	ENSG00000006282.20	6	0.00906947	0.129034	0.355831	-0.00264116	0.0207801	4.85618	0.433683	0.0280571	0.0586106	-0.00999241	0.837947	2.90122	0.57449	31.3847	843.55	40.7695
Esophagus_Muscularis	ENSG00000006744.18	4	-0.00185325	0.798088	0.910418	-0.0160518	0.0123453	0.414167	0.937301	-0.013347	0.49797	0.00484206	0.469725	0.0203026	0.9899	32.3838	648.259	45.1757
Esophagus_Muscularis	ENSG00000007171.16	3	0.00477135	0.326054	0.593228	-0.00475084	0.0142935	1.13985	0.565569	-0.00239055	0.849862	0.00568397	0.461047	0.762361	0.382591	37.9534	500.426	47.6427
Esophagus_Muscularis	ENSG00000013573.16	8	-0.0081411	0.0112981	0.0725734	-0.0144396	-0.00184259	5.84161	0.558361	-0.00825291	0.270356	8.3893e-05	0.0131909	5.84133	0.441197	31.5224	4818.08	47.6969
Esophagus_Muscularis	ENSG00000013583.8	3	0.0281663	0.00977685	0.0657766	0.00679904	0.0495335	0.37323	0.829763	0.0314304	0.416363	-0.0011062	0.0701022	0.365491	0.545472	38.803	317.789	45.1232
Esophagus_Muscularis	ENSG00000013810.18	3	0.0249233	0.00395005	0.0340309	0.00797442	0.0418722	6.63568	0.0362311	-0.051026	0.0974813	0.0393816	0.989832	0.0304018	0.861582	48.9606	146.328	58.2528
Esophagus_Muscularis	ENSG00000014164.6	3	0.00507927	0.451764	0.702839	-0.0081506	0.0183091	0.904557	0.636177	-0.0219689	0.69875	0.015915	0.368695	0.674261	0.41157	48.326	543.12	51.5195
Esophagus_Muscularis	ENSG00000020922.12	3	-0.00146405	0.789848	0.906607	-0.0122311	0.00930296	1.16256	0.559182	-0.00595124	0.684508	0.0030474	0.259941	1.04728	0.306134	32.1136	863.437	56.7969
Esophagus_Muscularis	ENSG00000021488.12	3	0.00677784	0.266918	0.53448	-0.005188	0.0187437	0.88377	0.642823	-0.00586128	0.734603	0.0075467	0.565412	0.27324	0.601167	54.8558	204.698	131.515
Esophagus_Muscularis	ENSG00000022556.15	3	0.00958658	0.161744	0.4063	-0.00384177	0.0230149	0.85597	0.651821	-0.0183738	0.641628	0.0135207	0.527966	0.33876	0.560546	38.9476	117.717	42.1055
Esophagus_Muscularis	ENSG00000023516.8	3	0.0285385	0.0499865	0.198901	1.68117e-06	0.0570752	0.676293	0.713091	0.0422992	0.201349	-0.00338671	0.356515	0.462079	0.496654	30.9896	217.393	49.6567
Esophagus_Muscularis	ENSG00000030110.12	3	0.0170873	0.181548	0.432908	-0.00798038	0.042155	2.04698	0.35934	0.000877352	0.986722	0.00435098	0.255374	1.85062	0.173711	32.186	210.716	43.1903
Esophagus_Muscularis	ENSG00000032742.17	3	-0.00807431	0.466633	0.713941	-0.0298134	0.0136648	2.02869	0.36264	-0.141644	0.135738	0.0690047	0.843373	0.0221909	0.88158	31.102	145.034	31.8558
Esophagus_Muscularis	ENSG00000037757.13	3	0.000595035	0.92871	0.972593	-0.0124402	0.0136303	2.98965	0.224288	0.00837396	0.784516	-0.00472977	0.21478	2.78296	0.0952718	32.9498	392.771	36.8028
Esophagus_Muscularis	ENSG00000040531.14	3	-0.00153517	0.841411	0.93214	-0.0165729	0.0135026	1.29057	0.524514	-0.00518832	0.825344	0.00190501	0.132584	1.25557	0.26249	37.376	214.65	38.2706
Esophagus_Muscularis	ENSG00000041802.10	3	0.0156231	0.0371944	0.163616	0.000927207	0.030319	4.69661	0.0955311	0.00683381	0.80758	0.00474935	0.290787	4.12322	0.0422986	33.6952	600.693	44.9253
Esophagus_Muscularis	ENSG00000047188.15	3	0.0199987	0.203717	0.461986	-0.0108398	0.0508372	1.93993	0.379097	0.0310403	0.795571	-0.00259525	0.0746749	1.92303	0.165523	34.8052	116.738	37.1235
Esophagus_Muscularis	ENSG00000048544.5	4	0.0143492	0.093237	0.293924	-0.00240554	0.0311039	3.18891	0.363406	-0.0231765	0.374456	0.0162726	0.870641	0.888731	0.641231	32.5774	557.127	50.9797
Esophagus_Muscularis	ENSG00000053900.10	3	0.0100084	0.198972	0.455549	-0.00526318	0.02528	8.02542	0.0180843	-0.0143299	0.862961	0.0108702	0.238213	7.35002	0.00670619	39.155	422.416	51.1644
Esophagus_Muscularis	ENSG00000057468.6	3	0.00194215	0.766995	0.894901	-0.0109044	0.0147887	5.08947	0.078494	-0.0934253	0.413555	0.0546883	0.59841	2.98755	0.0839071	36.7343	165.119	98.0246
Esophagus_Muscularis	ENSG00000058453.16	3	0.010059	0.398148	0.657384	-0.0132745	0.0333926	1.75999	0.414785	0.0569285	0.126816	-0.0172205	0.815303	0.000569556	0.98096	42.4802	182.533	74.6901
Esophagus_Muscularis	ENSG00000059122.16	5	-0.00563119	0.220336	0.48046	-0.0146363	0.00337388	3.39204	0.494483	0.00429875	0.695851	-0.00611714	0.67975	2.40412	0.492869	41.0983	1190.72	53.3693
Esophagus_Muscularis	ENSG00000065060.16	3	0.0329593	7.55257e-09	8.17903e-07	0.0217794	0.0441392	9.60843	0.00819515	0.00615419	0.874755	0.0185388	0.539033	6.22491	0.0125965	36.6531	830.131	73.0448
Esophagus_Muscularis	ENSG00000065268.10	5	0.00287619	0.496944	0.735313	-0.00542232	0.0111747	0.82589	0.934944	0.00903327	0.432011	-0.00481689	0.435428	0.494041	0.920199	38.7364	523.42	64.1356
Esophagus_Muscularis	ENSG00000065457.10	6	0.00451446	0.419501	0.676057	-0.00644592	0.0154748	5.65881	0.340846	-0.00509271	0.705749	0.00601668	0.570132	4.89603	0.298132	32.6452	747.277	35.7029
Esophagus_Muscularis	ENSG00000066230.10	5	-0.00909996	0.0798502	0.268447	-0.0192827	0.00108276	3.41503	0.490916	0.00448306	0.817878	-0.00824284	0.530907	2.89091	0.408752	33.6302	279.343	48.7774
Esophagus_Muscularis	ENSG00000066379.14	4	0.00545035	0.756616	0.88997	-0.0290173	0.039918	8.14417	0.0431243	0.0472233	0.337017	-0.0169424	0.638916	5.74723	0.0564944	38.6553	94.6547	48.2477
Esophagus_Muscularis	ENSG00000068654.15	4	-0.0168054	0.28136	0.550858	-0.047381	0.0137701	7.38134	0.0606871	-0.0539369	0.00357202	0.0145632	0.982603	1.72545	0.422011	36.2268	534.503	48.2597
Esophagus_Muscularis	ENSG00000068781.21	7	-0.00307503	0.374009	0.63604	-0.00985459	0.00370453	2.48108	0.870579	0.0100422	0.428959	-0.00953818	0.717089	1.32803	0.932022	33.2675	495.814	42.1291
Esophagus_Muscularis	ENSG00000069493.14	3	-0.0200695	0.0689561	0.244162	-0.0416978	0.00155878	1.91882	0.383119	-0.0299379	0.263211	0.00496048	0.335039	1.61578	0.203682	42.1181	207.361	51.2923
Esophagus_Muscularis	ENSG00000069943.9	4	-0.00436485	0.501551	0.738479	-0.0170945	0.00836475	2.76528	0.429247	0.0071702	0.711501	-0.00643121	0.476205	2.29826	0.316912	35.7163	431.031	37.2113
Esophagus_Muscularis	ENSG00000070718.11	3	-0.0154695	0.0625664	0.229475	-0.0317506	0.000811611	1.10577	0.575287	-0.0406396	0.117548	0.0143493	0.693761	0.058944	0.808173	35.1402	216.844	63.715
Esophagus_Muscularis	ENSG00000071894.16	6	-0.00230258	0.62877	0.820426	-0.0116374	0.0070322	6.63287	0.249407	-0.026812	0.072672	0.0201614	0.912265	3.71742	0.445597	36.3915	1354.54	42.5879
Esophagus_Muscularis	ENSG00000071967.11	4	-0.0618296	0.000259746	0.00430751	-0.0950083	-0.0286509	8.21949	0.0416869	-0.0585255	0.329058	-0.0009749	0.046822	8.20534	0.0165285	32.5301	266.79	74.527
Esophagus_Muscularis	ENSG00000073350.13	4	0.0284961	0.00279755	0.0262836	0.00981141	0.0471808	4.43403	0.218251	0.0250041	0.579121	0.00172958	0.0639152	4.41981	0.109711	36.8763	174.004	41.4581
Esophagus_Muscularis	ENSG00000075643.5	4	-0.00796207	0.367337	0.629737	-0.025273	0.0093489	3.07908	0.379593	-0.0196743	0.71121	0.00515896	0.178016	3.00307	0.222788	31.9644	78.5103	50.1154
Esophagus_Muscularis	ENSG00000076344.15	4	-0.0102841	0.256522	0.522911	-0.0280486	0.00748038	0.951339	0.813024	0.00678815	0.847024	-0.00656084	0.384426	0.699202	0.704969	32.8121	362.348	50.7243
Esophagus_Muscularis	ENSG00000078246.16	3	-0.0287907	0.0179425	0.0988493	-0.0526324	-0.00494893	2.50632	0.285601	-0.154976	0.241934	0.0434749	0.661974	1.3068	0.252975	31.011	140.702	42.3859
Esophagus_Muscularis	ENSG00000079931.14	3	-0.0212007	0.0790474	0.266671	-0.0448608	0.00245928	0.151814	0.926902	0.0931743	0.780832	-0.0364501	0.267473	0.0350103	0.851574	32.7595	89.1247	33.2962
Esophagus_Muscularis	ENSG00000080608.9	3	0.0209854	0.278491	0.547461	-0.0169679	0.0589387	0.135716	0.934393	0.0414446	0.496563	-0.00488294	0.276642	0.0104186	0.9187	31.5504	36.3631	33.9604
Esophagus_Muscularis	ENSG00000083099.10	3	0.0223759	0.212094	0.471258	-0.0127699	0.0575218	8.03518	0.0179963	0.179418	0.386004	-0.0302643	0.560779	5.02727	0.0249512	50.8183	90.0659	53.3517
Esophagus_Muscularis	ENSG00000084072.16	3	0.00146661	0.765184	0.894184	-0.00815741	0.0110906	2.26285	0.322574	-0.0127635	0.291397	0.00991974	0.801937	0.606248	0.436204	32.4691	855.676	49.2008
Esophagus_Muscularis	ENSG00000085514.15	5	-0.0134969	0.134447	0.364393	-0.0311703	0.0041765	16.7207	0.00218997	0.0108049	0.474001	-0.0242104	0.932644	7.90416	0.0480346	33.1536	810.794	37.0316
Esophagus_Muscularis	ENSG00000088833.17	3	0.0159978	0.149136	0.386608	-0.00573746	0.037733	3.29781	0.19226	0.103155	0.0530486	-0.02578	0.905287	0.50542	0.477128	32.6262	178.74	40.1707
Esophagus_Muscularis	ENSG00000089335.20	3	-0.00917403	0.235149	0.498566	-0.0243196	0.00597151	0.651037	0.722153	-0.000481532	0.983056	-0.00441512	0.316579	0.484737	0.486285	42.5327	334.096	116.946
Esophagus_Muscularis	ENSG00000089847.12	3	-0.0026104	0.774594	0.898768	-0.0204764	0.0152556	3.72945	0.154939	0.0291226	0.198797	-0.0144152	0.87754	1.10157	0.293921	34.5533	162.218	41.8224
Esophagus_Muscularis	ENSG00000089916.17	3	-0.0396789	0.0146815	0.0861675	-0.0715496	-0.00780813	2.63523	0.267773	-0.498955	0.249201	0.0915635	0.711576	1.23897	0.26567	41.0187	54.7869	45.1106
Esophagus_Muscularis	ENSG00000090615.14	3	0.0342531	0.00192798	0.019672	0.0126044	0.0559017	0.138553	0.933069	0.0167345	0.731028	0.00782118	0.288247	0.00201982	0.964153	46.522	159.309	61.1497
Esophagus_Muscularis	ENSG00000090661.11	4	-0.00701847	0.302668	0.571771	-0.0203643	0.00632738	1.28714	0.732189	-0.0144014	0.510404	0.0039025	0.277459	1.16107	0.559599	31.4142	363.097	35.8445
Esophagus_Muscularis	ENSG00000095917.13	4	-0.0211715	0.0377564	0.165568	-0.0411454	-0.00119769	8.66349	0.0341163	0.0275907	0.183715	-0.031778	0.986205	2.14865	0.341529	32.4497	852.492	39.3414
Esophagus_Muscularis	ENSG00000096433.10	3	0.0313563	0.134636	0.364474	-0.00972289	0.0724355	1.52357	0.466833	0.0710908	0.345775	-0.00710809	0.419371	1.16729	0.279959	35.2836	77.598	35.3402
Esophagus_Muscularis	ENSG00000099330.8	4	-0.00825128	0.317972	0.585268	-0.0244456	0.00794305	0.466496	0.926188	-0.011118	0.74353	0.00113303	0.0693059	0.458932	0.794958	40.8299	208.429	113.997
Esophagus_Muscularis	ENSG00000099785.10	4	0.0448365	0.000412587	0.00627151	0.0199553	0.0697178	4.88865	0.180135	0.111341	0.000650688	-0.0216085	0.967491	0.31718	0.853346	33.4036	426.967	44.3524
Esophagus_Muscularis	ENSG00000099817.11	3	-0.00712994	0.439737	0.692247	-0.0252166	0.0109567	2.14545	0.342075	-0.049603	0.120383	0.0180917	0.83522	0.215651	0.642374	38.3458	239.996	88.3283
Esophagus_Muscularis	ENSG00000099866.14	3	-0.00721076	0.463958	0.711635	-0.0265088	0.0120873	0.340799	0.843328	0.0137027	0.712683	-0.011301	0.439983	0.00112378	0.973258	31.0796	134.857	121.375
Esophagus_Muscularis	ENSG00000099937.10	3	0.0176719	0.000884194	0.0107544	0.00725495	0.0280888	0.379343	0.827231	0.00785629	0.780404	0.00705549	0.277175	0.253541	0.614593	34.7048	296.814	36.8597
Esophagus_Muscularis	ENSG00000099956.18	3	-0.00110977	0.927383	0.972091	-0.0249757	0.0227562	0.682858	0.710754	0.00762347	0.760473	-0.00367738	0.31073	0.522981	0.469573	32.8122	249.548	38.2826
Esophagus_Muscularis	ENSG00000099977.13	3	-0.0772077	1.02416e-07	7.57711e-06	-0.105639	-0.048776	2.68131	0.261674	0.0103913	0.868219	-0.0284704	0.849517	0.61396	0.433301	33.7583	118.001	48.5038
Esophagus_Muscularis	ENSG00000099984.11	4	0.0108114	0.380534	0.642158	-0.0133529	0.0349757	31.5162	6.61817e-07	-0.0116627	0.785573	0.0199575	0.421072	27.3107	1.17369e-06	33.0016	349.052	65.85
Esophagus_Muscularis	ENSG00000100106.19	3	0.00505386	0.649652	0.832129	-0.0167523	0.0268601	4.05726	0.131515	0.0972444	0.347577	-0.0306843	0.633055	2.23666	0.134772	34.4921	157.371	58.2999
Esophagus_Muscularis	ENSG00000100181.22	3	-0.00142903	0.878672	0.95	-0.0197768	0.0169188	0.190603	0.909099	0.0145855	0.704073	-0.00778069	0.332816	0.00568872	0.939878	36.6648	61.2639	45.3784
Esophagus_Muscularis	ENSG00000100296.13	6	-0.02169	4.61284e-11	1.00394e-08	-0.0281479	-0.0152322	1.1487	0.949703	-0.0211672	0.00613396	-0.000420407	0.05966	1.1431	0.887375	36.1124	1566.4	58.9995
Esophagus_Muscularis	ENSG00000100304.12	5	-0.043426	7.40632e-06	0.000256443	-0.0624175	-0.0244345	5.72247	0.220855	-0.0657833	0.152101	0.00749816	0.383372	5.28125	0.152324	36.0845	287.477	56.0487
Esophagus_Muscularis	ENSG00000100336.17	4	-0.00552585	0.293851	0.56348	-0.0158434	0.00479171	0.185433	0.979906	-0.00837547	0.724464	0.00165537	0.0978839	0.170307	0.918371	47.3277	219.529	63.167
Esophagus_Muscularis	ENSG00000100376.11	3	-0.00447717	0.244408	0.50957	-0.0120157	0.00306131	1.31238	0.518824	-0.0169155	0.150113	0.0142589	0.737235	0.0582498	0.809284	44.4121	1078.46	167.594
Esophagus_Muscularis	ENSG00000100599.15	3	0.0210964	0.11175	0.32661	-0.00490258	0.0470954	4.82491	0.0895949	-0.20598	0.0679012	0.0556601	0.957307	0.71739	0.397002	31.9482	56.6154	33.6071
Esophagus_Muscularis	ENSG00000100711.13	3	0.0113269	0.312289	0.580888	-0.0106442	0.033298	2.78213	0.24881	-0.0160745	0.41937	0.0139084	0.904241	0.00733558	0.931746	35.2001	242.693	48.7853
Esophagus_Muscularis	ENSG00000101052.12	3	0.00560064	0.707904	0.864236	-0.0236971	0.0348983	6.087	0.0476678	0.0427016	0.517428	-0.0139468	0.476334	4.32725	0.0375069	32.7758	93.7438	33.303
Esophagus_Muscularis	ENSG00000101181.17	5	0.0238219	0.000870371	0.0106444	0.00979826	0.0378454	5.29706	0.258152	0.0365459	0.11053	-0.00608363	0.445568	4.74444	0.191496	41.846	203.974	46.0505
Esophagus_Muscularis	ENSG00000101190.12	4	-0.00191647	0.823395	0.923965	-0.0187469	0.014914	1.29253	0.730908	0.0159021	0.518284	-0.00907649	0.5601	0.695984	0.706105	31.2538	106.963	39.0076
Esophagus_Muscularis	ENSG00000101255.10	4	-0.0127018	0.040087	0.17191	-0.0248288	-0.000574727	1.83521	0.607304	-0.0197969	0.371969	0.00417066	0.261022	1.72418	0.422279	32.2992	272.51	35.2355
Esophagus_Muscularis	ENSG00000101298.13	3	-0.00594151	0.739777	0.880791	-0.0410016	0.0291186	3.97398	0.137108	0.0429241	0.189025	-0.01281	0.926016	0.781643	0.376639	32.6591	76.319	35.5813
Esophagus_Muscularis	ENSG00000101306.10	3	0.0231933	0.000752428	0.00966563	0.00970316	0.0366834	3.28081	0.193902	0.0496984	0.224777	-0.016607	0.496628	2.26603	0.132238	44.1776	108.642	52.6074
Esophagus_Muscularis	ENSG00000101447.14	5	0.0021849	0.70756	0.86405	-0.00923052	0.0136003	2.90256	0.574262	0.012015	0.312623	-0.0059056	0.656544	2.00507	0.571355	34.4101	393.53	44.19
Esophagus_Muscularis	ENSG00000101452.14	3	0.00461621	0.549998	0.771278	-0.0105195	0.0197519	0.813819	0.665704	0.0241375	0.513639	-0.0149872	0.410934	0.522013	0.469984	36.2352	543.637	71.1986
Esophagus_Muscularis	ENSG00000101751.10	3	0.00907485	0.287626	0.55723	-0.00765198	0.0258017	0.45268	0.797447	0.0228137	0.544059	-0.00604059	0.29245	0.311944	0.57649	33.1613	307.474	48.1694
Esophagus_Muscularis	ENSG00000102858.12	4	0.0213224	0.110621	0.325322	-0.00487224	0.0475171	12.7855	0.00512419	-0.0283337	0.0724605	0.0250271	0.999444	0.868636	0.647706	32.023	595.207	35.2873
Esophagus_Muscularis	ENSG00000102967.11	3	0.0358717	8.95402e-06	0.000296926	0.0200403	0.051703	6.26472	0.0436147	-0.0998779	0.431152	0.056293	0.718209	2.90244	0.0884456	53.1637	190.208	98.8831
Esophagus_Muscularis	ENSG00000103168.16	6	0.0067512	0.275148	0.543914	-0.00537406	0.0188765	3.89653	0.564407	0.00129325	0.930758	0.00237484	0.313191	3.73397	0.443204	35.2784	769.367	59.8042
Esophagus_Muscularis	ENSG00000103174.11	3	-0.00448784	0.555627	0.774891	-0.0194128	0.0104371	2.10872	0.348415	-0.00253396	0.969123	-0.000807396	0.0241577	2.10679	0.146646	55.5669	235.641	104.797
Esophagus_Muscularis	ENSG00000103199.13	3	-0.021777	0.00324092	0.0294017	-0.0362754	-0.00727855	0.735038	0.69245	-0.0170926	0.409374	-0.0021764	0.191258	0.67645	0.410812	39.5068	370.619	62.5716
Esophagus_Muscularis	ENSG00000103249.17	3	-0.0129529	0.254377	0.520479	-0.0352267	0.00932086	2.25783	0.323385	0.00371459	0.945501	-0.00855455	0.252129	2.04638	0.152569	42.9284	213.955	45.3561
Esophagus_Muscularis	ENSG00000103275.19	3	-0.0195464	0.105562	0.315798	-0.043217	0.00412425	0.320879	0.85177	-0.0917584	0.495611	0.036809	0.409718	0.030974	0.860298	40.7514	118.479	50.4944
Esophagus_Muscularis	ENSG00000103335.21	3	-0.00622488	0.588824	0.797467	-0.0287959	0.0163461	1.57143	0.455793	-0.0224792	0.468359	0.00634927	0.433499	1.1828	0.276787	42.2825	108.262	54.7366
Esophagus_Muscularis	ENSG00000103351.12	5	0.0153936	0.0178613	0.0986107	0.00265509	0.0281321	1.93733	0.747284	0.0113526	0.307997	0.00255714	0.345031	1.73764	0.628598	31.1903	534.959	34.6919
Esophagus_Muscularis	ENSG00000103479.15	5	0.013377	0.177415	0.427646	-0.00606195	0.0328159	5.01649	0.28561	0.0577027	0.0580179	-0.0169821	0.87198	2.70013	0.440205	33.9342	747.812	36.9695
Esophagus_Muscularis	ENSG00000103550.13	4	0.00284253	0.573787	0.787766	-0.00706222	0.0127473	1.40673	0.703958	-0.000790707	0.951011	0.00279004	0.24112	1.31251	0.51879	33.1048	616.342	65.5285
Esophagus_Muscularis	ENSG00000103723.12	6	-0.00203906	0.851382	0.937372	-0.0233702	0.0192921	30.6727	1.08695e-05	0.00309814	0.922717	-0.00319922	0.138036	30.4426	3.97707e-06	31.034	569.235	55.5137
Esophagus_Muscularis	ENSG00000103811.15	4	0.0037014	0.8542	0.938457	-0.0357767	0.0431795	35.7995	8.25626e-08	-0.00125812	0.982433	0.00384011	0.076622	35.6346	1.82825e-08	42.4264	205.863	88.721
Esophagus_Muscularis	ENSG00000103932.11	3	-0.0404197	0.000142027	0.00270504	-0.0612421	-0.0195973	9.72028	0.0077494	0.0671548	0.310449	-0.0349612	0.907175	2.54146	0.110892	36.9387	290.265	38.5815
Esophagus_Muscularis	ENSG00000104497.13	3	0.0266505	9.053e-05	0.00190198	0.0133073	0.0399937	4.15788	0.125063	0.066944	0.00148055	-0.0202945	0.956787	0.0708432	0.790113	39.7657	577.232	66.657
Esophagus_Muscularis	ENSG00000104518.10	4	0.0161304	0.130105	0.357535	-0.00475569	0.0370164	3.9641	0.265367	0.0157382	0.574013	0.000158957	0.0126325	3.9636	0.137821	35.4561	279.885	51.0273
Esophagus_Muscularis	ENSG00000104899.7	3	0.00618666	0.299032	0.568567	-0.00548931	0.0178626	4.30291	0.116315	0.0217861	0.12316	-0.0127926	0.807705	1.5937	0.206798	35.629	678.84	67.6109
Esophagus_Muscularis	ENSG00000105479.15	3	-0.00474514	0.521792	0.752726	-0.0192636	0.00977329	3.41938	0.180922	0.00221597	0.963679	-0.00334423	0.118397	3.34517	0.0674024	43.9813	186.978	44.045
Esophagus_Muscularis	ENSG00000105499.13	3	-0.0082284	0.314195	0.582284	-0.0242523	0.00779548	4.51136	0.104802	-0.0232074	0.617408	0.00762956	0.269643	4.03238	0.0446349	47.2359	96.0281	72.0708
Esophagus_Muscularis	ENSG00000105877.17	3	-0.00294617	0.782533	0.903116	-0.0238663	0.017974	0.488499	0.783292	0.0145121	0.732436	-0.00593675	0.329127	0.307916	0.578962	34.0415	159.71	44.9303
Esophagus_Muscularis	ENSG00000105926.15	3	-0.0122934	0.313115	0.581378	-0.0361802	0.0115933	8.55273	0.0138931	0.0661852	0.100965	-0.034656	0.964451	1.5784	0.208991	32.8459	82.9571	34.7051
Esophagus_Muscularis	ENSG00000106113.18	3	0.0100523	0.0743924	0.256523	-0.000990315	0.021095	0.0952798	0.953477	0.00539349	0.748941	0.00335811	0.230723	0.00924247	0.923411	31.3678	351.635	38.7127
Esophagus_Muscularis	ENSG00000106263.17	4	-0.00220563	0.74458	0.8831	-0.0154746	0.0110634	2.31179	0.510267	0.0113886	0.4715	-0.0082043	0.658403	1.40736	0.494762	31.0561	628.344	42.6207
Esophagus_Muscularis	ENSG00000106392.10	4	0.0341322	0.00738663	0.0538491	0.00915998	0.0591044	8.41082	0.0382421	0.0688157	0.00511523	-0.0140047	0.881236	3.79418	0.150005	34.2299	213.425	61.8563
Esophagus_Muscularis	ENSG00000106610.14	7	-0.00370085	0.322338	0.588807	-0.0110301	0.00362842	2.8542	0.826911	-0.00170563	0.866649	-0.00133359	0.167318	2.80957	0.729316	35.517	839.36	38.5986
Esophagus_Muscularis	ENSG00000106692.13	3	0.0240444	0.128548	0.35519	-0.00696263	0.0550513	1.4536	0.483453	-0.02486	0.587922	0.0132993	0.743862	0.164094	0.685415	49.1642	54.254	52.0612
Esophagus_Muscularis	ENSG00000106733.20	4	-0.00623245	0.198312	0.454743	-0.0157284	0.00326351	2.13323	0.54522	-0.00504751	0.777724	-0.000826162	0.0550262	2.12816	0.345045	39.0871	1188.29	56.4938
Esophagus_Muscularis	ENSG00000106853.18	7	0.00845072	0.152201	0.391857	-0.00311732	0.0200188	2.31382	0.888695	0.00482583	0.760053	0.00193712	0.19533	2.25266	0.813195	32.1483	214.379	38.7279
Esophagus_Muscularis	ENSG00000107281.9	3	0.045924	0.0492044	0.196827	0.000159988	0.091688	0.478074	0.787386	0.101163	0.442995	-0.00833194	0.329613	0.296924	0.585817	34.8775	54.8325	39.7035
Esophagus_Muscularis	ENSG00000107290.13	3	-0.00579265	0.498136	0.735798	-0.0225523	0.010967	0.0776652	0.961912	-0.00329672	0.961759	-0.00138257	0.0291834	0.0763268	0.782338	39.1889	258.536	73.2613
Esophagus_Muscularis	ENSG00000107959.15	4	-0.00923196	0.265977	0.533549	-0.0254983	0.00703441	0.514743	0.915641	-0.00572085	0.715382	-0.00153705	0.207996	0.445201	0.800435	36.9469	230.135	86.8099
Esophagus_Muscularis	ENSG00000108405.3	4	-0.00373841	0.706839	0.863987	-0.0232201	0.0157433	2.39115	0.495285	0.00127805	0.964713	-0.00210776	0.148458	2.34999	0.30882	32.9637	89.9502	59.932
Esophagus_Muscularis	ENSG00000108556.7	3	-0.00505795	0.343847	0.609281	-0.0155307	0.00541478	5.55123	0.0623112	-0.0320878	0.0113861	0.0290016	0.981258	0.0257681	0.872468	40.86	347.53	73.6882
Esophagus_Muscularis	ENSG00000108592.16	5	-0.00630724	0.658985	0.837869	-0.0343189	0.0217044	18.4614	0.00100244	0.0047791	0.950346	-0.00626276	0.117572	18.3278	0.000376416	31.9373	1331.55	46.219
Esophagus_Muscularis	ENSG00000108823.15	5	0.00296437	0.735632	0.878426	-0.0142433	0.0201721	7.36372	0.117871	-0.0422197	0.185419	0.0242576	0.855997	4.30236	0.230611	36.1584	745.947	38.5988
Esophagus_Muscularis	ENSG00000109667.11	3	-0.00519003	0.537139	0.763579	-0.0216728	0.0112928	2.09286	0.351189	-0.024211	0.587428	0.00881694	0.340196	1.75316	0.18548	32.6698	230.009	39.2889
Esophagus_Muscularis	ENSG00000109775.10	4	0.00292052	0.739751	0.880791	-0.0143113	0.0201523	4.01917	0.259401	0.0264157	0.108328	-0.0124534	0.892633	1.42662	0.490019	33.49	963.952	44.0053
Esophagus_Muscularis	ENSG00000110074.10	6	-0.00674791	0.475904	0.720784	-0.0252996	0.0118038	16.0291	0.0067616	-0.0110886	0.688172	0.00239361	0.134968	15.9141	0.0031366	35.9897	759.865	44.4673
Esophagus_Muscularis	ENSG00000110455.13	6	0.00933691	0.269751	0.538379	-0.00724465	0.0259185	7.74878	0.170635	-0.038758	0.208948	0.0176777	0.891666	4.71168	0.31818	35.4526	236.588	53.6885
Esophagus_Muscularis	ENSG00000110628.13	6	-0.0124697	0.172283	0.420337	-0.0303759	0.00543642	9.68114	0.0847909	0.000922994	0.971935	-0.00566865	0.4182	8.99873	0.0611311	31.3313	180.216	42.7889
Esophagus_Muscularis	ENSG00000110660.14	3	-0.000912719	0.943499	0.978122	-0.0261538	0.0243283	0.356266	0.836831	-0.0173927	0.708252	0.0054059	0.287884	0.220093	0.638969	37.0986	72.005	55.6233
Esophagus_Muscularis	ENSG00000111215.11	3	0.018004	0.00513914	0.0415	0.00539322	0.0306147	5.68822	0.0581861	-0.0192831	0.255485	0.0199757	0.982524	0.0403025	0.84089	42.5988	624.227	55.467
Esophagus_Muscularis	ENSG00000111254.7	3	0.00303933	0.593262	0.799901	-0.00811367	0.0141923	4.93508	0.0847931	0.00911358	0.791799	-0.00376468	0.149571	4.76562	0.0290336	37.0021	411.613	54.917
Esophagus_Muscularis	ENSG00000111364.15	3	-0.00432454	0.645654	0.83072	-0.0227582	0.0141091	2.70879	0.258103	0.090782	0.13147	-0.0402532	0.890365	0.149319	0.699187	52.7865	165.304	105.222
Esophagus_Muscularis	ENSG00000111450.13	3	-0.016935	0.0914477	0.290902	-0.0366008	0.00273072	0.303574	0.859171	-0.0361691	0.334554	0.00699349	0.405688	0.0199138	0.887778	34.089	243.321	65.8155
Esophagus_Muscularis	ENSG00000111581.9	5	-0.0146436	0.0243832	0.122803	-0.0273938	-0.00189351	3.32	0.50577	-0.0330927	0.0198881	0.0106203	0.855718	1.18832	0.755808	49.5771	225.96	54.1788
Esophagus_Muscularis	ENSG00000111666.10	5	-0.00805635	0.301586	0.570615	-0.0233415	0.0072288	0.842656	0.93264	-0.00654946	0.860588	-0.000572496	0.0329605	0.840949	0.83965	31.788	188.399	62.5287
Esophagus_Muscularis	ENSG00000111671.9	3	0.0206035	0.00409231	0.034921	0.00653778	0.0346693	6.24543	0.0440375	-0.0200502	0.552513	0.0254864	0.797651	2.37891	0.122984	32.3232	423.899	64.0597
Esophagus_Muscularis	ENSG00000111788.10	4	0.00359953	0.419236	0.67597	-0.00513457	0.0123336	3.75817	0.28879	0.0345456	0.175254	-0.0294056	0.781467	2.13898	0.343183	44.3194	1060.32	59.3031
Esophagus_Muscularis	ENSG00000111906.17	4	0.00707264	0.28276	0.552387	-0.00583269	0.019978	0.990996	0.803431	0.00435553	0.829635	0.00156635	0.11288	0.970847	0.615437	38.8333	397.427	67.9249
Esophagus_Muscularis	ENSG00000112031.15	7	0.00171906	0.68521	0.8525	-0.00659271	0.0100308	1.84262	0.933589	-0.00790599	0.452524	0.00648965	0.682337	0.844071	0.974138	33.0294	1661.1	43.5815
Esophagus_Muscularis	ENSG00000112139.14	3	-0.0158838	0.0142155	0.0845164	-0.0285814	-0.00318617	2.25932	0.323143	-0.0134209	0.561445	-0.00127597	0.0934045	2.22864	0.135473	31.1916	635.794	38.6115
Esophagus_Muscularis	ENSG00000112319.17	3	0.00468861	0.563337	0.780828	-0.0112131	0.0205904	2.064	0.356294	0.0357851	0.696585	-0.0143224	0.267137	1.84864	0.173942	31.1935	45.5878	39.2393
Esophagus_Muscularis	ENSG00000112562.18	3	-0.00584948	0.593515	0.799953	-0.0273291	0.0156302	0.474456	0.788812	0.0567134	0.546142	-0.0199582	0.497383	0.0250496	0.874244	33.1878	70.5747	40.4484
Esophagus_Muscularis	ENSG00000112685.13	4	0.00319489	0.770862	0.896938	-0.0183053	0.0246951	0.115856	0.989869	0.00288441	0.957436	8.52772e-05	0.00468112	0.115822	0.943734	31.0462	137.722	53.2544
Esophagus_Muscularis	ENSG00000113734.17	3	-0.00648733	0.359363	0.62308	-0.0203595	0.00738483	10.8331	0.0044424	0.026869	0.24882	-0.0183512	0.904864	2.86194	0.0906982	33.5581	229.471	36.325
Esophagus_Muscularis	ENSG00000113971.19	5	0.000535308	0.964448	0.986967	-0.0230032	0.0240738	15.5072	0.003757	0.0396454	0.397529	-0.0231341	0.613234	12.4088	0.0061063	39.3632	455.815	43.7186
Esophagus_Muscularis	ENSG00000114125.13	3	0.0139711	0.229393	0.492698	-0.00881143	0.0367537	2.31691	0.31397	-0.0134725	0.609795	0.0108209	0.753105	0.976124	0.323158	36.2406	86.6918	79.3085
Esophagus_Muscularis	ENSG00000114857.17	3	0.00659193	0.668599	0.843443	-0.0235898	0.0367736	2.66712	0.263537	0.0872757	0.0943177	-0.0200567	0.894515	0.0465344	0.829207	36.2249	386.202	45.3026
Esophagus_Muscularis	ENSG00000115339.13	3	-0.00412252	0.548113	0.770289	-0.0175759	0.0093309	0.0859804	0.957921	-0.00659162	0.766599	0.00120665	0.0930693	0.0723123	0.787999	47.3818	183.404	101.92
Esophagus_Muscularis	ENSG00000115364.13	5	-0.0153344	0.0773725	0.26308	-0.0323517	0.00168287	3.82163	0.430684	-0.0125938	0.568735	-0.0010168	0.109967	3.79743	0.284185	31.1595	467.468	33.5708
Esophagus_Muscularis	ENSG00000115423.18	3	-0.00449806	0.564144	0.781125	-0.0197852	0.0107891	0.831211	0.65994	-0.0509594	0.409256	0.0238932	0.551812	0.255981	0.612895	31.0284	181.396	40.1495
Esophagus_Muscularis	ENSG00000116157.5	3	-0.0114444	0.0867476	0.282443	-0.0245403	0.00165141	0.30437	0.858829	-0.0047535	0.808221	-0.00370306	0.283738	0.172268	0.678104	32.5042	348.444	48.8471
Esophagus_Muscularis	ENSG00000116176.6	3	0.0183009	0.114645	0.331913	-0.00443483	0.0410366	2.04264	0.36012	-0.0534834	0.360566	0.0275927	0.78943	0.475134	0.490635	34.653	58.6727	51.8686
Esophagus_Muscularis	ENSG00000116783.14	3	-0.000767121	0.903338	0.961865	-0.0131474	0.0116132	8.21643	0.0164371	-0.00744089	0.858821	0.00501466	0.139989	7.96858	0.00475961	45.7275	326.375	71.6783
Esophagus_Muscularis	ENSG00000116791.13	3	-0.0127372	0.184253	0.436479	-0.0315389	0.00606453	3.09097	0.213209	-0.0224004	0.499351	0.00538361	0.26065	2.7829	0.0952753	33.6514	121.235	46.2601
Esophagus_Muscularis	ENSG00000116830.11	3	-0.00266346	0.769179	0.896283	-0.0204529	0.015126	2.19911	0.333019	-0.0144129	0.30175	0.00698533	0.732226	0.970995	0.324432	32.6361	428.302	41.7271
Esophagus_Muscularis	ENSG00000116874.11	3	-0.0060526	0.453507	0.704084	-0.0218786	0.00977341	5.51243	0.0635318	0.0484894	0.0603442	-0.0234497	0.973873	0.564814	0.452327	31.7922	206.842	34.3018
Esophagus_Muscularis	ENSG00000116977.18	3	-0.00721106	0.645273	0.830538	-0.0379133	0.0234912	14.1038	0.000865769	0.137018	0.000954864	-0.0438835	0.999827	1.21441e-05	0.99722	33.4661	75.6781	38.0643
Esophagus_Muscularis	ENSG00000117054.13	3	0.0317592	0.0220161	0.113855	0.00457822	0.0589402	2.00923	0.366186	-0.0777013	0.704006	0.0325299	0.408825	1.55934	0.211762	56.493	152.733	58.6379
Esophagus_Muscularis	ENSG00000117226.11	4	0.00410438	0.422717	0.678557	-0.00592963	0.0141384	1.28092	0.733668	-0.000792707	0.943714	0.00346841	0.375916	1.04075	0.594296	37.0543	980.764	53.2537
Esophagus_Muscularis	ENSG00000117280.12	4	-0.00511262	0.776246	0.899328	-0.0403696	0.0301444	8.41197	0.0382223	0.122507	0.234523	-0.0437837	0.790357	4.70746	0.0950141	35.2072	328.174	46.4687
Esophagus_Muscularis	ENSG00000117335.19	3	-0.00586809	0.558847	0.777295	-0.0255433	0.0138071	4.35835	0.113135	-0.153534	0.59994	0.0778283	0.386774	3.47139	0.0624387	36.6991	331.844	39.5637
Esophagus_Muscularis	ENSG00000117480.15	3	0.0227445	0.0166919	0.0942428	0.00411914	0.0413699	2.60551	0.271781	-0.0547624	0.309741	0.0267717	0.85585	0.47242	0.491876	33.6463	126.657	72.4422
Esophagus_Muscularis	ENSG00000117528.11	3	-0.0173901	0.017787	0.0983174	-0.0317714	-0.00300881	3.42764	0.180176	-0.0644156	0.0159994	0.0344747	0.932569	0.083152	0.77307	31.1851	460.807	64.8377
Esophagus_Muscularis	ENSG00000117640.17	3	0.00610628	0.558357	0.776978	-0.0143421	0.0265546	4.76468	0.0923343	-0.0858498	0.0486527	0.0308236	0.970387	0.0330873	0.855662	34.4868	254.738	52.9568
Esophagus_Muscularis	ENSG00000118514.13	4	0.0138373	0.307089	0.575843	-0.0127164	0.040391	19.9533	0.000173569	-0.00781616	0.869231	0.0129387	0.371113	17.8667	0.000131916	34.768	766.543	60.4206
Esophagus_Muscularis	ENSG00000119227.7	4	-0.00811025	0.307457	0.576277	-0.0236856	0.00746514	3.86498	0.276418	0.0201088	0.45556	-0.0128232	0.725474	2.42016	0.298174	31.8238	258.004	95.7461
Esophagus_Muscularis	ENSG00000119431.9	4	-0.0160005	0.0155955	0.0899329	-0.0289688	-0.00303226	1.79837	0.615289	0.000375304	0.983499	-0.008781	0.667524	0.859143	0.650788	30.9478	190.036	105.773
Esophagus_Muscularis	ENSG00000119509.12	3	0.0017093	0.850904	0.936977	-0.016114	0.0195326	2.51703	0.284075	0.0420053	0.119571	-0.0159438	0.887261	0.00163271	0.967769	32.8581	135.48	55.1967
Esophagus_Muscularis	ENSG00000119632.3	3	0.010862	0.215562	0.474868	-0.0063286	0.0280526	1.50867	0.470323	0.0414669	0.117199	-0.0131973	0.779616	0.00680099	0.934274	34.7586	425.055	68.6983
Esophagus_Muscularis	ENSG00000119943.12	4	-0.0105027	0.273854	0.542361	-0.0293149	0.00830952	2.30406	0.511744	0.00971207	0.758935	-0.00640354	0.497341	1.85474	0.395593	39.9491	428.049	56.0388
Esophagus_Muscularis	ENSG00000120071.13	3	-0.0160387	0.0686702	0.243644	-0.0333053	0.0012279	0.904852	0.636083	-0.0215178	0.665828	0.00266487	0.0889633	0.892368	0.344836	31.6368	131.303	39.2486
Esophagus_Muscularis	ENSG00000120088.14	3	0.0381769	0.000467748	0.00689383	0.0167895	0.0595643	0.20666	0.901829	0.0751224	0.545481	-0.0131024	0.234656	0.117575	0.731679	33.7924	39.5215	37.8741
Esophagus_Muscularis	ENSG00000120539.14	4	-0.00951454	0.0869437	0.282671	-0.0204088	0.0013797	1.07827	0.782322	-0.0014834	0.919947	-0.0050534	0.443031	0.733292	0.693055	41.0398	595.996	77.278
Esophagus_Muscularis	ENSG00000120669.15	4	0.00338287	0.534276	0.760871	-0.00728551	0.0140513	0.114474	0.990046	0.000553154	0.968672	0.00149694	0.172445	0.0670205	0.967045	38.6025	504.735	45.6554
Esophagus_Muscularis	ENSG00000121350.15	3	-0.0111896	0.200568	0.457483	-0.0283244	0.00594506	2.28809	0.318529	0.0323853	0.282463	-0.0183111	0.869254	0.00445548	0.946781	31.9095	400.007	36.4786
Esophagus_Muscularis	ENSG00000121716.20	6	0.000334866	0.969759	0.988793	-0.0169777	0.0176474	9.48961	0.091058	-0.0207784	0.164175	0.0132077	0.899871	5.66249	0.225811	34.8782	1119.63	44.8852
Esophagus_Muscularis	ENSG00000122375.11	3	-0.00124561	0.837953	0.930501	-0.013183	0.0106918	1.87106	0.392378	-0.0431234	0.23068	0.0268542	0.762411	0.476215	0.490142	52.3514	96.428	71.6016
Esophagus_Muscularis	ENSG00000122481.16	4	0.00168115	0.871983	0.947049	-0.0187669	0.0221292	4.97407	0.173706	-0.00434578	0.867213	0.00278907	0.208876	4.80552	0.0904677	46.2046	219.363	55.4009
Esophagus_Muscularis	ENSG00000122674.11	7	-0.00662185	0.241728	0.506638	-0.0177082	0.00446453	8.22043	0.222395	0.00569871	0.761011	-0.00793714	0.511731	7.49993	0.186034	32.6252	82.9778	38.4555
Esophagus_Muscularis	ENSG00000122678.16	3	-0.0113403	0.345818	0.611227	-0.0349172	0.0122365	12.2397	0.00219882	-0.0282639	0.759869	0.00572084	0.162011	11.7485	0.000608923	33.2139	121.287	64.3934
Esophagus_Muscularis	ENSG00000122729.18	3	-0.0121057	0.414965	0.671643	-0.0412117	0.0170002	1.30211	0.521495	-0.0254483	0.520998	0.00443922	0.286646	1.14729	0.284118	49.5376	123.396	66.56
Esophagus_Muscularis	ENSG00000122965.10	5	0.0154574	0.208595	0.467514	-0.008636	0.0395508	8.02584	0.0906363	-0.0119054	0.808852	0.00834854	0.436764	7.22152	0.0651625	31.1401	222.417	41.5283
Esophagus_Muscularis	ENSG00000123179.13	4	-0.00320258	0.644576	0.830334	-0.0168094	0.0104042	3.94257	0.267733	-0.01061	0.574968	0.00428798	0.33538	3.60388	0.164979	36.9252	330.955	127.312
Esophagus_Muscularis	ENSG00000123600.19	3	0.0265855	0.00336475	0.0302557	0.00881554	0.0443554	10.3113	0.00576668	-0.0182822	0.641242	0.0226404	0.80112	3.89021	0.0485684	39.6011	227.434	47.6471
Esophagus_Muscularis	ENSG00000123643.12	3	0.00794907	0.326954	0.593976	-0.00794445	0.0238426	5.94507	0.0511735	-0.082169	0.223163	0.0428334	0.825117	2.0929	0.147985	42.1065	289.77	48.1101
Esophagus_Muscularis	ENSG00000124116.18	3	-0.0234507	1.49313e-06	7.2137e-05	-0.033002	-0.0138993	6.01455	0.0494263	-0.00977083	0.742704	-0.0104215	0.37776	4.83978	0.0278104	33.3572	700.138	50.8034
Esophagus_Muscularis	ENSG00000124357.12	3	0.00692506	0.706036	0.863767	-0.0290595	0.0429096	0.6186	0.733961	-0.113658	0.487284	0.0247514	0.541696	0.0685655	0.793437	34.1529	59.1714	40.4207
Esophagus_Muscularis	ENSG00000124406.16	4	-0.0212897	0.00674212	0.0504972	-0.036691	-0.0058884	1.90979	0.59134	-0.0535446	0.199728	0.0133845	0.568436	1.29118	0.524354	42.1354	211.914	57.579
Esophagus_Muscularis	ENSG00000124508.16	3	0.0119972	0.255258	0.5213	-0.00867147	0.032666	1.56185	0.457982	0.000364774	0.997644	0.00607525	0.0754571	1.54797	0.213436	37.6481	84.2587	65.9123
Esophagus_Muscularis	ENSG00000124587.13	3	-0.0304615	2.2541e-05	0.000631627	-0.0445488	-0.0163742	1.34601	0.510174	-0.00829971	0.702075	-0.011543	0.72098	0.174149	0.67645	41.1634	1027.05	43.5422
Esophagus_Muscularis	ENSG00000124588.19	4	0.00101106	0.825798	0.92498	-0.00799256	0.0100147	0.338464	0.952639	-0.00441505	0.77954	0.00399835	0.280862	0.209145	0.90071	34.3423	349.143	96.2443
Esophagus_Muscularis	ENSG00000124613.8	4	-0.0203361	0.0006375	0.00858825	-0.0320071	-0.00866512	1.45705	0.692218	-0.0121803	0.411087	-0.00517034	0.4522	1.09578	0.578169	38.4236	596.345	51.8133
Esophagus_Muscularis	ENSG00000125124.11	6	0.00578465	0.299326	0.56874	-0.00513926	0.0167086	4.07032	0.539336	0.00205018	0.87594	0.00195408	0.246528	3.97169	0.409851	33.2391	462.808	44.3329
Esophagus_Muscularis	ENSG00000125257.13	7	-0.00177749	0.829838	0.926976	-0.0179881	0.0144331	15.8907	0.0143525	0.0189274	0.462193	-0.0101332	0.605604	13.8775	0.0164062	33.1037	166.488	44.8288
Esophagus_Muscularis	ENSG00000125618.16	4	0.00146454	0.733102	0.877928	-0.00695311	0.00988219	2.92004	0.404118	0.00949905	0.510703	-0.00582922	0.444616	2.48751	0.288299	37.5386	355.723	53.0941
Esophagus_Muscularis	ENSG00000125637.15	3	-0.0187718	0.0450601	0.185853	-0.0371303	-0.000413349	3.46	0.177284	-0.0586952	0.132211	0.015549	0.717615	1.60514	0.205176	36.4191	303.38	36.45
Esophagus_Muscularis	ENSG00000125818.17	3	0.0097445	0.491204	0.731455	-0.0179996	0.0374886	1.51808	0.468115	0.0508487	0.173024	-0.0117171	0.766109	0.10104	0.750586	51.4425	298.808	61.0038
Esophagus_Muscularis	ENSG00000125877.12	3	0.000610852	0.93224	0.974221	-0.0134699	0.0146916	0.346516	0.840921	-0.000227944	0.990313	0.000518026	0.0385673	0.344178	0.557427	41.8837	471.055	81.175
Esophagus_Muscularis	ENSG00000125885.13	4	-0.00547093	0.42409	0.679982	-0.0188854	0.00794357	1.96764	0.579151	-0.00482636	0.7496	-0.000333657	0.0381257	1.96535	0.374308	32.4275	450.312	52.7209
Esophagus_Muscularis	ENSG00000125945.14	4	-0.0166518	0.00659925	0.0498232	-0.0286665	-0.00463711	0.273642	0.964907	-0.0172463	0.120679	0.000408095	0.0511419	0.269527	0.873922	31.4203	288.906	45.3812
Esophagus_Muscularis	ENSG00000126602.10	4	0.00896298	0.0897923	0.287972	-0.00139197	0.0193179	0.793856	0.850936	0.00784598	0.456158	0.000728206	0.0976144	0.778813	0.677459	31.3436	747.253	39.2468
Esophagus_Muscularis	ENSG00000126790.11	3	0.00698038	0.278399	0.547399	-0.00564164	0.0196024	0.300659	0.860424	-0.00517136	0.828576	0.00866151	0.40276	0.0214805	0.883478	56.3194	200.359	110.072
Esophagus_Muscularis	ENSG00000126870.15	4	0.00318187	0.630533	0.821782	-0.00978412	0.0161479	0.440989	0.931651	-0.00362007	0.849378	0.00366385	0.296415	0.29622	0.862336	32.431	265.545	52.7555
Esophagus_Muscularis	ENSG00000127337.6	3	0.0160136	0.0214016	0.111858	0.00237236	0.0296548	8.0068	0.0182535	0.0756782	0.0892732	-0.0374788	0.834518	2.73886	0.0979344	42.5267	225.77	129.614
Esophagus_Muscularis	ENSG00000127415.12	3	-0.0727822	9.86405e-05	0.00203425	-0.109416	-0.0361479	3.9503	0.138741	0.0566036	0.427839	-0.0272971	0.939609	0.423682	0.515106	39.3043	94.6893	41.5006
Esophagus_Muscularis	ENSG00000127463.13	3	0.0133157	0.13696	0.368179	-0.00423284	0.0308643	6.4196	0.0403647	-0.0214442	0.789704	0.0128345	0.345406	5.34897	0.0207346	38.1003	273.111	61.0086
Esophagus_Muscularis	ENSG00000127472.10	3	-0.0106553	0.323809	0.590437	-0.0318218	0.0105111	12.5392	0.00189301	-0.117456	0.000262955	0.0476353	0.999572	0.131554	0.716827	35.8043	138.192	47.1336
Esophagus_Muscularis	ENSG00000127947.15	4	0.00890557	0.377574	0.639232	-0.0108758	0.0286869	2.05177	0.561731	0.00711097	0.804349	0.000759867	0.0533336	2.04719	0.3593	32.8251	94.629	64.0667
Esophagus_Muscularis	ENSG00000127952.16	3	0.00862011	0.193501	0.448063	-0.00437319	0.0216134	0.674663	0.713672	0.0155578	0.44897	-0.0049458	0.278686	0.547426	0.459371	64.108	306.2	132.481
Esophagus_Muscularis	ENSG00000128039.10	3	-0.0105726	0.127082	0.352575	-0.0241544	0.00300923	1.90758	0.385277	-0.0179905	0.485859	0.00458452	0.241383	1.74299	0.18676	71.4844	191.451	110.658
Esophagus_Muscularis	ENSG00000128891.15	3	-0.00345745	0.493394	0.732866	-0.0133513	0.00643637	0.0223077	0.988908	-0.00438261	0.807587	0.000645571	0.0427152	0.0194389	0.889116	44.5655	653.831	56.8914
Esophagus_Muscularis	ENSG00000128928.8	3	0.00237918	0.774257	0.898637	-0.0138793	0.0186377	5.60284	0.0607238	0.0453463	0.0232966	-0.0223687	0.98185	0.0211887	0.884266	33.0885	181.706	56.1243
Esophagus_Muscularis	ENSG00000128944.13	6	-0.00979202	0.0214558	0.112063	-0.0181369	-0.00144719	2.44062	0.785411	-0.0039414	0.548929	-0.00441537	0.756963	1.07772	0.89779	31.2155	1074.86	35.5374
Esophagus_Muscularis	ENSG00000129204.16	4	0.00670996	0.491145	0.731455	-0.0123917	0.0258117	6.09859	0.106911	0.00755815	0.723732	-0.000746062	0.0381226	6.09164	0.0475574	31.0647	164.354	38.3122
Esophagus_Muscularis	ENSG00000129946.10	5	-0.00977762	0.205727	0.46407	-0.024922	0.00536679	3.19685	0.52544	-0.00826081	0.758593	-0.000575465	0.0471184	3.19313	0.362796	34.9041	136.441	45.0264
Esophagus_Muscularis	ENSG00000130300.8	4	0.00572946	0.596042	0.801384	-0.0154543	0.0269132	5.21046	0.157019	0.059466	0.168956	-0.0211379	0.798202	2.87132	0.237958	34.2142	174.073	41.7001
Esophagus_Muscularis	ENSG00000130312.6	4	0.0106096	0.200617	0.4575	-0.00563863	0.0268578	1.57992	0.663951	-0.0236378	0.513036	0.0145905	0.669785	0.631869	0.729107	34.8027	603.924	59.594
Esophagus_Muscularis	ENSG00000130348.11	3	0.00879431	0.186712	0.440165	-0.00426003	0.0218487	2.74499	0.253474	-0.0130644	0.400446	0.0120798	0.880565	0.320267	0.571447	31.4914	510.054	35.0072
Esophagus_Muscularis	ENSG00000130413.15	3	0.00545802	0.399584	0.658287	-0.00724139	0.0181574	3.09847	0.21241	0.0222065	0.512686	-0.00899201	0.395098	2.44424	0.117957	40.68	221.554	209.89
Esophagus_Muscularis	ENSG00000130414.11	3	0.0151318	0.0536888	0.208297	-0.000240191	0.0305038	1.77073	0.412564	-0.0072936	0.765331	0.00917151	0.667467	0.83172	0.361776	37.2401	257.396	75.8541
Esophagus_Muscularis	ENSG00000130517.13	3	0.0127085	0.0885337	0.285851	-0.001916	0.027333	7.41721	0.0245117	-0.0417875	0.0551884	0.0282169	0.992217	0.334426	0.563064	31.1482	464.789	60.3564
Esophagus_Muscularis	ENSG00000130695.14	3	0.00889853	0.31972	0.586512	-0.00862934	0.0264264	1.50229	0.471826	-0.0613875	0.301041	0.0298034	0.769002	0.0675861	0.794884	47.2538	100.021	64.5018
Esophagus_Muscularis	ENSG00000130770.17	3	0.0117656	0.343344	0.608727	-0.0125703	0.0361016	5.08356	0.0787261	0.0985016	0.112753	-0.0298226	0.8515	1.64645	0.199443	33.0973	261.034	40.1765
Esophagus_Muscularis	ENSG00000130943.6	3	-0.0203947	0.00676605	0.0506088	-0.0351549	-0.00563446	0.197605	0.905922	-0.0168974	0.468099	-0.00217629	0.126097	0.172418	0.677972	32.5049	161.066	36.1368
Esophagus_Muscularis	ENSG00000131165.14	3	-0.0178268	0.103091	0.311917	-0.0392617	0.00360807	4.70951	0.0949168	0.0282683	0.361505	-0.0182199	0.895775	1.29393	0.255324	36.4226	67.4366	62.9486
Esophagus_Muscularis	ENSG00000131591.17	3	0.0331306	0.0834462	0.275666	-0.0043816	0.0706428	1.41108	0.493842	-0.122516	0.393182	0.0337379	0.726282	0.21306	0.64438	35.1374	97.5251	41.0832
Esophagus_Muscularis	ENSG00000131697.17	4	-0.000593717	0.933298	0.974862	-0.0144971	0.0133097	1.60657	0.6579	0.00773755	0.751692	-0.00389809	0.278155	1.47984	0.477152	41.0553	201.071	63.9284
Esophagus_Muscularis	ENSG00000131778.18	3	-0.024618	0.0991031	0.305122	-0.0538745	0.00463854	0.0104444	0.994791	-0.0219039	0.682146	-0.000769564	0.0421437	0.00765194	0.930294	36.5244	65.4062	59.6923
Esophagus_Muscularis	ENSG00000131899.10	3	0.00269953	0.856153	0.939841	-0.0264884	0.0318875	5.11996	0.0773064	0.543577	0.0413948	-0.12649	0.957907	0.988495	0.320111	40.7073	97.8801	53.563
Esophagus_Muscularis	ENSG00000132031.12	3	0.00417059	0.548833	0.770768	-0.00946425	0.0178054	6.64226	0.0361119	0.130351	0.00987792	-0.0693385	0.988316	0.284085	0.594036	33.8857	224.178	45.4276
Esophagus_Muscularis	ENSG00000132305.20	4	-0.0081739	0.604461	0.806898	-0.0391018	0.022754	7.03508	0.0707879	-0.0621327	0.694043	0.0176211	0.269202	6.64195	0.0361176	33.5759	247.145	48.9472
Esophagus_Muscularis	ENSG00000132313.14	5	0.0148061	0.238087	0.50204	-0.00979118	0.0394034	6.59209	0.15908	0.0469248	0.0502493	-0.0136446	0.867927	3.75406	0.289276	37.8142	462.389	50.1387
Esophagus_Muscularis	ENSG00000132436.11	3	-0.00834559	0.242161	0.506935	-0.0223307	0.00563955	1.89306	0.388085	-0.0159608	0.621561	0.00419413	0.194689	1.78464	0.181581	33.5797	529.019	57.4798
Esophagus_Muscularis	ENSG00000132600.16	3	-0.0104683	0.150012	0.388259	-0.0247216	0.003785	4.76249	0.0924355	-0.0301974	0.754027	0.00996452	0.164324	4.56603	0.0326121	74.7774	466.79	98.2069
Esophagus_Muscularis	ENSG00000133243.8	3	-0.0469609	0.0113583	0.0728735	-0.0833199	-0.010602	6.90745	0.0316275	0.0080388	0.977406	-0.0102041	0.155842	6.65046	0.00991301	31.5537	94.8166	42.3897
Esophagus_Muscularis	ENSG00000133433.10	5	0.0184557	0.000125324	0.00245361	0.00902467	0.0278868	6.90673	0.1409	-0.0136984	0.76708	0.0332757	0.515831	5.93794	0.114669	37.5937	655.847	70.468
Esophagus_Muscularis	ENSG00000133466.13	3	0.0224717	0.0455268	0.186953	0.000447135	0.0444963	0.981921	0.612038	0.00172983	0.964205	0.00617179	0.426258	0.665459	0.414639	45.5006	186.883	71.1401
Esophagus_Muscularis	ENSG00000133519.12	4	-0.00490796	0.490349	0.730958	-0.0188541	0.00903821	0.807947	0.847565	0.0215497	0.655235	-0.0135841	0.420592	0.500754	0.778507	32.3869	182.701	88.1909
Esophagus_Muscularis	ENSG00000133661.15	3	0.0058939	0.242025	0.506935	-0.00397995	0.0157678	0.61982	0.733513	0.0125305	0.303301	-0.00495792	0.450755	0.261149	0.609332	35.7447	487.957	39.3563
Esophagus_Muscularis	ENSG00000133710.15	3	-0.00821032	0.27604	0.544897	-0.0229836	0.00656296	1.22423	0.542202	0.0142922	0.565724	-0.0113559	0.657323	0.323844	0.569307	30.9522	194.015	37.9054
Esophagus_Muscularis	ENSG00000134184.12	6	0.00229381	0.783066	0.9033	-0.0140352	0.0186228	11.7811	0.0379131	0.0125988	0.630462	-0.00613863	0.325324	11.2841	0.0235498	31.4881	57.5758	41.2338
Esophagus_Muscularis	ENSG00000134202.10	6	-0.0084587	0.0796048	0.268132	-0.0179161	0.000998745	1.5893	0.902541	-0.0304154	0.231041	0.0150957	0.621489	0.813763	0.936594	31.4312	647.077	45.7798
Esophagus_Muscularis	ENSG00000134265.12	4	-0.00191321	0.825826	0.92498	-0.0189533	0.0151269	3.27957	0.350496	0.0562306	0.200337	-0.0239407	0.822523	1.46094	0.481681	33.4936	271.538	37.6254
Esophagus_Muscularis	ENSG00000134375.10	3	-0.0119269	0.278494	0.547461	-0.0334975	0.00964372	1.61404	0.446187	-0.0110849	0.839008	-0.000305472	0.0127369	1.61362	0.203983	34.2252	735.714	35.0031
Esophagus_Muscularis	ENSG00000134463.14	3	0.00653649	0.484068	0.726978	-0.0117712	0.0248442	0.829274	0.66058	0.00730992	0.854271	-0.000301957	0.0159502	0.828874	0.362598	38.2944	139.201	71.4931
Esophagus_Muscularis	ENSG00000134545.13	3	0.00745708	0.341488	0.607164	-0.00790788	0.022822	1.00452	0.605161	0.0325282	0.341427	-0.0132993	0.548742	0.437029	0.50856	47.5988	66.6202	49.523
Esophagus_Muscularis	ENSG00000134809.8	5	0.00787938	0.156087	0.39843	-0.00300881	0.0187676	4.69224	0.320357	-0.0169523	0.259075	0.0157037	0.921399	1.59864	0.659697	45.4828	768.814	70.451
Esophagus_Muscularis	ENSG00000134905.16	4	-0.0268852	0.0931779	0.293779	-0.0582719	0.00450145	14.4182	0.00238775	-0.00849432	0.871754	-0.00871344	0.292098	13.4726	0.00118704	40.1752	247.114	107.567
Esophagus_Muscularis	ENSG00000135297.15	3	-0.0036146	0.788006	0.906103	-0.0299608	0.0227316	3.3099	0.191101	-0.0489724	0.121846	0.014731	0.886504	0.805055	0.369586	30.9165	95.7664	33.3187
Esophagus_Muscularis	ENSG00000135778.11	4	-0.000799843	0.936521	0.975557	-0.0204834	0.0188837	4.39518	0.221833	-0.00575253	0.92821	0.00203186	0.0630036	4.38149	0.111833	32.3541	149.02	43.1284
Esophagus_Muscularis	ENSG00000135914.5	3	-0.00254029	0.633475	0.823587	-0.0129817	0.00790108	0.721506	0.697151	0.0606123	0.589892	-0.0509763	0.426029	0.405423	0.524302	57.5604	806.45	66.0444
Esophagus_Muscularis	ENSG00000136048.13	4	0.00683924	0.583417	0.794223	-0.017604	0.0312825	2.65798	0.447415	0.0136554	0.712866	-0.0020119	0.157673	2.60642	0.271659	36.5563	130.313	53.9773
Esophagus_Muscularis	ENSG00000136104.19	4	0.00616971	0.46091	0.709387	-0.0102301	0.0225696	7.57239	0.0557273	0.0150528	0.496087	-0.00675302	0.345659	6.88252	0.0320243	31.5468	608.329	130.857
Esophagus_Muscularis	ENSG00000136371.10	7	0.00604873	0.204997	0.463529	-0.00330499	0.0154024	7.56776	0.27151	0.0306402	0.140581	-0.0144094	0.774759	5.84774	0.321317	40.8246	280.751	52.672
Esophagus_Muscularis	ENSG00000136425.12	3	-0.0479866	4.5642e-06	0.000173711	-0.0685045	-0.0274686	1.30022	0.521989	-0.0605277	0.147757	0.00482037	0.244744	1.18507	0.276327	39.218	179.719	41.16
Esophagus_Muscularis	ENSG00000136816.15	3	-0.0377115	0.00694541	0.0515718	-0.0650924	-0.0103307	1.20995	0.546087	-0.0284491	0.282861	-0.0038316	0.32123	1.03281	0.309499	41.784	108.505	85.2413
Esophagus_Muscularis	ENSG00000136824.18	3	-0.0295783	0.0237556	0.1204	-0.0552178	-0.00393881	4.36339	0.11285	-0.226533	0.5508	0.0563817	0.396748	3.43542	0.0638123	31.1186	184.36	40.4606
Esophagus_Muscularis	ENSG00000136856.17	3	0.00509601	0.560376	0.778746	-0.0120572	0.0222492	0.442391	0.80156	-0.00467414	0.872477	0.00388324	0.274994	0.318645	0.572423	40.7818	169.3	59.3241
Esophagus_Muscularis	ENSG00000136932.13	4	-0.023856	0.0363281	0.161133	-0.0461932	-0.00151886	6.4884	0.0901212	-0.0371714	0.496727	0.00477768	0.198596	6.28944	0.043079	35.5995	219.043	49.1644
Esophagus_Muscularis	ENSG00000137106.17	3	-0.00209319	0.829433	0.926797	-0.0211369	0.0169506	0.580596	0.748041	-0.00423677	0.857297	0.000757569	0.079548	0.570623	0.450011	31.2075	414.194	45.9654
Esophagus_Muscularis	ENSG00000137310.11	3	0.0892059	8.44972e-08	6.4739e-06	0.0565697	0.121842	7.12838	0.0283199	-0.124598	0.454813	0.0467229	0.806341	2.65039	0.103524	33.8547	79.8627	35.8985
Esophagus_Muscularis	ENSG00000137312.14	3	-0.0506718	0.0135411	0.0820852	-0.0908932	-0.0104505	4.31674	0.115513	0.0649314	0.389244	-0.0292601	0.891787	1.20575	0.272175	32.5261	51.0248	37.0224
Esophagus_Muscularis	ENSG00000137411.16	6	0.00512653	0.718836	0.869858	-0.0227829	0.0330359	20.2385	0.00112728	-0.0084881	0.859881	0.0063234	0.235564	19.7941	0.000548372	32.9867	385.405	65.0682
Esophagus_Muscularis	ENSG00000137563.11	3	-0.000564363	0.93629	0.975453	-0.0144025	0.0132738	0.056933	0.971935	0.00958693	0.836318	-0.00594081	0.175176	0.00793937	0.929	32.1934	133.114	78.383
Esophagus_Muscularis	ENSG00000137806.8	4	-0.0618284	1.71261e-05	0.000504235	-0.0900141	-0.0336427	5.00934	0.171114	-0.00663457	0.834296	-0.0178782	0.936903	1.5553	0.459484	36.906	162.946	38.7804
Esophagus_Muscularis	ENSG00000137876.9	3	-0.0581314	0.00325153	0.0294622	-0.0968468	-0.019416	0.0487843	0.975903	-0.0442759	0.521326	-0.0025355	0.165897	0.00491848	0.944089	35.9947	98.3681	78.2856
Esophagus_Muscularis	ENSG00000137944.17	3	-0.0351991	0.000368392	0.00569779	-0.0545686	-0.0158297	4.30436	0.116231	-0.121338	0.00535306	0.0296833	0.957643	0.183473	0.668405	49.8937	209.965	57.2421
Esophagus_Muscularis	ENSG00000137968.16	3	-0.0057729	0.397348	0.656698	-0.0191414	0.00759564	0.786055	0.67501	-0.007608	0.765912	0.00120489	0.0594009	0.780502	0.376988	43.8852	96.3428	59.1711
Esophagus_Muscularis	ENSG00000138039.14	5	0.0141419	0.00858604	0.0597372	0.00359531	0.0246885	0.918642	0.921871	0.0190568	0.204453	-0.00284514	0.274075	0.795756	0.850482	31.5375	252.483	63.7852
Esophagus_Muscularis	ENSG00000138152.8	4	0.0244211	9.69479e-05	0.00201416	0.0121422	0.0367	5.45297	0.141479	0.0213814	0.349794	0.00217223	0.112139	5.39929	0.0672294	38.5365	415.928	54.7883
Esophagus_Muscularis	ENSG00000138376.10	3	-0.0135467	0.0688675	0.243905	-0.0281409	0.00104749	2.39668	0.301694	-0.0286501	0.219091	0.00828612	0.521104	1.59633	0.206425	40.7087	231.936	41.129
Esophagus_Muscularis	ENSG00000138658.15	3	0.0216962	0.0322988	0.148823	0.00183171	0.0415607	0.506988	0.776084	0.022043	0.381778	-0.000189466	0.0119924	0.506762	0.476544	35.5842	150.602	42.2277
Esophagus_Muscularis	ENSG00000138744.14	5	-0.000225943	0.968509	0.988214	-0.0114433	0.0109914	2.66195	0.61589	-0.00258667	0.879974	0.00120166	0.116248	2.64057	0.450422	43.2344	438.74	56.8973
Esophagus_Muscularis	ENSG00000138750.14	4	0.0162638	0.353113	0.617886	-0.0180648	0.0505924	11.1277	0.0110549	0.0300861	0.50814	-0.00499838	0.267735	10.5125	0.00521476	32.2645	350.915	37.2008
Esophagus_Muscularis	ENSG00000138767.12	5	0.00382688	0.653036	0.833662	-0.0128577	0.0205115	4.43937	0.349798	0.00671316	0.759124	-0.00129075	0.117189	4.40744	0.220696	34.0887	234.723	37.7396
Esophagus_Muscularis	ENSG00000138772.12	3	-0.00149097	0.868729	0.945591	-0.0191722	0.0161903	0.143508	0.93076	0.0123973	0.79323	-0.0066225	0.235162	0.0540269	0.816199	31.6543	276.939	34.2498
Esophagus_Muscularis	ENSG00000138829.11	3	0.0320702	0.000876388	0.0106905	0.01318	0.0509603	8.14416	0.0170419	0.258005	0.0452754	-0.0791552	0.922104	1.98238	0.15914	41.7062	78.2007	42.311
Esophagus_Muscularis	ENSG00000139190.16	3	0.00606856	0.709699	0.865011	-0.0258827	0.0380198	3.95369	0.138506	0.115873	0.0488391	-0.0228097	0.947976	0.1787	0.672493	33.5875	150.802	33.97
Esophagus_Muscularis	ENSG00000139192.11	5	-0.0106768	0.0524848	0.205368	-0.0214683	0.000114677	5.70423	0.222352	-0.00032252	0.979882	-0.00624107	0.632921	4.48736	0.21342	35.1525	984.462	47.6155
Esophagus_Muscularis	ENSG00000139364.10	3	-0.00737564	0.189537	0.443977	-0.0183943	0.00364307	0.858322	0.651055	-0.0033748	0.798353	-0.00243602	0.262145	0.746301	0.38765	35.8146	594.043	42.0516
Esophagus_Muscularis	ENSG00000139899.10	4	-0.00153295	0.850068	0.936648	-0.0174272	0.0143613	5.97104	0.113028	0.0179584	0.497806	-0.0127889	0.564035	4.58099	0.101216	32.2176	1020.12	57.1753
Esophagus_Muscularis	ENSG00000139921.12	3	-0.0136008	0.276591	0.545228	-0.0381017	0.0109	0.664179	0.717423	-0.0869802	0.687533	0.0240866	0.266054	0.548659	0.458866	31.5499	258.99	41.979
Esophagus_Muscularis	ENSG00000140043.11	4	0.00505082	0.390141	0.650855	-0.0064687	0.0165703	0.271004	0.965386	0.0165607	0.765122	-0.00795088	0.165411	0.227398	0.892526	31.7774	129.353	58.3357
Esophagus_Muscularis	ENSG00000140323.5	3	-0.0116777	0.0334371	0.15266	-0.0224394	-0.000916033	8.11967	0.0172519	0.0223099	0.105194	-0.0268604	0.992886	0.875718	0.349377	30.9222	413.493	77.8475
Esophagus_Muscularis	ENSG00000140955.10	3	-0.00197343	0.734397	0.878206	-0.0133736	0.00942669	0.428731	0.807053	-0.0382898	0.492476	0.027371	0.487254	0.000271697	0.986849	32.2849	178.3	115.134
Esophagus_Muscularis	ENSG00000141013.16	4	-0.0114473	0.246923	0.512019	-0.0308248	0.00793016	5.81037	0.12121	-0.0185201	0.753811	0.00363786	0.0973784	5.7672	0.0559329	35.3728	258.343	42.6006
Esophagus_Muscularis	ENSG00000141127.14	3	-0.027613	4.64032e-07	2.68098e-05	-0.0383498	-0.0168761	1.29406	0.523597	-0.00629462	0.872999	-0.014967	0.415408	0.995195	0.318476	57.9052	392.427	58.1788
Esophagus_Muscularis	ENSG00000141252.19	7	-0.0124714	0.0231717	0.11827	-0.0232366	-0.00170614	7.85461	0.24895	-0.0334461	0.0660053	0.0120484	0.771832	6.08673	0.297871	31.0211	249.024	44.7197
Esophagus_Muscularis	ENSG00000141391.13	6	0.0052181	0.353411	0.618057	-0.00580276	0.016239	0.839958	0.974415	-0.00195033	0.862903	0.00487742	0.535724	0.304392	0.989529	31.449	627.087	44.5292
Esophagus_Muscularis	ENSG00000141560.14	4	-0.000249014	0.961869	0.986139	-0.0104576	0.00995962	4.29098	0.231709	-0.0214805	0.0558311	0.0162825	0.959693	0.0860569	0.957884	33.3709	1505.85	56.1505
Esophagus_Muscularis	ENSG00000141562.17	3	0.0225587	0.0844678	0.277967	-0.00306782	0.0481852	0.0123052	0.993866	0.0222372	0.579907	9.31918e-05	0.00675325	0.0122336	0.911929	31.4761	243.512	33.7631
Esophagus_Muscularis	ENSG00000141934.9	4	0.000636444	0.921053	0.969673	-0.01195	0.0132229	4.20752	0.23991	0.0164476	0.712199	-0.00860089	0.281099	3.95156	0.138653	37.4119	161.412	94.8679
Esophagus_Muscularis	ENSG00000141956.13	3	-0.0104513	0.206991	0.46611	-0.0266842	0.00578172	1.90873	0.385056	0.0162301	0.766733	-0.0132118	0.380434	1.5313	0.215917	69.4955	80.1915	76.3683
Esophagus_Muscularis	ENSG00000142082.14	4	0.00253572	0.642489	0.829265	-0.0081702	0.0132416	0.732785	0.865467	-0.00988755	0.530498	0.00821634	0.599182	0.0269157	0.986632	43.4457	448.915	84.0016
Esophagus_Muscularis	ENSG00000142102.15	4	-0.0145296	0.0323728	0.148958	-0.0278381	-0.00122097	2.91763	0.4045	0.0158956	0.416507	-0.0157936	0.902733	0.167828	0.91951	32.4212	477.796	94.6821
Esophagus_Muscularis	ENSG00000142396.10	3	-0.0151541	0.224715	0.486569	-0.0396183	0.00931003	0.00948379	0.995269	-0.017661	0.540135	0.0012196	0.0768501	0.000177971	0.989356	40.0771	90.2999	47.7751
Esophagus_Muscularis	ENSG00000142675.17	6	-0.00956634	0.0606963	0.225185	-0.0195624	0.000429751	0.558583	0.989821	-0.00697308	0.668566	-0.00166371	0.133137	0.530478	0.970467	31.8764	542.816	39.4536
Esophagus_Muscularis	ENSG00000142794.18	3	0.00270683	0.579257	0.791705	-0.00686137	0.012275	0.488039	0.783472	0.0017088	0.880371	0.000804236	0.0775574	0.478561	0.489075	42.605	602.869	62.6753
Esophagus_Muscularis	ENSG00000142856.16	6	0.00521349	0.142906	0.37662	-0.00176117	0.0121882	2.91074	0.713745	-0.00173923	0.881265	0.00699618	0.469409	2.51748	0.641508	34.235	2070	45.2568
Esophagus_Muscularis	ENSG00000143149.12	5	-0.0104079	0.318984	0.585937	-0.0308776	0.0100619	5.09073	0.278114	-0.03465	0.0872991	0.00783215	0.824351	3.15929	0.367712	31.1933	445.408	44.4724
Esophagus_Muscularis	ENSG00000143156.13	3	-0.0339967	7.50912e-05	0.0016487	-0.050825	-0.0171685	2.99632	0.223541	-0.0427316	0.32283	0.00354864	0.169909	2.86442	0.0905584	40.9636	419.996	47.0806
Esophagus_Muscularis	ENSG00000143194.12	3	0.000491506	0.940682	0.976917	-0.0124544	0.0134374	0.419032	0.810977	0.0106084	0.6124	-0.00508384	0.389371	0.159773	0.689366	34.2141	243.11	37.9887
Esophagus_Muscularis	ENSG00000143198.12	3	-0.0436172	0.00377382	0.0329797	-0.0731318	-0.0141027	0.690839	0.707923	-0.0140027	0.729942	-0.00873073	0.568285	0.072633	0.787541	44.0628	87.5048	54.1915
Esophagus_Muscularis	ENSG00000144026.11	4	0.0046484	0.744211	0.8831	-0.0232744	0.0325712	12.6421	0.00547814	0.0128202	0.81229	-0.00512733	0.12699	12.4826	0.00194728	30.9342	129.811	67.4011
Esophagus_Muscularis	ENSG00000144115.16	4	-1.85719e-05	0.99611	0.998508	-0.00748438	0.00744724	3.07395	0.380363	-0.0207394	0.100101	0.0196825	0.914802	0.111105	0.945962	33.2178	1087.64	83.2297
Esophagus_Muscularis	ENSG00000144230.16	4	-0.00338649	0.493844	0.733117	-0.0130874	0.00631437	2.45684	0.483142	0.00436664	0.627059	-0.00560976	0.698649	1.38863	0.499416	47.8696	538.087	65.1566
Esophagus_Muscularis	ENSG00000144354.13	3	0.00739754	0.247476	0.512556	-0.00513934	0.0199344	2.96262	0.22734	-0.0225949	0.247824	0.0170954	0.895484	0.32738	0.567206	35.26	127.881	85.8695
Esophagus_Muscularis	ENSG00000144455.13	3	0.00404803	0.615166	0.813289	-0.0117343	0.0198304	0.738849	0.691132	0.00944034	0.794096	-0.00260601	0.121537	0.715465	0.397635	32.1713	293.073	37.8843
Esophagus_Muscularis	ENSG00000144488.14	3	0.00123811	0.779574	0.901833	-0.00743242	0.00990865	0.793896	0.672369	0.0083309	0.660577	-0.00642729	0.299358	0.646091	0.421514	41.0305	544.834	55.6096
Esophagus_Muscularis	ENSG00000144741.17	3	0.011934	0.164968	0.41131	-0.00491098	0.0287789	0.0244932	0.987828	0.0117698	0.607942	7.10535e-05	0.00615855	0.0244336	0.875787	39.0642	425.453	51.6269
Esophagus_Muscularis	ENSG00000144792.9	3	-0.014838	0.00310249	0.028434	-0.0246717	-0.00500438	0.729526	0.694361	-0.0101813	0.331178	-0.00436617	0.387344	0.4732	0.491519	34.4914	695.677	45.334
Esophagus_Muscularis	ENSG00000144895.11	5	-0.0125419	0.345782	0.611227	-0.038615	0.0135311	10.0381	0.039791	0.00286074	0.914069	-0.00631136	0.509435	8.66525	0.0340891	31.1443	529.612	32.9859
Esophagus_Muscularis	ENSG00000145214.13	3	-0.0507767	4.54431e-07	2.64597e-05	-0.0705047	-0.0310486	1.60801	0.447533	0.108119	0.497697	-0.0604245	0.682001	0.610851	0.434467	51.3059	214.694	73.6489
Esophagus_Muscularis	ENSG00000145241.10	3	0.00700281	0.527002	0.755869	-0.0146942	0.0286998	0.37938	0.827215	0.00933177	0.799762	-0.000731976	0.0529263	0.374974	0.540306	31.9021	78.3948	58.1404
Esophagus_Muscularis	ENSG00000145476.15	4	0.0161845	0.504667	0.74087	-0.0313616	0.0637307	17.7176	0.000502939	-0.146465	0.356932	0.0520779	0.699266	11.5389	0.00312143	31.2648	80.4188	45.3317
Esophagus_Muscularis	ENSG00000145692.14	3	0.00316314	0.626035	0.819483	-0.0095589	0.0158852	1.32996	0.514284	-0.0478741	0.31653	0.0273962	0.718867	0.168355	0.681578	32.9688	183.6	61.7476
Esophagus_Muscularis	ENSG00000146205.13	3	0.00558436	0.37873	0.640498	-0.00684992	0.0180186	0.31503	0.854264	-0.00119741	0.945727	0.0039626	0.320664	0.144156	0.704184	36.3984	138.327	45.7474
Esophagus_Muscularis	ENSG00000146457.14	3	-0.00227385	0.901512	0.961272	-0.0382871	0.0337394	1.59213	0.4511	-0.0352622	0.370544	0.00803799	0.656432	0.695059	0.404449	39.4682	98.1364	42.1237
Esophagus_Muscularis	ENSG00000146535.13	3	-0.00951596	0.280276	0.549745	-0.0267901	0.00775824	1.53233	0.464792	-0.0358177	0.176136	0.0105458	0.707854	0.422625	0.51563	36.0781	254.975	96.6086
Esophagus_Muscularis	ENSG00000146556.14	6	-0.0265515	9.37006e-06	0.000308895	-0.0382955	-0.0148076	1.72592	0.885618	-0.0164906	0.32304	-0.00554843	0.481722	1.3086	0.859914	34.9344	802.38	64.3946
Esophagus_Muscularis	ENSG00000146574.15	3	-0.0107082	0.0594073	0.222141	-0.0218413	0.000424867	1.53312	0.464609	0.00991857	0.593325	-0.016875	0.756569	0.172501	0.677899	32.3326	408.995	35.0695
Esophagus_Muscularis	ENSG00000146707.14	5	0.00518379	0.149479	0.387259	-0.00186506	0.0122326	3.84252	0.427738	0.0249507	0.0503585	-0.0188386	0.893896	1.23121	0.745528	31.6266	398.956	61.9528
Esophagus_Muscularis	ENSG00000147813.15	6	0.00337253	0.504849	0.740945	-0.00653936	0.0132844	4.09586	0.535699	-0.00778132	0.636138	0.00762344	0.523957	3.58794	0.464633	36.7869	479.044	48.5498
Esophagus_Muscularis	ENSG00000148290.9	5	-0.0250927	0.0509159	0.201515	-0.0502853	9.99478e-05	13.8617	0.00774965	0.0401061	0.5431	-0.0288546	0.686481	10.3554	0.0157744	31.314	218.784	58.4715
Esophagus_Muscularis	ENSG00000148357.16	4	0.0168472	0.0896002	0.287637	-0.00260476	0.0362992	2.56972	0.462822	0.0424327	0.25949	-0.00927256	0.519574	2.05751	0.357452	34.872	71.4813	50.4466
Esophagus_Muscularis	ENSG00000148690.11	3	0.00559964	0.373942	0.63604	-0.00674423	0.0179435	6.68579	0.0353346	0.0919222	0.00691625	-0.0544034	0.990146	0.0247682	0.874946	71.8455	213.657	85.2914
Esophagus_Muscularis	ENSG00000148824.18	3	-0.0116657	0.175927	0.42534	-0.0285598	0.00522828	1.7608	0.414616	0.0412792	0.321659	-0.0352439	0.806144	0.072735	0.787395	37.2076	273.807	41.5556
Esophagus_Muscularis	ENSG00000149054.15	3	0.0038357	0.57571	0.789194	-0.00959712	0.0172685	4.84727	0.0885988	0.0383764	0.287894	-0.0207717	0.68326	2.42078	0.119735	35.3417	145.452	40.0282
Esophagus_Muscularis	ENSG00000149084.12	3	-0.0309617	9.96269e-06	0.000325085	-0.0446973	-0.017226	1.57526	0.454921	-0.00403456	0.858602	-0.0157961	0.788847	0.011759	0.913648	33.0424	845.006	34.8962
Esophagus_Muscularis	ENSG00000149231.11	3	-0.00250602	0.616893	0.814038	-0.0123243	0.00731231	0.629885	0.729831	0.000335368	0.968273	-0.00283602	0.324734	0.45438	0.500262	32.8354	1333.81	37.6443
Esophagus_Muscularis	ENSG00000149292.16	4	0.0173565	0.000322609	0.00510368	0.00789765	0.0268153	3.21836	0.359168	0.0337504	0.00949035	-0.0108856	0.822801	1.3974	0.497232	31.8907	536.273	107.29
Esophagus_Muscularis	ENSG00000149300.9	3	-0.042528	0.000469428	0.00691404	-0.0663594	-0.0186965	3.03823	0.218905	-0.0104683	0.759934	-0.0142374	0.69994	1.46497	0.226142	41.7174	63.6695	52.1164
Esophagus_Muscularis	ENSG00000149554.12	3	0.000438473	0.957189	0.984596	-0.0155706	0.0164475	0.202068	0.903902	0.00572941	0.90921	-0.0025333	0.0849947	0.190677	0.662353	44.6827	73.0734	62.3271
Esophagus_Muscularis	ENSG00000149679.11	4	-0.0027596	0.631786	0.822555	-0.0140462	0.00852704	1.27546	0.734967	0.00354071	0.861951	-0.00321398	0.252995	1.1714	0.556716	30.931	323.62	90.5124
Esophagus_Muscularis	ENSG00000150627.15	3	-0.0451093	0.00218305	0.0216825	-0.0739634	-0.0162552	1.89065	0.388554	-0.000187547	0.996185	-0.0145836	0.783396	0.363917	0.546339	31.5188	89.2695	63.2463
Esophagus_Muscularis	ENSG00000151632.17	3	-0.00465153	0.412311	0.669232	-0.0157719	0.0064688	0.956379	0.619905	-0.0108941	0.269914	0.00484811	0.560143	0.359724	0.54866	31.4731	403.787	58.2128
Esophagus_Muscularis	ENSG00000151640.12	3	0.00355189	0.403797	0.661823	-0.00478674	0.0118905	0.359754	0.835373	-0.000194476	0.984255	0.00422184	0.326578	0.182128	0.669551	35.6573	529.551	155.579
Esophagus_Muscularis	ENSG00000151773.12	3	0.0025257	0.672614	0.845984	-0.00918919	0.0142406	0.052676	0.974006	-0.0011021	0.949456	0.00213516	0.175847	0.00330036	0.954188	39.9919	265.952	131.535
Esophagus_Muscularis	ENSG00000152061.23	3	0.00794935	0.258262	0.525026	-0.00583244	0.0217311	2.0483	0.359102	0.0989463	0.195359	-0.0525184	0.768277	0.618046	0.431774	33.8956	425.973	156.603
Esophagus_Muscularis	ENSG00000152240.12	3	0.0150061	0.098781	0.304633	-0.00281046	0.0328227	0.0940847	0.954047	0.0191912	0.292894	-0.00230866	0.208631	0.0241065	0.876614	63.644	152.214	63.8769
Esophagus_Muscularis	ENSG00000152778.8	3	-0.0155785	0.0756932	0.259491	-0.0327683	0.00161134	5.33026	0.0695904	-0.0674937	0.0061766	0.0231939	0.975787	0.25097	0.616393	31.8411	277.564	35.9965
Esophagus_Muscularis	ENSG00000152926.14	4	0.0137694	0.140823	0.373877	-0.00455537	0.0320942	3.51798	0.318438	0.0318243	0.188021	-0.00752884	0.587114	2.63472	0.267842	35.4094	204.303	88.3922
Esophagus_Muscularis	ENSG00000153048.10	3	-0.00885159	0.416556	0.673295	-0.0302063	0.0125031	3.30075	0.191977	0.00494063	0.964819	-0.00465246	0.0995306	3.24992	0.071427	36.0607	195.475	37.9363
Esophagus_Muscularis	ENSG00000153113.23	3	0.0030879	0.818579	0.920634	-0.0232978	0.0294736	2.91635	0.232661	0.0495797	0.129214	-0.0121036	0.881563	0.478481	0.489111	44.8604	295.813	47.5073
Esophagus_Muscularis	ENSG00000153207.14	3	0.0029514	0.781982	0.902987	-0.0179516	0.0238544	2.31838	0.31374	-0.0691207	0.424793	0.0245866	0.599606	1.35805	0.243876	42.7487	158.518	71.3019
Esophagus_Muscularis	ENSG00000153898.12	3	0.00234688	0.669422	0.843834	-0.00842697	0.0131207	0.832423	0.659541	0.0187323	0.604295	-0.00966612	0.353508	0.622071	0.430279	32.4241	191.397	77.0467
Esophagus_Muscularis	ENSG00000154803.12	7	-4.75588e-06	0.999024	0.999693	-0.00762383	0.00761432	4.17824	0.652569	-0.00333056	0.696334	0.00222775	0.33845	3.9866	0.551347	31.3833	2018.33	38.383
Esophagus_Muscularis	ENSG00000155085.15	3	-0.00495327	0.606288	0.807892	-0.0237903	0.0138838	2.04061	0.360484	0.0385478	0.72353	-0.0176339	0.312283	1.75677	0.185027	32.4171	123.273	39.8847
Esophagus_Muscularis	ENSG00000155393.12	5	-0.00279232	0.673997	0.846311	-0.0158022	0.0102175	6.01302	0.198178	0.0145666	0.378417	-0.0114212	0.745095	4.19882	0.24078	36.66	730.364	45.5833
Esophagus_Muscularis	ENSG00000155542.11	4	-0.00591636	0.52421	0.754056	-0.0241239	0.0122912	13.5966	0.00350893	0.0133248	0.483666	-0.0199882	0.746785	8.22674	0.0163526	33.1679	908.674	44.4501
Esophagus_Muscularis	ENSG00000155749.12	3	0.00212733	0.788037	0.906103	-0.0133807	0.0176353	3.34633	0.187652	0.0319818	0.401418	-0.011613	0.587456	2.00204	0.157087	35.239	143.499	46.5924
Esophagus_Muscularis	ENSG00000155792.9	3	0.0089437	0.212749	0.471436	-0.0051243	0.0230117	0.250726	0.882177	0.00509504	0.803754	0.00206467	0.158819	0.210573	0.646319	40.6315	466.316	43.1481
Esophagus_Muscularis	ENSG00000157322.17	3	-0.00645013	0.201696	0.45899	-0.016352	0.00345171	2.36143	0.307059	-0.022881	0.522182	0.01044	0.360733	1.93607	0.164096	34.7291	188.692	98.5701
Esophagus_Muscularis	ENSG00000157326.18	3	-0.0227304	0.0893113	0.287057	-0.0489516	0.00349072	0.536774	0.764612	-0.00378862	0.921769	-0.00916055	0.399361	0.262741	0.608243	38.4595	88.3075	70.8554
Esophagus_Muscularis	ENSG00000157379.13	5	0.00110124	0.93758	0.976031	-0.0264601	0.0286626	12.9185	0.0116807	-0.0366002	0.427162	0.0158983	0.611279	10.3543	0.0157823	32.9367	140.492	46.222
Esophagus_Muscularis	ENSG00000157578.13	6	0.0142594	0.00181383	0.0188593	0.00529927	0.0232196	7.02156	0.219042	0.0131807	0.376399	0.000751764	0.0614232	7.01115	0.1353	34.4766	646.724	43.5097
Esophagus_Muscularis	ENSG00000157823.16	4	0.0106427	0.233739	0.497076	-0.00687462	0.0281601	5.35444	0.147609	0.00228802	0.923737	0.00416802	0.303152	4.97677	0.0830438	47.1483	885.643	54.4646
Esophagus_Muscularis	ENSG00000157833.12	3	0.0150394	0.140023	0.372792	-0.00493525	0.035014	0.371687	0.830404	-0.00043997	0.987172	0.00834187	0.457828	0.000157237	0.989995	32.6461	90.4787	58.4779
Esophagus_Muscularis	ENSG00000157837.15	3	-0.0748888	3.85744e-08	3.3387e-06	-0.101589	-0.0481883	0.322498	0.85108	-0.105824	0.0839638	0.0103196	0.395656	0.0540047	0.816236	31.7784	133.401	69.4842
Esophagus_Muscularis	ENSG00000157895.11	4	-0.0425383	0.00790077	0.0563489	-0.0739256	-0.011151	10.035	0.0182711	0.0245614	0.668528	-0.0272779	0.77421	5.78855	0.0553391	40.2603	221.793	50.3152
Esophagus_Muscularis	ENSG00000158163.14	3	0.0258005	0.0441675	0.183372	0.000673494	0.0509275	0.338332	0.844369	0.0414714	0.424936	-0.00616008	0.244284	0.241541	0.623095	44.1006	72.66	67.1213
Esophagus_Muscularis	ENSG00000158286.12	3	-0.0325099	0.0317027	0.146683	-0.062172	-0.00284784	0.0812042	0.960211	-0.0285611	0.265316	-0.00157255	0.151305	0.0448056	0.832362	37.2184	143.26	42.4892
Esophagus_Muscularis	ENSG00000158457.5	5	0.00584325	0.469903	0.716611	-0.010005	0.0216915	5.71323	0.221612	-0.00859473	0.820045	0.00648585	0.306236	5.43248	0.142733	37.7532	70.9167	48.3259
Esophagus_Muscularis	ENSG00000158717.10	4	0.000891232	0.915366	0.967777	-0.0155456	0.0173281	1.37011	0.712556	0.0167551	0.530879	-0.00580168	0.46794	0.979654	0.612732	35.8555	277.424	50.1118
Esophagus_Muscularis	ENSG00000158825.5	4	0.0266865	0.000842326	0.010438	0.0110194	0.0423536	2.24398	0.523338	-0.025538	0.48884	0.018483	0.852906	0.141848	0.931532	37.6014	84.3527	47.0401
Esophagus_Muscularis	ENSG00000158856.17	4	0.00199701	0.858933	0.940827	-0.0200253	0.0240193	4.84967	0.183142	0.0269753	0.424303	-0.0101262	0.5714	3.69271	0.157811	48.3945	124.563	92.3949
Esophagus_Muscularis	ENSG00000160072.19	3	-0.0147925	0.280418	0.549824	-0.041653	0.012068	0.366436	0.832587	-0.0254346	0.279131	0.0127479	0.422765	0.0557103	0.813409	35.8052	383.025	47.2296
Esophagus_Muscularis	ENSG00000160191.17	3	-0.00733126	0.599082	0.803735	-0.0346632	0.0200007	1.42195	0.491166	-0.0216902	0.631694	0.00548296	0.26501	1.27577	0.258687	32.4826	49.7986	47.2672
Esophagus_Muscularis	ENSG00000160194.17	3	0.00678675	0.338986	0.604971	-0.00712475	0.0206982	2.48053	0.289308	0.000232238	0.989367	0.00388994	0.356351	2.04327	0.152881	31.5527	517.48	99.4292
Esophagus_Muscularis	ENSG00000160221.16	3	0.00247081	0.551195	0.772066	-0.00565493	0.0105965	2.57586	0.275841	0.148029	0.440725	-0.193504	0.551782	1.63531	0.200971	37.8903	773.992	39.1227
Esophagus_Muscularis	ENSG00000160282.13	6	-0.000940902	0.87194	0.947049	-0.0123813	0.0104995	1.05984	0.957596	0.0128156	0.483713	-0.00829446	0.572337	0.43068	0.979889	31.4923	373.025	37.9337
Esophagus_Muscularis	ENSG00000160284.14	6	0.000378012	0.933584	0.974862	-0.00851233	0.00926835	0.591025	0.98841	0.00404927	0.728342	-0.00271564	0.267531	0.474168	0.975967	31.7006	733.806	40.2241
Esophagus_Muscularis	ENSG00000160323.18	3	-0.0177078	0.205328	0.463668	-0.0451111	0.00969545	1.60297	0.448661	0.0371702	0.434623	-0.0139296	0.772496	0.146579	0.701827	35.1137	106.315	81.2651
Esophagus_Muscularis	ENSG00000160336.14	5	-0.0140647	0.0461302	0.188464	-0.027888	-0.000241459	1.53701	0.820066	-0.00432037	0.841816	-0.00370595	0.365995	1.31034	0.726679	31.9814	268.117	47.2047
Esophagus_Muscularis	ENSG00000160439.15	4	-0.0024003	0.872466	0.947097	-0.0317069	0.0269063	9.31755	0.0253537	-0.032029	0.49818	0.012997	0.496459	7.61404	0.0222143	36.845	181.445	45.7011
Esophagus_Muscularis	ENSG00000161265.14	3	-0.00254933	0.714009	0.867343	-0.0161835	0.0110848	0.379656	0.827101	-0.00256581	0.9713	1.10176e-05	0.000185244	0.379656	0.537787	38.2562	332.258	188.528
Esophagus_Muscularis	ENSG00000161542.16	3	0.00751501	0.438057	0.691155	-0.0114786	0.0265086	0.227043	0.892685	0.024781	0.679131	-0.00774774	0.229755	0.141748	0.70655	35.3979	189.213	52.7964
Esophagus_Muscularis	ENSG00000161888.11	3	-0.0395071	0.000116022	0.00230369	-0.0595965	-0.0194176	14.9011	0.000581125	-0.0475261	0.682381	0.00319409	0.0585231	14.8212	0.000118199	35.0155	92.1739	72.4895
Esophagus_Muscularis	ENSG00000161996.18	3	-0.00445707	0.775974	0.899246	-0.035155	0.0262409	2.88451	0.236394	0.100082	0.117093	-0.0262131	0.908674	0.0336588	0.854434	33.207	149.131	42.3263
Esophagus_Muscularis	ENSG00000162341.16	3	0.0344338	0.0213352	0.111615	0.00511625	0.0637514	0.229584	0.891551	0.0166756	0.707239	0.00498679	0.329003	0.0491461	0.824556	35.4621	81.3604	44.5758
Esophagus_Muscularis	ENSG00000162384.13	3	-0.0134302	0.190749	0.445244	-0.0335491	0.0066886	1.1196	0.571323	-0.0397552	0.214717	0.00834434	0.614204	0.367447	0.544399	31.6342	199.386	52.7405
Esophagus_Muscularis	ENSG00000162836.11	6	-0.00776393	0.19305	0.447739	-0.0194549	0.003927	7.82711	0.166025	-0.0201146	0.213716	0.00688759	0.591067	6.68712	0.153376	33.6816	524.882	49.3769
Esophagus_Muscularis	ENSG00000162882.14	3	-0.00545224	0.630196	0.82163	-0.027648	0.0167435	0.261943	0.877243	0.00359885	0.966581	-0.00278035	0.0846544	0.250643	0.616622	38.4031	103.279	58.1
Esophagus_Muscularis	ENSG00000162885.12	3	0.0300907	0.114275	0.331083	-0.0072537	0.067435	4.21472	0.121558	0.138147	0.165152	-0.0233731	0.739266	1.86092	0.172518	34.2476	63.5434	42.8726
Esophagus_Muscularis	ENSG00000162994.15	3	0.00573991	0.258251	0.525026	-0.00421114	0.015691	0.273734	0.872086	0.00737604	0.552442	-0.00129483	0.114823	0.25288	0.615054	43.5806	577.642	91.183
Esophagus_Muscularis	ENSG00000163161.12	3	-0.0012443	0.877089	0.949016	-0.017013	0.0145244	3.53044	0.171149	0.00819946	0.884598	-0.00417499	0.137585	3.4275	0.0641191	34.4763	189.098	58.2507
Esophagus_Muscularis	ENSG00000163380.15	3	-0.00873288	0.166747	0.413308	-0.0211113	0.00364559	0.41851	0.811189	-0.00994909	0.436661	0.000883453	0.0870723	0.406553	0.523724	32.3755	476.629	35.4756
Esophagus_Muscularis	ENSG00000163389.10	5	0.000517614	0.931773	0.974006	-0.0113321	0.0123674	0.596926	0.963405	0.00520436	0.646439	-0.00221534	0.374578	0.358605	0.948654	31.8551	285.712	59.2281
Esophagus_Muscularis	ENSG00000163576.17	3	-0.00651945	0.107148	0.318602	-0.0144504	0.00141149	0.0656491	0.967708	-0.00789963	0.577951	0.00133709	0.0807775	0.0553644	0.813979	37.9241	1203.7	43.2676
Esophagus_Muscularis	ENSG00000163682.15	4	0.0108057	0.0663678	0.238005	-0.000730016	0.0223415	3.76326	0.288188	0.0230646	0.172847	-0.00818372	0.565099	2.88406	0.236447	42.4628	1366.62	51.5692
Esophagus_Muscularis	ENSG00000163866.8	3	-0.00702733	0.708876	0.864763	-0.0439169	0.0298623	1.74998	0.416865	0.0393074	0.669471	-0.00851348	0.395785	1.37937	0.240209	33.4422	67.439	53.3521
Esophagus_Muscularis	ENSG00000163870.14	3	-0.0351007	0.0170681	0.0956777	-0.0639432	-0.00625826	0.116159	0.943575	-0.0385058	0.305917	0.000975421	0.0783697	0.10648	0.744188	37.6837	119.155	44.4949
Esophagus_Muscularis	ENSG00000163933.9	4	-0.0151623	0.0947105	0.29693	-0.0329459	0.00262139	12.6299	0.00550933	0.0332377	0.599425	-0.0429629	0.561107	9.71839	0.00775673	32.0733	1043.74	41.8827
Esophagus_Muscularis	ENSG00000163945.15	3	-0.00144184	0.829367	0.926769	-0.0145545	0.0116708	7.55663	0.0228612	-0.000827309	0.977866	-0.000434492	0.0208836	7.55145	0.00599618	36.3342	366.301	99.6881
Esophagus_Muscularis	ENSG00000164039.14	4	0.00260683	0.65535	0.835519	-0.0088402	0.0140539	2.29846	0.512816	-0.0206859	0.506802	0.0135655	0.553322	1.71939	0.423291	38.6469	511.61	139.515
Esophagus_Muscularis	ENSG00000164251.4	3	-0.0136127	0.0962825	0.300106	-0.0296547	0.00242939	6.47536	0.0392549	-0.013872	0.909577	0.000117335	0.00171904	6.47533	0.0109382	36.1186	56.6958	48.9213
Esophagus_Muscularis	ENSG00000164253.13	3	-0.0117497	0.208822	0.467626	-0.0300731	0.00657367	1.87912	0.3908	-0.0451455	0.115837	0.0161635	0.78141	0.365515	0.545459	46.5715	103.062	58.8001
Esophagus_Muscularis	ENSG00000164307.12	4	-0.0498234	1.98205e-08	1.83602e-06	-0.0672191	-0.0324276	2.48248	0.478465	-0.0637671	0.0688765	0.00480098	0.320572	2.28719	0.318671	44.3748	104	55.8753
Esophagus_Muscularis	ENSG00000164308.16	5	0.0107519	0.0085715	0.0596545	0.00273522	0.0187685	4.56558	0.334842	0.0218331	0.011813	-0.00901632	0.845592	2.53742	0.468566	31.7897	2924.36	35.3523
Esophagus_Muscularis	ENSG00000164344.15	3	0.00908847	0.334607	0.601499	-0.00937303	0.02755	8.01012	0.0182232	-0.0269091	0.840391	0.0141949	0.216332	7.44869	0.00634827	71.7048	112.121	92.8531
Esophagus_Muscularis	ENSG00000164346.9	3	0.0108086	0.0592157	0.221831	-0.000420379	0.0220375	0.190922	0.908954	0.00900328	0.329758	0.00138715	0.196727	0.128865	0.719612	31.8252	1549.03	43.7132
Esophagus_Muscularis	ENSG00000164535.14	5	-0.0449932	4.5726e-12	1.42367e-09	-0.05774	-0.0322465	4.443	0.34936	-0.0747325	2.38557e-05	0.0156708	0.927219	1.22385	0.747291	31.4214	396.574	59.4298
Esophagus_Muscularis	ENSG00000164675.10	5	-0.00563564	0.45575	0.705723	-0.0204449	0.00917358	1.48018	0.830147	-0.00226333	0.89381	-0.00129691	0.175816	1.43082	0.698327	31.2845	308.785	53.821
Esophagus_Muscularis	ENSG00000164694.16	3	0.0242303	8.4684e-07	4.44581e-05	0.0145861	0.0338744	1.56362	0.457577	0.00371604	0.874939	0.0171226	0.625653	0.774437	0.378848	34.54	485.419	42.4189
Esophagus_Muscularis	ENSG00000164764.10	3	0.023813	0.00503964	0.040977	0.00717089	0.0404551	2.27154	0.321174	0.072328	0.0370019	-0.0186834	0.85097	0.189394	0.663421	53.1593	89.8898	53.2889
Esophagus_Muscularis	ENSG00000164845.16	3	0.00927122	0.205775	0.464109	-0.00509037	0.0236328	1.72449	0.422214	0.0314675	0.088103	-0.0145014	0.810077	0.00627347	0.936869	33.1628	313.529	33.8096
Esophagus_Muscularis	ENSG00000164880.15	4	-0.0118857	0.276058	0.544897	-0.0332732	0.00950174	5.03097	0.169543	0.00443636	0.91095	-0.00764222	0.336171	4.59679	0.10042	36.7556	347.967	44.5455
Esophagus_Muscularis	ENSG00000164978.17	5	-0.00144255	0.707284	0.864006	-0.00897196	0.00608686	2.88337	0.57753	-0.0085319	0.424832	0.00592184	0.522664	2.37842	0.497664	35.5441	462.919	57.0411
Esophagus_Muscularis	ENSG00000165055.15	5	-0.00693245	0.319068	0.586023	-0.0205693	0.00670435	1.5421	0.819159	-0.0151141	0.48122	0.00369263	0.313091	1.37965	0.710312	31.1863	153.337	56.3428
Esophagus_Muscularis	ENSG00000165171.10	5	-0.00648798	0.127776	0.353974	-0.0148378	0.00186185	1.14274	0.887433	0.00129067	0.887625	-0.00637645	0.664355	0.215746	0.975008	33.58	1102	43.601
Esophagus_Muscularis	ENSG00000165233.17	4	0.00471172	0.713015	0.866652	-0.0203958	0.0298193	0.590647	0.89857	-0.0199411	0.756723	0.00723689	0.304055	0.437922	0.803353	31.5739	185.019	38.299
Esophagus_Muscularis	ENSG00000165271.16	6	0.00322353	0.577452	0.790475	-0.00811714	0.0145642	1.24003	0.94098	0.0061244	0.638286	-0.00141665	0.196269	1.17827	0.881663	31.4514	615.009	49.1357
Esophagus_Muscularis	ENSG00000165272.14	3	0.00585556	0.405225	0.663061	-0.00793313	0.0196442	0.0421125	0.979164	-0.00732982	0.915357	0.00596033	0.152409	0.0051744	0.942655	45.4894	89.5144	47.4859
Esophagus_Muscularis	ENSG00000165406.15	3	-0.0195015	0.382727	0.644162	-0.0632901	0.0242871	0.485871	0.784322	-0.0793405	0.371117	0.013243	0.514207	4.06996e-05	0.99491	31.3446	99.3224	31.5477
Esophagus_Muscularis	ENSG00000165806.19	4	-0.00662592	0.297505	0.567299	-0.0190914	0.0058396	0.357074	0.94896	-0.0221454	0.443184	0.00722975	0.41831	0.0535632	0.973574	44.9434	327.627	65.829
Esophagus_Muscularis	ENSG00000165929.12	3	0.00256518	0.715005	0.867732	-0.0112038	0.0163342	5.34157	0.069198	0.0399083	0.163966	-0.0175488	0.832654	1.83776	0.175214	36.8615	279.477	44.8879
Esophagus_Muscularis	ENSG00000165983.14	3	-0.0164086	0.0641626	0.232965	-0.0337826	0.000965482	2.31691	0.313971	-0.0882735	0.130177	0.0271007	0.787444	0.762974	0.3824	43.4418	80.0183	78.7417
Esophagus_Muscularis	ENSG00000166183.15	3	-0.0180204	0.0477877	0.193158	-0.0358651	-0.000175607	1.28257	0.526615	-0.0312713	0.321009	0.00638919	0.340596	1.07396	0.300053	32.4111	80.4964	48.3656
Esophagus_Muscularis	ENSG00000166436.15	5	-0.013485	0.0351338	0.157708	-0.0260301	-0.000939931	3.5045	0.477194	-0.00931561	0.616551	-0.00204561	0.190496	3.43791	0.328905	35.6806	594.945	39.7223
Esophagus_Muscularis	ENSG00000166501.12	4	-0.00059646	0.950752	0.981247	-0.0195243	0.0183314	5.64052	0.130471	0.00913408	0.730048	-0.00482779	0.316011	5.20903	0.073939	31.4449	311.334	48.5563
Esophagus_Muscularis	ENSG00000166664.13	3	-0.0146511	0.0358003	0.159645	-0.0283305	-0.000971703	0.711567	0.700624	-0.018321	0.429576	0.00237453	0.131779	0.684038	0.4082	38.295	102.908	49.8146
Esophagus_Muscularis	ENSG00000166839.16	3	-0.00956685	0.446621	0.698653	-0.0342044	0.0150707	4.97368	0.0831724	-0.0790303	0.474567	0.0177204	0.47998	3.51782	0.0607124	31.7329	121.451	38.3514
Esophagus_Muscularis	ENSG00000166896.7	6	0.000660833	0.903869	0.962148	-0.0100633	0.011385	8.7912	0.117688	0.015735	0.130286	-0.0114487	0.896626	5.28579	0.25921	31.903	1456.98	38.3915
Esophagus_Muscularis	ENSG00000166938.12	3	-0.00363799	0.721904	0.871315	-0.0236718	0.0163958	4.33943	0.11421	-0.0135084	0.74893	0.00479264	0.211152	4.04903	0.0441967	46.06	169.373	99.8263
Esophagus_Muscularis	ENSG00000166965.12	3	0.0204602	0.0456377	0.187245	0.000396821	0.0405235	0.568554	0.752558	0.0264128	0.312469	-0.00241739	0.195382	0.50736	0.476284	32.7742	315.811	53.2489
Esophagus_Muscularis	ENSG00000167280.16	3	0.00625216	0.631496	0.822442	-0.0192971	0.0318014	1.50354	0.471532	0.0300903	0.293986	-0.00958513	0.64939	0.632287	0.426518	52.915	293.595	53.6284
Esophagus_Muscularis	ENSG00000167311.13	4	0.00140856	0.802852	0.912867	-0.00964951	0.0124666	1.84936	0.604252	0.00790719	0.83492	-0.00451318	0.137505	1.81937	0.402652	31.7979	260.377	146.032
Esophagus_Muscularis	ENSG00000167644.11	3	-0.0165094	0.0303197	0.142124	-0.0314492	-0.00156966	0.0261328	0.987019	0.0143363	0.94069	-0.0245518	0.127284	0.000465712	0.982783	31.2665	246.873	34.8541
Esophagus_Muscularis	ENSG00000167723.14	3	-0.00692838	0.514967	0.747841	-0.0277837	0.0139269	1.09794	0.577545	-0.0186283	0.530073	0.00381196	0.327318	0.919457	0.337618	41.5749	133.548	44.2723
Esophagus_Muscularis	ENSG00000167766.18	4	-0.00622912	0.474327	0.719321	-0.0232936	0.0108353	1.37214	0.712078	-0.00667355	0.779429	0.000160213	0.0159856	1.37174	0.503653	36.7023	440.468	59.1346
Esophagus_Muscularis	ENSG00000167840.13	6	0.00905878	0.173343	0.421634	-0.00398151	0.0220991	6.58079	0.25373	0.0080331	0.570336	0.000654281	0.0678569	6.56889	0.160501	32.1187	241.018	57.7386
Esophagus_Muscularis	ENSG00000167914.11	3	-0.0105817	0.0273685	0.132962	-0.0199824	-0.00118113	6.96931	0.0306644	0.0224627	0.423142	-0.0221453	0.781026	2.77542	0.0957217	43.4202	370.03	68.256
Esophagus_Muscularis	ENSG00000168385.17	5	-0.0129296	0.101044	0.308345	-0.0283836	0.00252432	2.5278	0.639664	-0.00542137	0.752059	-0.00315433	0.377718	2.28513	0.515375	41.5631	633.379	66.7361
Esophagus_Muscularis	ENSG00000168397.16	3	-0.0408271	0.0278034	0.134123	-0.0771989	-0.00445534	2.29384	0.317613	0.00722986	0.96947	-0.0105718	0.202884	2.15164	0.142418	33.3387	50.6321	46.9027
Esophagus_Muscularis	ENSG00000168411.13	3	0.0353578	0.000835593	0.010381	0.0146138	0.0561018	1.59222	0.451081	-0.173211	0.376163	0.0731083	0.714119	0.453295	0.500774	39.2981	105.064	46.3679
Esophagus_Muscularis	ENSG00000168653.10	3	0.00795232	0.293869	0.56348	-0.00689637	0.022801	4.93219	0.0849159	-0.0237488	0.354581	0.0183622	0.82074	1.75914	0.184732	30.9731	1328.24	34.0897
Esophagus_Muscularis	ENSG00000168754.14	3	0.00641112	0.520094	0.751657	-0.0131249	0.0259471	0.770337	0.680336	0.0329062	0.752405	-0.0167552	0.201412	0.705223	0.401034	34.3012	258.941	36.7953
Esophagus_Muscularis	ENSG00000168765.16	3	-0.0033659	0.835014	0.928926	-0.0350406	0.0283087	23.0623	9.81946e-06	-0.132118	0.756065	0.0300176	0.2415	21.0706	4.42677e-06	33.7466	46.4326	42.7423
Esophagus_Muscularis	ENSG00000168778.11	3	0.00822986	0.100052	0.306774	-0.00157812	0.0180379	0.43237	0.805586	0.000980676	0.935454	0.00542583	0.489079	0.000190235	0.988995	35.5267	413.94	135.616
Esophagus_Muscularis	ENSG00000169062.14	4	0.0163279	0.0212517	0.111386	0.00243499	0.0302208	1.43692	0.696905	0.0317057	0.102259	-0.00888504	0.60543	0.712105	0.700436	35.1645	224.509	44.872
Esophagus_Muscularis	ENSG00000169085.11	3	0.000990387	0.884311	0.952514	-0.0123501	0.0143309	4.27095	0.118188	-0.00435876	0.936728	0.00294195	0.08025	4.22803	0.0397615	36.0975	607.831	52.4788
Esophagus_Muscularis	ENSG00000169609.13	5	-0.0268927	0.000877022	0.0106905	-0.0427341	-0.0110512	7.08971	0.131223	0.00920562	0.622464	-0.017085	0.958781	2.92272	0.403694	39.3835	210.347	50.8417
Esophagus_Muscularis	ENSG00000169629.11	3	0.0111124	0.00902106	0.0617962	0.00277162	0.0194532	3.93698	0.139668	-0.00840811	0.445243	0.0195139	0.945327	0.244939	0.620661	39.6681	613.597	91.9425
Esophagus_Muscularis	ENSG00000169660.15	3	-0.0184638	0.0357687	0.159603	-0.0357002	-0.00122752	0.504716	0.776967	0.00393778	0.904574	-0.0114472	0.520965	0.00365562	0.951788	33.3653	562.749	41.4092
Esophagus_Muscularis	ENSG00000169826.7	4	0.00431957	0.599982	0.804199	-0.0118242	0.0204633	1.08879	0.77978	0.0152353	0.451116	-0.00544871	0.445607	0.739285	0.690981	32.3326	448.018	35.4496
Esophagus_Muscularis	ENSG00000170075.8	3	0.00597686	0.604398	0.806898	-0.0166341	0.0285878	5.35599	0.0687008	0.179618	0.355775	-0.0585031	0.630501	2.96673	0.0849934	45.6648	96.2849	61.671
Esophagus_Muscularis	ENSG00000170322.14	3	0.0112213	0.199213	0.455627	-0.00591018	0.0283527	0.328516	0.848523	0.0157586	0.606154	-0.00211024	0.123112	0.304517	0.581065	56.2472	178.048	94.7279
Esophagus_Muscularis	ENSG00000170430.9	6	0.00205559	0.708702	0.864692	-0.00872837	0.0128395	3.5845	0.610642	-0.0105956	0.5327	0.00734754	0.568949	2.96451	0.563782	38.7578	239.673	61.2938
Esophagus_Muscularis	ENSG00000170509.11	3	0.0145961	0.0486872	0.19535	8.40875e-05	0.0291082	0.872141	0.646572	0.0120263	0.615357	0.00131356	0.0898936	0.859393	0.353908	38.986	78.4207	41.006
Esophagus_Muscularis	ENSG00000170632.13	4	-0.0119825	0.513773	0.747388	-0.047949	0.0239841	6.80475	0.0783885	-0.0123053	0.871559	0.000125776	0.00354207	6.80468	0.0332953	40.4508	99.4258	58.8138
Esophagus_Muscularis	ENSG00000170667.14	3	0.0163083	0.0995054	0.305731	-0.00309589	0.0357125	1.85905	0.394741	-0.0603799	0.294563	0.0290464	0.823424	0.0328396	0.856197	34.2099	36.5133	36.2027
Esophagus_Muscularis	ENSG00000170745.11	3	0.0186242	0.15445	0.395784	-0.00701001	0.0442584	5.99681	0.0498665	0.0694463	0.691328	-0.0143269	0.232128	5.51624	0.0188407	36.0401	52.6117	39.2688
Esophagus_Muscularis	ENSG00000170889.13	4	0.0111369	0.416468	0.673202	-0.0157261	0.0379999	6.12905	0.105498	-0.126247	0.02753	0.0546123	0.985012	0.211194	0.899787	35.3941	387.838	50.1786
Esophagus_Muscularis	ENSG00000170906.15	3	-0.0148089	0.112119	0.327314	-0.033078	0.00346021	0.350872	0.839091	-0.0142627	0.483445	-0.000283926	0.0240851	0.349961	0.554135	38.4948	423.181	82.3774
Esophagus_Muscularis	ENSG00000170949.17	4	-0.00993257	0.341029	0.606689	-0.0303787	0.0105136	1.03808	0.792039	-0.00340202	0.884387	-0.0022806	0.244844	0.940831	0.624743	34.3779	113.387	59.5563
Esophagus_Muscularis	ENSG00000170955.9	3	-0.00479173	0.649221	0.832107	-0.0254397	0.0158562	1.11789	0.571811	0.00187962	0.932892	-0.0026185	0.265493	1.00258	0.316687	35.5169	316.467	70.2904
Esophagus_Muscularis	ENSG00000171130.17	3	-0.0169921	0.233238	0.496768	-0.0449303	0.010946	9.74493	0.00765446	-0.0679259	0.47337	0.0138324	0.443467	7.24131	0.0071245	32.8627	201.473	112.499
Esophagus_Muscularis	ENSG00000171135.13	3	0.0483622	0.0102562	0.0679187	0.0114375	0.0852869	0.303688	0.859122	0.0271446	0.657209	0.00413954	0.284589	0.170756	0.679441	34.4255	111.524	37.6091
Esophagus_Muscularis	ENSG00000171298.12	4	0.00879309	0.185301	0.437852	-0.00421766	0.0218038	4.27865	0.232904	-0.00874803	0.631956	0.00990474	0.696707	2.79682	0.24699	51.7831	364.146	66.4692
Esophagus_Muscularis	ENSG00000171596.6	6	-0.0125111	0.0616257	0.227065	-0.0256312	0.000609058	7.69057	0.174134	0.0173963	0.186705	-0.0152021	0.987168	1.49848	0.826911	31.3478	450.105	49.9621
Esophagus_Muscularis	ENSG00000171806.11	3	0.0127189	0.0498513	0.198458	8.26049e-06	0.0254295	2.81645	0.244578	0.000374416	0.970996	0.00811649	0.87722	0.434946	0.509572	31.5815	573.68	44.1548
Esophagus_Muscularis	ENSG00000171903.16	4	-0.0153158	0.0567232	0.215592	-0.0310698	0.000438276	11.2839	0.0102858	0.0242195	0.345913	-0.0309977	0.888388	4.98048	0.0828901	33.1364	499.199	64.4931
Esophagus_Muscularis	ENSG00000172236.16	3	-0.00526892	0.800476	0.911819	-0.0461302	0.0355923	7.52894	0.0231799	-0.318298	0.599346	0.0528206	0.395869	5.93386	0.0148527	31.1317	42.7793	38.8722
Esophagus_Muscularis	ENSG00000172322.13	4	-0.00200038	0.722354	0.871496	-0.0130348	0.009034	3.51124	0.319307	0.00503468	0.788147	-0.00659101	0.311939	3.24936	0.196975	33.0706	950.383	34.3023
Esophagus_Muscularis	ENSG00000172548.14	4	0.000582385	0.951588	0.981718	-0.0182186	0.0193834	9.94906	0.0190041	-0.0175617	0.531324	0.0123448	0.514712	8.00099	0.0183066	49.4773	387.277	56.0643
Esophagus_Muscularis	ENSG00000172661.17	6	0.000861115	0.918326	0.968628	-0.0155979	0.0173201	2.21292	0.818968	0.0088042	0.69195	-0.00379199	0.300569	2.06385	0.724016	32.3639	105.55	48.8644
Esophagus_Muscularis	ENSG00000172803.17	5	-0.0035782	0.738886	0.880247	-0.0246179	0.0174615	18.2719	0.00109188	0.0181695	0.389418	-0.0147103	0.761339	12.4908	0.00587777	34.4749	575.568	38.0443
Esophagus_Muscularis	ENSG00000172938.3	4	0.018799	0.00467074	0.0385934	0.00577439	0.0318235	2.82433	0.41951	-0.00753168	0.717752	0.0120622	0.817567	1.04664	0.592549	31.9397	170.481	39.1091
Esophagus_Muscularis	ENSG00000173226.16	4	-0.00758234	0.446312	0.698525	-0.0270959	0.0119312	9.92011	0.0192575	-0.0333893	0.295139	0.0170121	0.608147	7.25902	0.0265292	31.9983	396.562	95.8144
Esophagus_Muscularis	ENSG00000174226.8	3	-0.00183009	0.688205	0.85414	-0.0107685	0.00710832	6.89483	0.0318278	0.018568	0.591842	-0.0159272	0.462318	4.99678	0.0253945	35.012	410.966	57.9543
Esophagus_Muscularis	ENSG00000174652.17	4	0.0106892	0.112811	0.328553	-0.00252304	0.0239015	6.61331	0.0852993	0.0124349	0.6085	-0.00136599	0.0609401	6.59404	0.0369932	35.6319	2764.02	48.7605
Esophagus_Muscularis	ENSG00000174775.16	3	-0.00303633	0.847236	0.935176	-0.0339277	0.027855	1.30288	0.521296	0.0484917	0.433678	-0.0126277	0.610352	0.562837	0.453119	31.9751	134.903	34.7428
Esophagus_Muscularis	ENSG00000174915.11	3	0.0182672	0.170934	0.418961	-0.0078815	0.0444159	2.34512	0.309574	-0.0783687	0.318419	0.0405028	0.78812	0.786582	0.375136	32.64	153.384	35.2013
Esophagus_Muscularis	ENSG00000175164.13	4	0.0361992	0.0046367	0.0384255	0.0111399	0.0612586	8.41118	0.038236	0.0562701	0.341479	-0.00780994	0.274474	7.92289	0.0190356	35.6809	153.084	47.4235
Esophagus_Muscularis	ENSG00000175322.11	3	-0.00638832	0.565785	0.782295	-0.0281914	0.0154148	0.816191	0.664915	-0.0180702	0.511754	0.00451541	0.357109	0.601211	0.438116	31.0885	479.406	31.5268
Esophagus_Muscularis	ENSG00000175643.8	4	-0.00391503	0.409564	0.667286	-0.0132198	0.00538978	2.03071	0.566057	-0.00836372	0.596576	0.00256371	0.232153	1.94357	0.378407	49.6388	469.118	78.0639
Esophagus_Muscularis	ENSG00000175893.11	3	-0.011807	0.266037	0.533549	-0.032613	0.00899909	1.02459	0.599121	0.0418136	0.534728	-0.02011	0.57986	0.37466	0.540475	36.457	207.608	61.0176
Esophagus_Muscularis	ENSG00000175920.16	3	0.00476617	0.421542	0.677398	-0.00685626	0.0163886	10.6349	0.00490513	-0.0825499	0.0723066	0.0620689	0.947305	2.23726	0.13472	32.5609	335.667	46.7977
Esophagus_Muscularis	ENSG00000176209.11	3	-0.00359357	0.662539	0.840053	-0.0197327	0.0125456	9.04347	0.0108701	0.116971	0.00442238	-0.0610671	0.997251	0.0762964	0.782381	32.1405	470.776	35.1691
Esophagus_Muscularis	ENSG00000176700.19	3	-0.0120234	0.181409	0.432669	-0.0296565	0.00560975	7.05983	0.0293073	0.0269378	0.38437	-0.0158657	0.840474	2.3701	0.123679	40.2646	430.086	64.9827
Esophagus_Muscularis	ENSG00000176720.4	4	-0.00105918	0.930966	0.973707	-0.0250228	0.0229044	4.55057	0.207824	-0.0341056	0.376118	0.0111607	0.635853	3.22331	0.199557	49.5013	128.519	52.3462
Esophagus_Muscularis	ENSG00000176783.14	3	0.00155235	0.907015	0.964089	-0.0244959	0.0276006	0.315285	0.854155	-0.00460475	0.969777	0.0016409	0.0406483	0.312688	0.576036	41.1746	64.8989	43.4944
Esophagus_Muscularis	ENSG00000176945.16	5	-0.0025904	0.659189	0.838033	-0.0141022	0.0089214	0.320831	0.98843	0.00245506	0.872728	-0.00276255	0.278485	0.193785	0.978586	34.7341	165.279	49.0721
Esophagus_Muscularis	ENSG00000176974.19	4	-0.0121696	0.170251	0.418055	-0.0295621	0.00522287	4.32471	0.228469	0.0269593	0.546787	-0.0175634	0.628484	3.09064	0.213244	41.6239	346.556	74.2594
Esophagus_Muscularis	ENSG00000177042.14	6	0.0107031	0.0230067	0.117658	0.00147534	0.0199308	4.93031	0.424445	-0.0121769	0.449411	0.0139676	0.862779	2.72145	0.605466	33.2326	568.791	58.7861
Esophagus_Muscularis	ENSG00000177239.14	3	0.0264327	0.0936847	0.294813	-0.00447345	0.0573389	3.28555	0.193443	0.0104459	0.946473	0.00390079	0.0832332	3.25005	0.0714211	31.4752	107.992	46.2496
Esophagus_Muscularis	ENSG00000177406.4	6	0.00548617	0.276539	0.545174	-0.00439567	0.015368	2.11424	0.833122	0.0170724	0.107836	-0.00699106	0.785027	0.576626	0.965625	40.3724	573.615	54.5199
Esophagus_Muscularis	ENSG00000177697.17	6	0.0252792	0.00310653	0.0284589	0.00852357	0.0420349	3.75851	0.584682	0.0478643	0.0471988	-0.0089392	0.683378	2.75566	0.59951	31.4009	800.789	42.7511
Esophagus_Muscularis	ENSG00000177951.17	3	0.0505179	0.00129602	0.0144981	0.0197384	0.0812973	15.7337	0.000383243	0.087096	0.582335	-0.00988818	0.197326	14.809	0.000118969	31.8818	50.2928	45.5525
Esophagus_Muscularis	ENSG00000177963.14	3	-0.0011302	0.898945	0.959831	-0.0185731	0.0163127	0.44521	0.800431	0.00614611	0.770115	-0.00309981	0.297412	0.299416	0.584248	37.7432	483.334	69.6509
Esophagus_Muscularis	ENSG00000177990.11	4	-0.00802974	0.263739	0.531549	-0.0221117	0.00605226	1.63089	0.652406	-0.00965448	0.630448	0.000949081	0.0690988	1.62337	0.444109	33.9705	300.981	59.6753
Esophagus_Muscularis	ENSG00000178078.11	5	0.0065983	0.264817	0.532367	-0.00499947	0.0181961	5.1447	0.27277	0.00626321	0.723128	0.000180565	0.0163966	5.14398	0.161553	31.5037	355.521	39.4424
Esophagus_Muscularis	ENSG00000178222.12	3	0.0126392	0.112932	0.328692	-0.00298855	0.0282669	4.2061	0.122083	-0.0530362	0.774818	0.028333	0.277773	3.73422	0.0533087	38.0621	65.0386	38.9946
Esophagus_Muscularis	ENSG00000178381.11	5	-0.0038958	0.510437	0.745276	-0.0154973	0.00770572	1.0576	0.900939	-0.0166704	0.442179	0.0068879	0.459563	0.682872	0.877225	47.8723	367.618	49.1843
Esophagus_Muscularis	ENSG00000178445.9	3	0.00608169	0.159254	0.403025	-0.00238664	0.01455	0.465078	0.792519	0.00487513	0.614299	0.00114425	0.110866	0.445646	0.50441	40.1226	610.396	43.0595
Esophagus_Muscularis	ENSG00000178623.11	5	-0.0112504	0.15433	0.395567	-0.0267309	0.00423007	8.07117	0.0890058	-0.0259305	0.43252	0.00914089	0.355243	7.5371	0.0566128	40.0014	195.33	48.6193
Esophagus_Muscularis	ENSG00000178665.14	4	0.00284713	0.708802	0.864763	-0.0120947	0.017789	4.38675	0.222617	0.0517403	0.2261	-0.0226693	0.754164	2.62145	0.269625	40.5466	122.046	46.7847
Esophagus_Muscularis	ENSG00000178852.15	3	0.0346959	0.000149931	0.00280785	0.0167589	0.052633	3.71882	0.155764	0.0235768	0.696418	0.00428565	0.152316	3.58651	0.0582506	43.4524	202.28	56.6608
Esophagus_Muscularis	ENSG00000178971.13	3	0.0327075	0.02953	0.140142	0.00325181	0.0621632	5.25516	0.0722532	-0.0098233	0.832375	0.0140939	0.712732	2.46446	0.116448	37.3386	115.386	43.4916
Esophagus_Muscularis	ENSG00000179299.16	3	0.00762123	0.320463	0.587297	-0.00741372	0.0226562	0.925551	0.629534	0.00520601	0.829668	0.00108348	0.0838074	0.914478	0.338929	34.0476	131.303	89.4355
Esophagus_Muscularis	ENSG00000179344.16	13	-0.0109662	0.0390031	0.168953	-0.0213788	-0.000553526	30.4924	0.00235297	-0.00298998	0.853808	-0.00515752	0.398499	29.7547	0.00173135	33.3565	981.092	66.0129
Esophagus_Muscularis	ENSG00000179979.8	3	-0.00953047	0.0999981	0.306656	-0.0208867	0.00182572	6.31554	0.0425205	0.00824297	0.368672	-0.0143057	0.987612	0.0610301	0.804875	39.8509	548.703	144.083
Esophagus_Muscularis	ENSG00000180011.6	3	-0.0378927	0.000420119	0.00635909	-0.0589491	-0.0168363	2.00547	0.366874	-0.0397937	0.718973	0.000703123	0.0138462	2.00487	0.156795	33.8658	117.757	70.2366
Esophagus_Muscularis	ENSG00000180104.15	4	0.0144601	0.0630772	0.230515	-0.000788237	0.0297084	0.819296	0.844846	-0.000815901	0.977838	0.00639242	0.410368	0.528376	0.767829	34.4632	231.803	74.182
Esophagus_Muscularis	ENSG00000180113.15	4	0.0172958	0.0167982	0.0946329	0.00311856	0.0314731	4.06997	0.254007	-0.00524924	0.726097	0.0121308	0.901729	1.3366	0.51258	33.5109	641.406	42.3324
Esophagus_Muscularis	ENSG00000180185.11	3	-0.0100575	0.142894	0.37662	-0.0235122	0.00339714	0.410292	0.814528	-0.0227343	0.363822	0.0100938	0.401492	0.13304	0.7153	45.1655	1184.38	45.5221
Esophagus_Muscularis	ENSG00000180398.11	3	0.0229967	0.0600284	0.223762	-0.000970686	0.0469641	0.54661	0.760861	-0.00222364	0.960593	0.00838312	0.439639	0.207531	0.648709	39.1041	318.762	65.017
Esophagus_Muscularis	ENSG00000180481.10	5	-0.00327312	0.388997	0.649864	-0.0107202	0.00417396	1.84025	0.76511	-0.00530426	0.61896	0.00162767	0.161498	1.79872	0.615214	31.2956	1416.97	42.6846
Esophagus_Muscularis	ENSG00000180817.11	3	-0.00415719	0.671975	0.845703	-0.0233995	0.0150851	0.260675	0.877799	-0.0241679	0.582288	0.00844035	0.359675	0.0423576	0.83694	35.7561	261.1	64.1444
Esophagus_Muscularis	ENSG00000180902.17	4	-0.0144652	0.102758	0.31151	-0.0318414	0.00291087	1.00509	0.80002	-0.0345347	0.201289	0.00800561	0.568212	0.387082	0.824036	33.1963	342.681	52.8809
Esophagus_Muscularis	ENSG00000180953.11	6	0.00385935	0.398221	0.657384	-0.00509445	0.0128131	1.9347	0.858104	-0.00373302	0.824303	0.00463313	0.361066	1.71456	0.788071	33.1504	565.167	52.8141
Esophagus_Muscularis	ENSG00000181027.10	3	0.0246653	2.48653e-05	0.000677285	0.0131987	0.0361318	0.241963	0.886051	0.021914	0.181203	0.00167175	0.142614	0.20967	0.647026	35.9318	521.477	73.6861
Esophagus_Muscularis	ENSG00000181031.15	3	0.00344395	0.617633	0.814531	-0.0100775	0.0169654	0.0719981	0.964641	-0.00665535	0.864616	0.00646902	0.207348	0.00289839	0.957065	32.6311	215.433	33.1161
Esophagus_Muscularis	ENSG00000181126.13	10	0.00796437	0.174923	0.423781	-0.00354264	0.0194714	22.8898	0.0064485	0.0124136	0.324355	-0.00380871	0.314566	22.4298	0.00417885	34.2493	224.862	52.952
Esophagus_Muscularis	ENSG00000181240.13	4	-0.00226042	0.674609	0.846357	-0.0128131	0.00829225	4.1327	0.247486	-0.00749685	0.59246	0.00369443	0.324787	3.7992	0.149628	32.2705	1238.26	39.5486
Esophagus_Muscularis	ENSG00000181315.10	4	0.00782883	0.255617	0.521494	-0.00566877	0.0213264	2.38355	0.496704	0.037301	0.159427	-0.0151768	0.750357	1.05826	0.589119	41.6629	332.273	63.3824
Esophagus_Muscularis	ENSG00000182013.17	4	0.0099808	0.0622839	0.228694	-0.000512324	0.0204739	2.94358	0.400406	0.0256025	0.0332186	-0.010128	0.853249	0.837886	0.657742	34.7939	870.027	47.1291
Esophagus_Muscularis	ENSG00000182109.7	3	0.00283275	0.768193	0.895452	-0.0160046	0.0216701	9.41119	0.00904453	-0.00511416	0.919658	0.00409531	0.151434	9.08012	0.00258404	39.7932	302.995	53.5055
Esophagus_Muscularis	ENSG00000182272.11	3	0.0149421	0.212784	0.471436	-0.0085629	0.038447	3.59043	0.166091	0.260052	0.0456368	-0.0871326	0.941502	0.0109681	0.916591	30.9143	106.664	34.1748
Esophagus_Muscularis	ENSG00000182362.13	5	-1.32736e-05	0.997632	0.999192	-0.00877784	0.00875129	1.4835	0.82956	-0.0143213	0.596435	0.0109943	0.408336	1.19575	0.754024	31.5878	426.748	43.4233
Esophagus_Muscularis	ENSG00000182397.14	5	0.00564571	0.24783	0.512909	-0.00392945	0.0152209	3.59954	0.462905	-0.0224713	0.251754	0.0198171	0.861327	1.40692	0.703912	32.019	291.324	49.5016
Esophagus_Muscularis	ENSG00000182534.13	3	-0.019186	0.00284508	0.0266186	-0.0317878	-0.00658415	5.30933	0.0703223	0.00579569	0.645764	-0.016976	0.978735	0.0043821	0.947221	32.6559	968.305	48.5707
Esophagus_Muscularis	ENSG00000182670.13	3	0.00422758	0.532955	0.760003	-0.00906174	0.0175169	2.15756	0.340011	-0.224988	0.237274	0.13717	0.771719	0.706015	0.40077	34.6734	577.332	94.4177
Esophagus_Muscularis	ENSG00000182841.12	5	0.00267222	0.795926	0.909046	-0.017579	0.0229235	5.29032	0.258784	0.00885198	0.710124	-0.00311713	0.23459	5.13784	0.161977	32.0591	185.661	41.8686
Esophagus_Muscularis	ENSG00000182919.14	6	-0.00272156	0.694204	0.857629	-0.0162891	0.010846	6.04198	0.302156	-0.0144861	0.53853	0.00547977	0.40166	5.65	0.226856	32.5015	765.655	43.4462
Esophagus_Muscularis	ENSG00000182986.12	5	0.0173384	0.00207801	0.0208823	0.00630096	0.0283758	2.3319	0.674967	0.0150634	0.343666	0.00127378	0.121535	2.30852	0.510891	36.9525	618.429	50.2122
Esophagus_Muscularis	ENSG00000183060.15	3	-0.00995918	0.198605	0.455089	-0.0251432	0.00522487	0.237973	0.88782	0.0101238	0.857648	-0.0113311	0.28057	0.108934	0.741362	51.3902	244.159	73.9849
Esophagus_Muscularis	ENSG00000183172.8	5	-0.0105508	0.165161	0.411426	-0.0254502	0.00434861	7.83159	0.0979457	0.000529047	0.984471	-0.0068025	0.332263	7.37841	0.0607664	32.5938	1385.85	55.4961
Esophagus_Muscularis	ENSG00000183255.11	3	0.00963899	0.342663	0.60814	-0.0102701	0.0295481	1.38312	0.500795	-0.0113297	0.582323	0.00955378	0.758024	0.0140727	0.90557	31.9471	322.293	50.5074
Esophagus_Muscularis	ENSG00000183281.14	4	-0.00660765	0.342578	0.608105	-0.0202532	0.00703787	0.033027	0.998419	-0.00517929	0.790722	-0.000812273	0.0624417	0.02689	0.986645	38.6902	206.008	64.5196
Esophagus_Muscularis	ENSG00000183346.6	4	-0.00334596	0.620514	0.816124	-0.0165911	0.00989918	3.89121	0.273454	0.00751131	0.444347	-0.00877295	0.834716	1.96601	0.374185	32.0114	483.946	37.8493
Esophagus_Muscularis	ENSG00000183426.16	5	0.000921781	0.895916	0.958469	-0.0128883	0.0147318	6.30179	0.177716	-0.00170069	0.980946	0.00166975	0.0295706	6.2989	0.0979398	35.0179	127.309	61.0388
Esophagus_Muscularis	ENSG00000183506.17	3	0.0164432	0.0722245	0.251758	-0.00148419	0.0343706	1.17909	0.554579	0.00787561	0.799072	0.00392652	0.229014	1.08699	0.297139	44.9712	66.6856	45.9036
Esophagus_Muscularis	ENSG00000183569.17	4	0.0103392	0.391546	0.652075	-0.0133116	0.03399	6.75627	0.0800857	0.0069026	0.860526	0.00156653	0.0751914	6.72631	0.0346258	30.9957	114.096	72.2069
Esophagus_Muscularis	ENSG00000183605.16	3	-0.00729805	0.114002	0.330648	-0.0163485	0.00175243	1.08012	0.582713	0.00322255	0.83117	-0.00838953	0.53521	0.545784	0.460046	31.9432	969.112	51.4691
Esophagus_Muscularis	ENSG00000183793.13	5	-0.008179	0.198177	0.454627	-0.0206371	0.00427905	4.26133	0.371792	0.0110949	0.693761	-0.0112125	0.519096	3.6559	0.301098	37.2079	60.4593	45.27
Esophagus_Muscularis	ENSG00000184117.11	3	0.00360759	0.71375	0.867175	-0.0156679	0.0228831	2.36307	0.306808	0.144894	0.160812	-0.0517763	0.830455	0.476107	0.490191	35.0257	241.184	59.7268
Esophagus_Muscularis	ENSG00000184206.11	4	0.0158884	0.195595	0.450943	-0.00817325	0.0399501	17.3566	0.000596874	-0.0374128	0.114192	0.0396054	0.982645	4.53167	0.103743	31.0105	128.233	53.2366
Esophagus_Muscularis	ENSG00000184227.7	3	-0.0129469	0.0653237	0.235693	-0.0267151	0.000821385	0.260591	0.877836	-0.0320539	0.514371	0.00890223	0.305466	0.10637	0.744315	71.3371	187.232	107.942
Esophagus_Muscularis	ENSG00000184517.11	3	0.00850832	0.469134	0.716229	-0.0145284	0.031545	0.896749	0.638666	0.0272758	0.453521	-0.0060715	0.414214	0.599776	0.438664	32.0822	165.712	35.3571
Esophagus_Muscularis	ENSG00000184923.12	3	0.00692887	0.257997	0.524719	-0.00507703	0.0189348	0.900194	0.637566	0.0147561	0.858516	-0.00562027	0.075541	0.891204	0.345151	50.2366	143.153	99.176
Esophagus_Muscularis	ENSG00000184983.9	3	0.00231332	0.857769	0.940724	-0.0229859	0.0276126	7.5448	0.0229969	-0.0206602	0.630007	0.00937967	0.529596	4.96033	0.0259353	36.5116	334.902	39.7792
Esophagus_Muscularis	ENSG00000185187.12	4	0.0134883	0.306414	0.575406	-0.0123596	0.0393361	5.21277	0.156864	0.0124587	0.732687	0.000337311	0.0251111	5.21019	0.0738962	31.8005	292.408	44.0261
Esophagus_Muscularis	ENSG00000185201.16	4	0.0224716	0.117444	0.336409	-0.00566056	0.0506037	3.80068	0.283807	0.0966785	0.0495836	-0.0247742	0.881331	1.36588	0.50513	31.6376	92.4418	87.5741
Esophagus_Muscularis	ENSG00000185324.21	4	0.00853075	0.272592	0.540931	-0.00670921	0.0237707	1.663	0.64519	0.0113389	0.450347	-0.00120893	0.172953	1.61526	0.445913	55.8646	441.82	108.137
Esophagus_Muscularis	ENSG00000185436.11	3	0.00633374	0.334354	0.601349	-0.00652533	0.0191928	0.305811	0.858211	-0.0287996	0.65274	0.0197259	0.41893	0.00130259	0.971209	32.5054	194.049	95.9432
Esophagus_Muscularis	ENSG00000185619.18	5	-0.00283583	0.728641	0.875298	-0.0188565	0.0131849	7.37972	0.117132	0.0460225	0.0171595	-0.0291456	0.992249	0.289619	0.961969	37.2079	505.643	89.6771
Esophagus_Muscularis	ENSG00000185684.12	3	-0.0117932	0.254674	0.520904	-0.0320854	0.00849901	3.32478	0.189685	0.028691	0.301588	-0.0240594	0.88379	0.857113	0.354548	32.1545	430.401	81.7732
Esophagus_Muscularis	ENSG00000185808.13	3	-0.0102106	0.185533	0.438276	-0.0253268	0.00490555	1.54786	0.461196	0.00974974	0.769436	-0.00873867	0.464078	1.11909	0.290115	32.2046	443.659	84.2305
Esophagus_Muscularis	ENSG00000185904.11	4	0.00252554	0.508428	0.74386	-0.0049598	0.0100109	0.652528	0.884309	-0.00196466	0.906439	0.00371687	0.217385	0.5764	0.749612	43.3216	522.248	78.013
Esophagus_Muscularis	ENSG00000186453.12	5	0.0170845	9.39445e-05	0.00196818	0.00851117	0.0256578	1.17779	0.881741	0.00376525	0.836775	0.00946031	0.547102	0.614403	0.893127	34.9835	413.613	71.3269
Esophagus_Muscularis	ENSG00000186470.13	4	0.00650336	0.241712	0.506638	-0.00438428	0.017391	1.61044	0.657026	-0.00165682	0.851418	0.00670794	0.764168	0.205097	0.902535	32.3727	1077.17	36.2298
Esophagus_Muscularis	ENSG00000187010.19	3	0.00618807	0.224273	0.485893	-0.00379215	0.0161683	0.864446	0.649065	0.00738818	0.536484	-0.000914638	0.0883709	0.852129	0.355951	31.8525	650.88	45.8921
Esophagus_Muscularis	ENSG00000187624.8	4	0.00317316	0.591692	0.798798	-0.00842164	0.014768	5.96262	0.113443	0.00167834	0.914293	0.00137572	0.0861338	5.92794	0.0516136	31.689	1905.62	40.6918
Esophagus_Muscularis	ENSG00000187630.15	3	-0.0123932	0.214794	0.473873	-0.0319744	0.00718793	1.03202	0.596897	-0.0204818	0.349296	0.00354933	0.322183	0.859428	0.353899	31.8323	181.867	69.8683
Esophagus_Muscularis	ENSG00000188000.3	3	0.00794627	0.139552	0.372079	-0.00259506	0.0184876	1.9975	0.36834	-0.000506936	0.955751	0.00842291	0.747624	0.687392	0.407053	32.5904	351.862	34.3143
Esophagus_Muscularis	ENSG00000188171.15	3	-0.00497449	0.578136	0.790886	-0.0225067	0.0125577	0.363292	0.833897	0.00866258	0.781122	-0.00544213	0.352052	0.154795	0.693995	33.8026	146.606	35.4213
Esophagus_Muscularis	ENSG00000188234.13	4	0.00396831	0.707254	0.864006	-0.0167422	0.0246788	0.751298	0.861077	0.0456299	0.73274	-0.0178554	0.24554	0.653476	0.721273	33.1138	90.9463	43.6049
Esophagus_Muscularis	ENSG00000188290.10	3	0.00701095	0.635294	0.824677	-0.0219613	0.0359832	0.369824	0.831177	0.00294661	0.969875	0.00117785	0.042309	0.36701	0.544639	35.6901	95.8478	50.6862
Esophagus_Muscularis	ENSG00000188321.13	3	-0.0162877	0.00588158	0.0458281	-0.027878	-0.0046974	1.337	0.512476	0.0186394	0.713235	-0.0409006	0.511936	0.856211	0.354801	50.2757	592.532	63.6991
Esophagus_Muscularis	ENSG00000188372.14	4	0.000134111	0.970401	0.98911	-0.00694995	0.00721817	0.433815	0.933172	0.0034397	0.715111	-0.00382799	0.295918	0.289555	0.865215	34.1275	537.119	113.708
Esophagus_Muscularis	ENSG00000188573.7	3	0.00343726	0.448849	0.700588	-0.00545829	0.0123328	1.30179	0.52158	0.00132219	0.887852	0.00177453	0.210339	1.21531	0.270283	34.7984	489.922	43.5569
Esophagus_Muscularis	ENSG00000188599.17	3	0.0247433	0.0780525	0.264226	-0.00277841	0.0522651	2.43077	0.296596	0.15881	0.0683757	-0.0493909	0.88099	0.000473069	0.982647	63.6084	71.5071	70.0242
Esophagus_Muscularis	ENSG00000188732.10	4	-0.0102781	0.291882	0.561208	-0.0293908	0.00883452	2.40829	0.492093	-0.0106247	0.812806	0.000104696	0.00634599	2.40821	0.29996	31.0592	149.627	34.3276
Esophagus_Muscularis	ENSG00000188747.8	3	-0.0384623	0.0189087	0.102609	-0.0705774	-0.00634715	2.86874	0.238265	-0.0920267	0.230019	0.0138433	0.534945	1.87047	0.171421	39.567	141.89	93.4553
Esophagus_Muscularis	ENSG00000188818.12	4	0.0168314	0.171375	0.419446	-0.00728686	0.0409497	3.29466	0.348387	-0.0338587	0.677784	0.0237925	0.472023	2.74751	0.253155	33.6853	67.2156	61.0589
Esophagus_Muscularis	ENSG00000188878.19	3	-0.0376779	1.35526e-06	6.67712e-05	-0.0529625	-0.0223932	7.28329	0.0262092	-0.0494834	0.270079	0.00635408	0.231723	6.70155	0.00963291	39.154	651.905	39.7264
Esophagus_Muscularis	ENSG00000189007.15	4	0.0112065	0.085916	0.280509	-0.0015832	0.0239962	2.42365	0.489247	-0.0082029	0.615658	0.0100437	0.804903	0.744945	0.689029	32.5079	655.426	38.9693
Esophagus_Muscularis	ENSG00000189157.13	3	0.00533683	0.504028	0.740371	-0.010318	0.0209917	1.55906	0.458622	0.0655239	0.197198	-0.0250382	0.769648	0.120369	0.728635	48.1489	225.663	82.8827
Esophagus_Muscularis	ENSG00000189190.9	3	0.0152935	0.00861443	0.0598437	0.0038832	0.0267038	1.66446	0.435079	0.034445	0.759187	-0.0133307	0.135629	1.61727	0.203473	70.1682	380.468	87.7586
Esophagus_Muscularis	ENSG00000189223.14	6	-0.00107949	0.789158	0.906464	-0.00899172	0.00683273	6.31814	0.276481	0.00738201	0.587811	-0.00685078	0.487264	5.70683	0.222138	33.8164	497.925	48.4901
Esophagus_Muscularis	ENSG00000189269.12	4	-0.00427301	0.376152	0.637855	-0.0137361	0.00519011	1.39163	0.707499	0.0110052	0.490347	-0.0101247	0.684946	0.382256	0.826027	48.4209	346.746	54.8037
Esophagus_Muscularis	ENSG00000189306.10	4	0.0055849	0.418915	0.67583	-0.00795727	0.0191271	3.68461	0.297596	-0.00662707	0.741797	0.00758545	0.488711	3.03082	0.219718	43.9815	101.435	70.339
Esophagus_Muscularis	ENSG00000189339.11	4	0.0099079	0.0840855	0.276959	-0.00133355	0.0211494	2.66082	0.446926	0.00727533	0.56977	0.00172673	0.188926	2.58691	0.274321	37.5195	1014.9	50.4445
Esophagus_Muscularis	ENSG00000189350.12	3	-0.0153856	0.026004	0.12836	-0.0289315	-0.0018397	4.62404	0.0990611	0.0779812	0.101079	-0.0495341	0.952767	0.686956	0.407202	59.1277	162.381	147.708
Esophagus_Muscularis	ENSG00000196151.10	3	-0.00496208	0.516311	0.748699	-0.0199464	0.0100223	0.234749	0.889252	0.00278849	0.921546	-0.00425491	0.223823	0.15392	0.694817	37.3847	270.08	37.9629
Esophagus_Muscularis	ENSG00000196204.11	4	-0.00209855	0.694531	0.857705	-0.012572	0.00837494	2.57523	0.461848	-0.0143583	0.219537	0.00823156	0.761421	1.18626	0.552594	39.2789	309.411	55.8892
Esophagus_Muscularis	ENSG00000196247.11	6	-0.00900563	0.227758	0.490481	-0.0236395	0.00562824	9.80922	0.0808249	-0.0108828	0.623514	0.00121067	0.0728092	9.78879	0.0441399	32.4095	324.972	37.3188
Esophagus_Muscularis	ENSG00000196275.13	4	0.00859274	0.139434	0.372078	-0.00280276	0.0199882	0.624022	0.890912	0.00519548	0.773663	0.00267174	0.157437	0.584573	0.746555	33.9534	410.713	88.3025
Esophagus_Muscularis	ENSG00000196365.11	3	-0.0140818	0.106705	0.318129	-0.0311907	0.00302714	0.615548	0.735082	0.000284484	0.98883	-0.00643736	0.566319	0.00260144	0.959322	36.8481	436.481	42.646
Esophagus_Muscularis	ENSG00000196458.10	4	0.0119925	0.527272	0.756164	-0.0251883	0.0491732	7.83495	0.0495489	-0.0207015	0.7085	0.0100072	0.477189	6.5065	0.0386484	31.9203	318.629	50.3479
Esophagus_Muscularis	ENSG00000196655.11	3	0.0123737	0.111578	0.326316	-0.00286819	0.0276156	2.67604	0.262365	-0.000642004	0.9957	0.008762	0.087499	2.64411	0.103934	31.6765	634.241	32.1024
Esophagus_Muscularis	ENSG00000196693.14	3	-0.00175269	0.897103	0.959006	-0.0283158	0.0248104	0.861095	0.650153	0.0362411	0.402565	-0.0108827	0.644495	0.0073855	0.931515	37.9078	102.939	54.4268
Esophagus_Muscularis	ENSG00000196735.11	8	-0.0152817	0.0200197	0.106613	-0.0281586	-0.00240472	7.33296	0.395055	0.0128162	0.610477	-0.0131106	0.751909	5.99894	0.423309	31.3726	227.809	47.3287
Esophagus_Muscularis	ENSG00000196743.8	3	-0.000103729	0.992743	0.997561	-0.0224571	0.0222496	3.10175	0.212062	-0.0401787	0.429492	0.0143235	0.591911	1.8415	0.174775	35.2221	159.644	48.1874
Esophagus_Muscularis	ENSG00000196756.11	3	0.00102761	0.854907	0.93902	-0.00998667	0.0120419	0.446517	0.799908	0.0123316	0.504298	-0.0102004	0.479497	0.0336197	0.854518	49.7826	1191.73	49.988
Esophagus_Muscularis	ENSG00000197020.10	3	-0.0227728	2.34058e-06	0.000104105	-0.032226	-0.0133195	3.30039	0.192012	-0.0255863	0.284245	0.00216094	0.100597	3.24848	0.0714898	35.3242	945.788	42.5338
Esophagus_Muscularis	ENSG00000197083.11	3	-0.00525468	0.166242	0.412789	-0.0126941	0.00218474	3.70248	0.157042	0.00571575	0.576426	-0.0112529	0.771662	1.51049	0.219065	39.5207	574.942	314.971
Esophagus_Muscularis	ENSG00000197134.11	4	-0.0191643	0.000782844	0.00995407	-0.0303473	-0.00798131	3.49765	0.321067	-0.0241516	0.349757	0.00289614	0.158844	3.42879	0.180073	37.3793	195.432	64.8063
Esophagus_Muscularis	ENSG00000197226.12	4	-0.00510695	0.552872	0.773068	-0.0219731	0.0117592	2.49482	0.476228	-0.00333192	0.846065	-0.000897264	0.0991746	2.47559	0.290022	31.0799	178.235	33.5072
Esophagus_Muscularis	ENSG00000197253.13	3	0.00194904	0.859389	0.940827	-0.0196146	0.0235127	5.53784	0.0627298	-0.0750083	0.037178	0.0387217	0.975258	0.495991	0.481267	38.1214	296.282	68.877
Esophagus_Muscularis	ENSG00000197256.10	3	-0.0612216	0.000367576	0.00569057	-0.0949052	-0.027538	17.3645	0.000169571	0.108172	0.691514	-0.036873	0.476013	12.3499	0.000441002	36.6174	62.9772	45.0733
Esophagus_Muscularis	ENSG00000197345.12	4	-0.00370215	0.484234	0.727065	-0.0140753	0.00667096	1.77928	0.619454	-0.00122784	0.941375	-0.00183323	0.12417	1.75486	0.415849	31.2355	1579.41	39.3997
Esophagus_Muscularis	ENSG00000197360.9	3	-0.00148263	0.803005	0.912867	-0.0131313	0.0101661	5.98669	0.0501196	-0.0734542	0.10663	0.0407426	0.891293	1.67558	0.195513	32.2179	106.385	38.9795
Esophagus_Muscularis	ENSG00000197410.12	3	-0.00266968	0.778513	0.901037	-0.0212736	0.0159342	0.593273	0.743314	-0.041366	0.537971	0.0139597	0.439418	0.254575	0.613872	31.6242	60.5654	46.6938
Esophagus_Muscularis	ENSG00000197417.7	3	0.00445044	0.546627	0.769383	-0.0100193	0.0189202	0.230349	0.891211	0.00604204	0.849846	-0.000769247	0.0408814	0.227721	0.633219	37.6595	156.175	63.9237
Esophagus_Muscularis	ENSG00000197558.11	3	0.0166261	0.102928	0.311721	-0.00335557	0.0366078	5.72089	0.0572432	0.134351	0.0204671	-0.0416345	0.961157	1.08602	0.297354	34.6377	89.3006	60.3379
Esophagus_Muscularis	ENSG00000197599.12	6	0.0217799	0.0105666	0.0694841	0.00508353	0.0384763	2.42942	0.787084	0.0140846	0.533038	0.00307288	0.286926	2.2942	0.681826	39.4799	181.421	46.7279
Esophagus_Muscularis	ENSG00000197646.7	4	-0.00570007	0.415739	0.672327	-0.0194276	0.00802742	0.315864	0.957018	-0.0102367	0.667941	0.00198051	0.157635	0.276316	0.870961	40.903	192.33	46.2194
Esophagus_Muscularis	ENSG00000197653.15	3	-0.0287431	0.000646157	0.00868399	-0.0452566	-0.0122295	2.64272	0.266773	-0.0260822	0.503022	-0.00151192	0.0581626	2.62872	0.104946	37.7121	69.1041	60.3214
Esophagus_Muscularis	ENSG00000197728.9	6	0.00371009	0.589479	0.797989	-0.00976612	0.0171863	19.4309	0.00159729	0.0102505	0.594987	-0.00602477	0.287672	18.7922	0.000863378	34.4756	2977.81	40.5725
Esophagus_Muscularis	ENSG00000197822.10	3	-0.00164545	0.838085	0.930528	-0.0174278	0.0141369	3.70919	0.156517	-0.0024461	0.934252	0.000680347	0.0252692	3.70547	0.0542344	32.1409	73.9919	49.5575
Esophagus_Muscularis	ENSG00000197915.5	3	0.0131449	0.0195128	0.104746	0.00211405	0.0241758	2.19933	0.332983	-0.0251628	0.403773	0.0217603	0.804269	0.525384	0.468554	33.0616	144.638	57.4839
Esophagus_Muscularis	ENSG00000197927.12	4	-0.0034349	0.506804	0.742312	-0.0135766	0.0067068	4.42873	0.218736	0.0120425	0.422389	-0.0138184	0.726012	2.77084	0.250219	31.265	1170.59	48.595
Esophagus_Muscularis	ENSG00000197958.12	3	-0.00797357	0.461034	0.709529	-0.0291742	0.013227	0.451449	0.797938	0.0130973	0.776048	-0.00715436	0.362244	0.22976	0.631701	45.7677	302.592	91.6625
Esophagus_Muscularis	ENSG00000197969.11	3	-0.0126351	0.179974	0.431125	-0.0311045	0.00583425	1.09955	0.57708	0.101439	0.526158	-0.0446871	0.52482	0.589643	0.442557	56.8476	217.087	160.987
Esophagus_Muscularis	ENSG00000197978.9	4	0.0140667	0.0992472	0.305398	-0.00265758	0.0307909	3.43262	0.329607	-0.0626765	0.137323	0.0365658	0.936079	1.52464e-06	0.999999	33.0395	121.685	70.3499
Esophagus_Muscularis	ENSG00000198015.12	3	-0.000423678	0.956028	0.984003	-0.0154836	0.0146363	0.462325	0.79361	-0.0195677	0.531925	0.0099317	0.471851	0.064373	0.799713	52.9467	289.335	57.645
Esophagus_Muscularis	ENSG00000198099.8	3	0.00597427	0.352432	0.617175	-0.00661802	0.0185666	4.11319	0.127889	0.0329046	0.493229	-0.014792	0.436019	3.08599	0.078969	64.0657	209.156	66.6766
Esophagus_Muscularis	ENSG00000198464.13	3	-0.0066761	0.551598	0.772434	-0.028654	0.0153018	0.127081	0.938436	-0.000561874	0.978954	-0.00322385	0.264369	0.013077	0.908956	31.164	38.9779	35.722
Esophagus_Muscularis	ENSG00000198502.5	9	-0.00690458	0.150733	0.389297	-0.0163223	0.00251311	19.0606	0.0145389	-0.0217073	0.0496792	0.0114017	0.857024	14.5888	0.0416462	34.3697	548.174	78.3202
Esophagus_Muscularis	ENSG00000198515.13	4	0.00382479	0.444578	0.696735	-0.00598109	0.0136307	0.891183	0.827555	-0.00608123	0.723359	0.00635981	0.45331	0.527902	0.768011	33.1021	349.982	43.3448
Esophagus_Muscularis	ENSG00000198792.12	3	0.00663342	0.548524	0.770566	-0.0150363	0.0283031	0.396011	0.820365	0.0145342	0.497963	-0.00312647	0.332754	0.211171	0.645851	34.2633	151.22	80.7936
Esophagus_Muscularis	ENSG00000198794.11	3	-0.00822118	0.314973	0.582859	-0.0242568	0.0078144	2.38268	0.303813	-0.00964106	0.686308	0.000778498	0.0558267	2.37106	0.123603	31.3419	196.493	35.8556
Esophagus_Muscularis	ENSG00000198874.12	4	-0.0179426	0.0131692	0.0803301	-0.0321276	-0.00375762	0.500387	0.918806	-0.0224629	0.604944	0.00262999	0.0840806	0.489241	0.783002	34.2356	158.998	35.2091
Esophagus_Muscularis	ENSG00000198920.9	3	-0.0265532	2.04077e-06	9.31729e-05	-0.0375112	-0.0155952	5.20726	0.0740046	-0.00116685	0.969174	-0.0150489	0.624505	2.91658	0.0876735	41.5397	840.201	105.747
Esophagus_Muscularis	ENSG00000198951.11	3	0.0058582	0.492919	0.732548	-0.0108872	0.0226036	0.536749	0.764621	-0.0661982	0.629053	0.0376489	0.401691	0.259195	0.610673	49.9115	258.028	64.1924
Esophagus_Muscularis	ENSG00000199332.1	3	0.00977412	0.105943	0.316657	-0.00207528	0.0216235	0.755713	0.685329	0.00155677	0.953274	0.00544422	0.249234	0.654825	0.418393	75.2761	93.9154	76.0532
Esophagus_Muscularis	ENSG00000203666.12	6	0.007195	0.126675	0.351836	-0.00203797	0.016428	3.7378	0.587749	0.01607	0.183223	-0.00535969	0.57529	3.10056	0.541141	31.5666	568.736	40.4748
Esophagus_Muscularis	ENSG00000203705.10	3	0.00845336	0.523259	0.753669	-0.0175023	0.034409	1.10482	0.57556	0.0525203	0.35894	-0.0128754	0.571166	0.478845	0.488946	33.3819	148.168	55.1426
Esophagus_Muscularis	ENSG00000203875.10	4	0.000897307	0.874286	0.947878	-0.0102183	0.012013	4.97964	0.173294	-0.00778169	0.801739	0.00677135	0.225935	4.78259	0.0915112	32.5796	2566.48	69.6423
Esophagus_Muscularis	ENSG00000204054.13	3	0.0229075	0.0858501	0.280426	-0.00323076	0.0490458	1.23986	0.537983	-0.06552	0.478131	0.0231243	0.666677	0.303909	0.581442	41.3557	51.3036	50.019
Esophagus_Muscularis	ENSG00000204084.12	3	-0.0444184	1.42285e-11	3.70883e-09	-0.0573054	-0.0315315	7.62459	0.0220974	-0.0831377	0.000260008	0.021076	0.934173	1.73913	0.187249	41.54	196.058	194.418
Esophagus_Muscularis	ENSG00000204138.12	3	-0.0063373	0.455328	0.705446	-0.0229748	0.0103002	0.0848859	0.958445	-0.0122219	0.802919	0.00328776	0.0971091	0.0699994	0.791338	31.7769	223.262	89.7568
Esophagus_Muscularis	ENSG00000204301.6	5	-0.0156811	0.525908	0.755384	-0.0641379	0.0327756	27.8076	1.36445e-05	-0.0957548	0.313051	0.0242394	0.618843	22.1459	6.08275e-05	32.3414	180.067	39.6166
Esophagus_Muscularis	ENSG00000204338.8	3	0.0208712	0.00270474	0.0256589	0.00723306	0.0345093	3.19939	0.201958	-0.00591459	0.858244	0.0136355	0.601582	1.86761	0.17175	54.0783	140.081	115.41
Esophagus_Muscularis	ENSG00000204351.11	3	-0.0020364	0.765159	0.894184	-0.015398	0.0113252	14.1524	0.000844964	-0.0432407	0.000807044	0.0310548	0.99983	0.0155001	0.90092	42.7969	907.304	45.5385
Esophagus_Muscularis	ENSG00000204463.12	3	0.0687639	3.71416e-06	0.00014948	0.0396345	0.0978933	15.4119	0.000450139	-0.0710795	0.0655847	0.0376075	0.999913	0.00579437	0.939323	41.9545	142.127	64.551
Esophagus_Muscularis	ENSG00000204516.9	5	0.00400875	0.626412	0.819642	-0.0121319	0.0201494	6.08767	0.192696	-0.00309535	0.89799	0.0032868	0.250382	5.88777	0.1172	35.4979	110.12	42.9254
Esophagus_Muscularis	ENSG00000204520.12	17	-0.00388479	0.658243	0.837495	-0.0210978	0.0133283	59.5288	6.28219e-07	0.0109079	0.628581	-0.00600102	0.524933	57.5707	6.5646e-07	31.3001	476.599	37.2453
Esophagus_Muscularis	ENSG00000204525.16	10	-0.0214305	0.00181673	0.0188782	-0.0348987	-0.00796221	24.9709	0.00300359	0.00202075	0.923504	-0.0120768	0.760443	21.2898	0.00641607	33.8274	404.341	55.262
Esophagus_Muscularis	ENSG00000204528.3	8	0.00601471	0.519713	0.751348	-0.0122966	0.024326	36.7196	5.30055e-06	0.011737	0.636173	-0.00347311	0.199112	36.3344	2.37327e-06	33.501	319.301	45.8889
Esophagus_Muscularis	ENSG00000204531.17	6	-0.0145117	0.247452	0.512556	-0.0391038	0.0100805	23.4624	0.000275332	0.0235039	0.575585	-0.0199043	0.657787	19.1447	0.000736139	31.0452	126.23	44.7692
Esophagus_Muscularis	ENSG00000204536.13	8	0.0360918	0.0156935	0.0902979	0.00681218	0.0653715	21.6336	0.00293724	-0.000168694	0.99794	0.0105918	0.432479	20.516	0.00224031	31.9369	151.297	49.4291
Esophagus_Muscularis	ENSG00000204538.3	7	-5.23552e-05	0.993213	0.997561	-0.0121158	0.0120111	18.1469	0.00587527	-0.00883868	0.654613	0.00614938	0.362924	17.3735	0.00384326	34.2258	310.341	92.5169
Esophagus_Muscularis	ENSG00000204540.10	9	0.000977523	0.887883	0.954552	-0.012612	0.0145671	22.2572	0.00446099	-0.0365967	0.0120236	0.0227407	0.994134	10.6778	0.153306	33.4025	338.169	65.8375
Esophagus_Muscularis	ENSG00000204604.9	4	-0.00972586	0.33256	0.599565	-0.0293986	0.0099469	1.86289	0.601345	0.0350688	0.335082	-0.015869	0.799798	0.221994	0.894941	38.0765	99.9184	56.0256
Esophagus_Muscularis	ENSG00000204622.11	4	-0.0215467	0.0035738	0.0317256	-0.0360415	-0.00705195	1.56847	0.66656	-0.0636175	0.146203	0.0217301	0.67041	0.617961	0.734195	30.966	161.107	42.6419
Esophagus_Muscularis	ENSG00000204623.9	7	-0.00423893	0.739138	0.880388	-0.0291887	0.0207109	2.91483	0.819458	0.00277965	0.960317	-0.00189067	0.102665	2.89819	0.715679	35.6007	100.918	50.2394
Esophagus_Muscularis	ENSG00000204644.9	6	-0.00113315	0.800964	0.911819	-0.00994283	0.00767654	8.49603	0.130934	0.00865986	0.33633	-0.00920047	0.783277	6.14993	0.188228	35.1862	962.83	60.5817
Esophagus_Muscularis	ENSG00000204650.14	10	0.0110287	3.89736e-06	0.000155735	0.00634667	0.0157107	3.03965	0.962702	0.0107448	0.0622569	0.000242485	0.0431668	3.03672	0.932032	33.8732	2115.57	206.013
Esophagus_Muscularis	ENSG00000204991.10	3	-0.00563202	0.394645	0.654181	-0.0185999	0.00733585	4.41427	0.110015	-0.0160605	0.814672	0.00658177	0.123461	4.31024	0.0378837	31.1376	421.66	50.5301
Esophagus_Muscularis	ENSG00000205078.5	4	-0.00205418	0.777084	0.899832	-0.0162747	0.0121663	5.26569	0.153344	0.0279252	0.105288	-0.0190608	0.933327	1.90261	0.386238	33.8965	346.197	47.9776
Esophagus_Muscularis	ENSG00000205464.11	4	0.00329291	0.556574	0.775577	-0.00768439	0.0142702	0.259015	0.967543	0.00454002	0.744526	-0.000854172	0.0778772	0.249458	0.882736	31.1102	1238.7	33.5457
Esophagus_Muscularis	ENSG00000205583.13	3	0.012305	0.0620826	0.228111	-0.000621673	0.0252317	0.530403	0.767052	-0.0097866	0.825311	0.0163773	0.385627	0.276546	0.598974	37.3858	219.788	39.864
Esophagus_Muscularis	ENSG00000205959.3	3	0.0113562	0.206867	0.465922	-0.0062775	0.0289899	4.22031	0.121219	-0.137069	0.337194	0.0568318	0.70325	2.0205	0.155188	72.2024	124.497	99.3371
Esophagus_Muscularis	ENSG00000206053.12	4	-0.0218389	0.394643	0.654181	-0.0721234	0.0284456	11.3403	0.0100212	0.0583553	0.0354388	-0.0274643	0.998983	0.543121	0.762189	31.2083	374.613	35.188
Esophagus_Muscularis	ENSG00000206341.7	6	0.0108221	0.0499822	0.198901	8.41164e-07	0.0216434	7.69931	0.173605	0.00861787	0.683737	0.00139641	0.086735	7.67654	0.104172	31.1784	167.141	54.656
Esophagus_Muscularis	ENSG00000206344.7	8	0.0473823	3.92183e-07	2.3075e-05	0.029075	0.0656895	10.4176	0.166117	0.0605167	0.0424644	-0.00403158	0.359418	10.0524	0.122463	31.6838	157.042	42.2095
Esophagus_Muscularis	ENSG00000206503.12	5	0.0124194	0.245399	0.510639	-0.0085359	0.0333748	9.90722	0.0420199	0.0186657	0.64086	-0.00314554	0.130299	9.81915	0.0201677	36.9053	224.092	82.7207
Esophagus_Muscularis	ENSG00000211643.2	3	-0.00192074	0.750138	0.886217	-0.013742	0.00990053	1.96395	0.374571	-0.0281031	0.374349	0.0210182	0.602127	1.14533	0.284529	41.5556	156.289	97.6069
Esophagus_Muscularis	ENSG00000213077.5	5	-0.00135499	0.806675	0.915137	-0.0122072	0.00949726	6.22225	0.183154	-0.0190039	0.164649	0.0131145	0.834303	3.79293	0.284709	32.656	574.259	36.2544
Esophagus_Muscularis	ENSG00000213221.4	3	0.000434035	0.946594	0.979707	-0.0122657	0.0131338	2.51779	0.283968	-0.0115896	0.258624	0.0115709	0.869359	0.232913	0.629372	47.3609	267.086	123.392
Esophagus_Muscularis	ENSG00000213222.3	3	-0.00262058	0.632243	0.8228	-0.013353	0.00811184	1.41168	0.493694	0.0137143	0.376057	-0.00979055	0.740288	0.141387	0.706906	37.5307	279.607	39.2674
Esophagus_Muscularis	ENSG00000213347.10	4	-0.016863	0.166784	0.413337	-0.0407677	0.00704168	3.51536	0.318775	0.0356158	0.447261	-0.0172091	0.752145	2.10794	0.348551	42.5483	237.33	65.4032
Esophagus_Muscularis	ENSG00000213462.4	3	0.00350481	0.570546	0.785619	-0.00860509	0.0156147	5.8702	0.0531255	-0.00173852	0.973976	0.00296192	0.0816151	5.8092	0.0159425	47.6107	394.196	69.3624
Esophagus_Muscularis	ENSG00000213640.3	5	0.00570966	0.341122	0.6068	-0.00604591	0.0174652	8.93095	0.0628489	-0.0032084	0.890838	0.00730706	0.309702	8.48207	0.0370318	33.843	579.324	59.5854
Esophagus_Muscularis	ENSG00000213760.10	3	0.00122995	0.911331	0.965943	-0.0204176	0.0228775	0.739075	0.691054	-0.00726569	0.803864	0.00318415	0.246173	0.640731	0.423446	31.4804	135.059	37.9464
Esophagus_Muscularis	ENSG00000213889.10	3	0.0346473	4.6911e-06	0.000177336	0.0198144	0.0494803	6.47785	0.0392059	-0.158867	0.369973	0.0947685	0.72648	2.94581	0.0861007	38.6929	194.878	46.8217
Esophagus_Muscularis	ENSG00000214026.10	3	0.0140485	0.00671651	0.0504201	0.00389033	0.0242067	0.00594092	0.997034	0.0140749	0.171257	-2.07464e-05	0.0023709	0.00593209	0.938608	37.0139	569.637	48.4691
Esophagus_Muscularis	ENSG00000214078.12	3	-0.00716179	0.138106	0.370052	-0.0166277	0.00230413	2.85558	0.239838	-0.0284711	0.035324	0.0226598	0.908271	0.0118161	0.913439	31.9292	1022.31	160.002
Esophagus_Muscularis	ENSG00000214087.8	3	0.00317412	0.473809	0.719021	-0.00551107	0.0118593	0.111682	0.94569	0.00229862	0.768197	0.00100378	0.108509	0.0930718	0.760308	35.3482	1262.39	43.6303
Esophagus_Muscularis	ENSG00000214113.10	3	0.0301984	5.27914e-05	0.00123402	0.0155585	0.0448383	1.61204	0.446631	-0.00286743	0.923997	0.0157825	0.743933	0.322148	0.57032	55.3501	184.324	93.0492
Esophagus_Muscularis	ENSG00000214135.8	3	-0.00846299	0.596312	0.801637	-0.0397766	0.0228506	2.32502	0.312701	-0.103966	0.115125	0.025017	0.864222	0.0998525	0.752007	37.0987	182.845	42.4438
Esophagus_Muscularis	ENSG00000214331.8	3	-0.0033775	0.739162	0.880388	-0.0232589	0.0165039	2.37929	0.30433	0.0196886	0.486081	-0.00963482	0.629607	1.32011	0.250573	33.8278	50.2778	47.4743
Esophagus_Muscularis	ENSG00000214401.4	4	0.0096369	0.131684	0.360033	-0.00289249	0.0221663	3.43835	0.328846	0.0478857	0.212593	-0.0207203	0.687315	2.27758	0.320206	32.0906	136.707	79.1649
Esophagus_Muscularis	ENSG00000214425.7	8	-0.0110561	6.15049e-05	0.00139692	-0.0164641	-0.00564814	2.04197	0.957481	-0.0117558	0.0945016	0.000612974	0.0861668	2.03026	0.916894	34.6251	1200.44	151.502
Esophagus_Muscularis	ENSG00000214435.7	4	0.0170287	0.367709	0.63005	-0.0200236	0.054081	29.6645	1.62351e-06	0.064513	0.0984796	-0.0236305	0.821902	15.5579	0.000418446	31.8894	593.433	47.1232
Esophagus_Muscularis	ENSG00000214491.8	3	0.00603464	0.289556	0.559133	-0.00513307	0.0172024	0.226708	0.892835	0.005036	0.741764	0.000630171	0.0561414	0.221749	0.637711	37.5177	290.812	63.7644
Esophagus_Muscularis	ENSG00000214595.11	6	0.00190051	0.645832	0.830805	-0.0062049	0.0100059	1.25705	0.939289	-0.00432862	0.66634	0.00394884	0.504096	0.793355	0.939337	31.4541	523.226	37.9398
Esophagus_Muscularis	ENSG00000214776.10	4	0.000906893	0.834539	0.928522	-0.00760254	0.00941633	0.356853	0.949004	-0.00445477	0.728262	0.00403977	0.343264	0.159341	0.923421	31.8503	483.476	52.806
Esophagus_Muscularis	ENSG00000214826.5	3	0.00810462	0.340112	0.606113	-0.00854706	0.0247563	0.277781	0.870323	-0.00226367	0.954587	0.00568201	0.210537	0.206488	0.649534	52.496	82.939	60.6283
Esophagus_Muscularis	ENSG00000214922.9	4	0.00382686	0.824972	0.924623	-0.0300883	0.0377421	7.59853	0.05508	0.0753513	0.049804	-0.0272034	0.950797	2.58963	0.273948	37.848	132.719	54.1437
Esophagus_Muscularis	ENSG00000215146.4	3	0.00334237	0.592205	0.799102	-0.00888766	0.0155724	3.10941	0.211252	-0.0145688	0.835394	0.0124097	0.203948	2.9147	0.0877756	31.9256	369.99	33.0322
Esophagus_Muscularis	ENSG00000215190.9	3	0.000642264	0.875479	0.948235	-0.00739087	0.0086754	5.42259	0.0664508	0.0350852	0.362821	-0.0290322	0.636505	2.97001	0.0848215	80.7054	672.766	150.676
Esophagus_Muscularis	ENSG00000215256.3	3	-0.0298838	0.0837986	0.276575	-0.0637585	0.00399081	2.44328	0.294746	0.215592	0.175766	-0.125827	0.879035	0.0384965	0.84445	33.0972	129.795	36.7731
Esophagus_Muscularis	ENSG00000215271.7	3	-0.0510715	0.0154375	0.0893755	-0.0924011	-0.00974186	2.00544	0.36688	-0.172495	0.177314	0.0194053	0.664637	1.04012	0.307793	36.9639	42.7123	41.2522
Esophagus_Muscularis	ENSG00000215424.9	3	-0.00385082	0.7746	0.898768	-0.0302071	0.0225055	1.58373	0.452999	-0.0137764	0.728352	0.00349585	0.216336	1.47272	0.224917	33.6533	94.4079	47.9993
Esophagus_Muscularis	ENSG00000215559.8	3	0.00967856	0.192259	0.446676	-0.00486954	0.0242267	0.0917445	0.955164	0.0146781	0.424828	-0.00450613	0.233614	0.00347272	0.953008	45.1348	207.572	49.3604
Esophagus_Muscularis	ENSG00000215630.6	3	-0.00267387	0.698149	0.859306	-0.0161871	0.0108393	1.2078	0.546677	-0.0109905	0.627858	0.00481506	0.300542	1.05114	0.305245	31.0052	148.605	34.4268
Esophagus_Muscularis	ENSG00000215808.2	3	0.00728502	0.381386	0.642967	-0.00902669	0.0235967	0.626961	0.730899	-0.0258196	0.54761	0.0154158	0.568086	0.0092899	0.923216	35.1916	127.412	63.4331
Esophagus_Muscularis	ENSG00000215837.7	7	-0.00419092	0.4245	0.680262	-0.014476	0.00609416	1.5454	0.956422	-0.00137974	0.911565	-0.0017137	0.197148	1.48307	0.915015	33.1587	160.472	35.5195
Esophagus_Muscularis	ENSG00000215845.10	5	-0.00341672	0.459207	0.708128	-0.0124644	0.00563094	0.885	0.926703	-0.00230698	0.829341	-0.000921742	0.0914956	0.871792	0.832229	33.0945	267.788	59.2583
Esophagus_Muscularis	ENSG00000215915.9	3	-0.0191252	0.110729	0.325478	-0.0426276	0.00437726	0.113945	0.94462	-0.0231774	0.370748	0.00200044	0.140147	0.0827716	0.773576	30.9725	133.52	39.7814
Esophagus_Muscularis	ENSG00000218510.6	6	-0.0143875	0.0137594	0.0828929	-0.0258343	-0.00294071	11.7888	0.0377996	0.000181164	0.988871	-0.0131045	0.785269	8.51292	0.0744965	33.1252	1925.41	46.0127
Esophagus_Muscularis	ENSG00000218537.1	6	-0.0253701	1.0036e-10	1.89056e-08	-0.0330598	-0.0176805	6.94033	0.225116	-0.0191589	0.190232	-0.00559083	0.343047	6.61418	0.157737	34.3209	1704.09	55.3793
Esophagus_Muscularis	ENSG00000219626.8	3	-0.0143168	0.0597877	0.22308	-0.0292238	0.000590271	5.30552	0.0704565	0.0172867	0.272891	-0.018607	0.977883	0.068941	0.792885	43.1199	347.611	69.9523
Esophagus_Muscularis	ENSG00000219755.1	4	0.0116718	0.0062407	0.047763	0.00330707	0.0200364	1.61447	0.656114	0.0161637	0.0716144	-0.00315406	0.430761	1.29051	0.524529	41.0956	621.725	45.0832
Esophagus_Muscularis	ENSG00000221838.9	4	-0.0219098	0.272601	0.540931	-0.0610517	0.0172322	17.9205	0.000456771	-0.0284386	0.705791	0.0024986	0.0729926	17.8456	0.000133313	31.0237	390.758	44.2503
Esophagus_Muscularis	ENSG00000221923.8	4	-0.00205904	0.6152	0.813289	-0.0100875	0.00596946	2.12281	0.547313	-0.00269357	0.819892	0.000535056	0.0457787	2.11931	0.346575	33.6263	831.687	50.9017
Esophagus_Muscularis	ENSG00000221947.7	4	0.00724387	0.0741895	0.256248	-0.000708064	0.0151958	3.50126	0.320599	-0.0123464	0.558859	0.0197525	0.655728	2.41929	0.298304	43.7368	1161.08	51.519
Esophagus_Muscularis	ENSG00000221990.4	5	-0.0128906	0.139931	0.372589	-0.0300072	0.0042261	2.61445	0.624265	0.0411943	0.293943	-0.0202874	0.842448	0.616892	0.892555	31.5624	183.255	42.1336
Esophagus_Muscularis	ENSG00000223396.2	3	-0.00253971	0.681366	0.849935	-0.0146628	0.00958339	2.80786	0.24563	-0.0126497	0.693098	0.00626364	0.25967	2.52997	0.111702	36.4707	329.767	40.204
Esophagus_Muscularis	ENSG00000223496.2	3	-0.0126842	0.00985735	0.0661396	-0.0223171	-0.00305128	0.398573	0.819315	-0.0136146	0.611101	0.000801068	0.0281989	0.397323	0.528475	36.5033	1589.58	46.4691
Esophagus_Muscularis	ENSG00000223534.1	5	-0.0493601	5.53936e-08	4.49913e-06	-0.0671666	-0.0315536	1.19903	0.878258	-0.0361214	0.235879	-0.00494358	0.350987	0.991885	0.803216	32.1074	166.756	52.048
Esophagus_Muscularis	ENSG00000223745.7	6	0.0110301	0.0727993	0.252857	-0.00101982	0.0230801	1.57382	0.904397	0.0134038	0.330765	-0.00159272	0.152603	1.53679	0.820105	33.3171	966.978	45.4711
Esophagus_Muscularis	ENSG00000223855.1	4	-0.00727652	0.51295	0.74682	-0.029075	0.014522	8.81701	0.0318254	0.000895218	0.96876	-0.00608635	0.336388	8.05513	0.0178176	31.4099	1105.04	44.6931
Esophagus_Muscularis	ENSG00000223891.5	4	0.0166895	0.233849	0.497142	-0.010787	0.0441659	4.46313	0.215603	0.0328253	0.461061	-0.00485047	0.303677	4.14726	0.125728	34.2068	95.5816	48.0398
Esophagus_Muscularis	ENSG00000224318.5	3	-0.0175364	0.129743	0.357128	-0.0402216	0.0051488	3.2118	0.200709	0.378275	0.120803	-0.131023	0.895873	0.570631	0.450008	32.9248	68.1383	36.7532
Esophagus_Muscularis	ENSG00000224536.2	5	0.00025788	0.964512	0.986967	-0.0111023	0.0116181	3.39477	0.494058	-0.00313709	0.862567	0.00186572	0.157779	3.35052	0.340673	34.3206	452.654	45.0196
Esophagus_Muscularis	ENSG00000224549.1	3	-0.00843618	0.123149	0.345967	-0.0191612	0.00228881	0.0337103	0.983286	-0.00839771	0.557514	-2.17943e-05	0.00232025	0.0337019	0.854342	32.6865	270.234	39.1991
Esophagus_Muscularis	ENSG00000224557.7	4	-0.00146398	0.793523	0.908612	-0.0124266	0.00949862	1.88344	0.596947	0.0222547	0.285298	-0.0174201	0.762877	0.485826	0.78434	31.0904	432.88	51.2077
Esophagus_Muscularis	ENSG00000224597.9	6	0.00545168	0.273554	0.54191	-0.00430716	0.0152105	4.68557	0.455445	-0.0203542	0.142492	0.0156122	0.953627	0.717565	0.949145	32.4554	465.552	40.0415
Esophagus_Muscularis	ENSG00000224635.1	5	0.00163376	0.761337	0.892394	-0.00890902	0.0121765	6.05316	0.195213	-0.010775	0.367176	0.0113031	0.750683	4.19666	0.240997	34.524	731.888	39.2214
Esophagus_Muscularis	ENSG00000225138.7	8	-0.00702805	0.0831346	0.275132	-0.0149775	0.000921438	5.54133	0.594203	0.00112633	0.912308	-0.00519178	0.614892	4.787	0.571408	32.2473	691.724	52.1294
Esophagus_Muscularis	ENSG00000225234.1	3	0.0210994	0.00978744	0.065778	0.00509086	0.037108	0.591828	0.743851	0.000519383	0.995564	0.00942157	0.175031	0.542917	0.461226	34.4387	153.8	40.168
Esophagus_Muscularis	ENSG00000225282.1	3	-0.0169964	0.000202307	0.00355417	-0.0259607	-0.00803212	25.2054	3.36299e-06	-0.141517	0.000182414	0.105101	0.999173	2.06929	0.150292	30.9749	507.068	39.5171
Esophagus_Muscularis	ENSG00000225398.3	4	0.0469173	0.000377965	0.00581926	0.0210507	0.072784	0.29919	0.960181	0.0217318	0.717933	0.00683008	0.332135	0.115081	0.944084	33.5138	81.0757	45.0422
Esophagus_Muscularis	ENSG00000225434.2	3	-0.00243843	0.591388	0.798798	-0.0113412	0.00646434	0.0992503	0.951586	0.000388883	0.969173	-0.00212393	0.247142	0.000105595	0.991801	33.3391	651.415	35.1473
Esophagus_Muscularis	ENSG00000225756.1	4	-0.0075479	0.49578	0.734577	-0.0292667	0.0141709	8.50568	0.036639	0.00698954	0.829281	-0.0068782	0.374692	7.59952	0.0223761	34.7568	255.914	70.589
Esophagus_Muscularis	ENSG00000225872.3	3	-0.00984527	0.156261	0.398556	-0.0234558	0.00376522	0.758561	0.684354	0.000313252	0.992765	-0.00609361	0.23597	0.668445	0.413594	33.5251	261.304	42.1556
Esophagus_Muscularis	ENSG00000225969.1	3	0.0150627	0.00461093	0.0382819	0.00464193	0.0254835	2.03774	0.361002	0.049952	0.102695	-0.027354	0.7529	0.698116	0.403418	30.9709	361.695	39.4997
Esophagus_Muscularis	ENSG00000226124.6	4	-0.00376916	0.660683	0.838933	-0.0205981	0.0130598	7.59436	0.0551829	0.0165824	0.511941	-0.0114109	0.610788	5.54049	0.0626466	33.7712	362.846	42.9597
Esophagus_Muscularis	ENSG00000226278.1	7	0.0169411	0.000529253	0.00759556	0.0073598	0.0265224	7.32765	0.291606	0.00148477	0.854005	0.0103696	0.978002	2.08172	0.837725	33.89	2056.85	42.6231
Esophagus_Muscularis	ENSG00000226329.2	5	-0.017289	0.00641973	0.0487338	-0.0297217	-0.00485627	1.10639	0.893258	-0.0182169	0.405103	0.000378331	0.0353431	1.10442	0.776006	32.1402	235.007	40.9844
Esophagus_Muscularis	ENSG00000226332.2	3	0.0303013	0.0664808	0.238333	-0.00206056	0.0626633	11.6049	0.00302013	0.306694	0.055382	-0.0751394	0.920458	2.84836	0.091467	32.7275	73.2124	49.4985
Esophagus_Muscularis	ENSG00000226383.6	3	-0.00286536	0.68205	0.850315	-0.016574	0.0108433	1.28687	0.525484	0.0328649	0.533232	-0.0200833	0.505671	0.819784	0.365243	32.3591	137.332	37.2003
Esophagus_Muscularis	ENSG00000226416.1	4	0.0158544	0.00551683	0.0435767	0.00465735	0.0270515	1.52179	0.677252	0.0334669	0.0687879	-0.00957325	0.686329	0.506628	0.776224	33.3135	135.979	75.2472
Esophagus_Muscularis	ENSG00000226686.7	5	0.0190599	1.31959e-05	0.000404668	0.0104856	0.0276342	5.00702	0.286578	0.00528387	0.600507	0.0123646	0.861404	2.81355	0.421275	32.0588	1417.84	33.3915
Esophagus_Muscularis	ENSG00000226752.9	5	-0.00215034	0.620623	0.816175	-0.0106652	0.00636455	5.47655	0.241799	-0.00432472	0.73105	0.00193733	0.149311	5.41262	0.14396	32.3671	2780.13	42.5755
Esophagus_Muscularis	ENSG00000226824.6	3	0.00594473	0.119458	0.340265	-0.00153829	0.0134277	2.40263	0.300798	0.0206413	0.529149	-0.0152629	0.350341	1.99169	0.158164	44.1756	1219.2	75.6625
Esophagus_Muscularis	ENSG00000227001.3	4	-0.00125301	0.769582	0.896426	-0.009637	0.00713098	1.20919	0.7508	-0.00431306	0.601514	0.00240842	0.335082	1.02159	0.600019	31.4824	493.76	35.7646
Esophagus_Muscularis	ENSG00000227262.3	3	-0.0250594	0.000714361	0.00935802	-0.0395734	-0.0105454	0.216475	0.897414	-0.0613294	0.469514	0.0209707	0.332354	0.0321074	0.857792	31.1951	92.5023	42.4979
Esophagus_Muscularis	ENSG00000227354.6	3	0.00980041	0.0333222	0.152312	0.000774641	0.0188262	1.62089	0.444659	0.000684719	0.9403	0.00968794	0.75156	0.28884	0.590965	36.0993	568.122	77.0857
Esophagus_Muscularis	ENSG00000227775.3	3	-0.00891016	0.196338	0.452159	-0.0224263	0.00460598	0.0257657	0.9872	-0.0354896	0.838245	0.0259789	0.121608	0.00235445	0.9613	35.7024	695.912	35.8801
Esophagus_Muscularis	ENSG00000227953.6	3	-0.0252154	0.0180918	0.0994758	-0.0461236	-0.00430727	2.12282	0.345968	0.00997344	0.709755	-0.0134053	0.847708	0.0736823	0.786049	40.3986	93.9288	55.6213
Esophagus_Muscularis	ENSG00000228078.1	5	0.00339437	0.689001	0.854798	-0.013229	0.0200177	11.6175	0.0204342	0.0236074	0.468172	-0.0138563	0.48263	10.1934	0.0169919	33.0976	132.791	38.2115
Esophagus_Muscularis	ENSG00000228252.9	6	4.73187e-05	0.990994	0.997357	-0.00816941	0.00826405	6.99469	0.221036	0.00731795	0.657193	-0.00528745	0.353683	6.64487	0.155888	34.6034	539.332	62.5592
Esophagus_Muscularis	ENSG00000228314.1	5	0.00478145	0.452429	0.703336	-0.00769104	0.0172539	1.68786	0.792922	0.00817501	0.485973	-0.00265711	0.269341	1.56935	0.66636	31.3532	267.78	57.5188
Esophagus_Muscularis	ENSG00000228451.3	3	-0.00206789	0.71042	0.865371	-0.0129838	0.00884802	1.99831	0.36819	-0.0278122	0.14483	0.0209706	0.84179	0.00705594	0.933057	38.3781	276.571	254.101
Esophagus_Muscularis	ENSG00000228506.1	3	0.000314706	0.948542	0.980652	-0.00924276	0.00987217	1.00242	0.605796	-0.0188273	0.400691	0.0138672	0.618657	0.236055	0.62707	42.152	718.852	55.958
Esophagus_Muscularis	ENSG00000228649.8	5	-0.0163272	0.0129393	0.0793815	-0.0292025	-0.0034519	0.766784	0.942845	-0.0137845	0.395747	-0.00104565	0.13602	0.737437	0.864365	31.3868	397.455	38.985
Esophagus_Muscularis	ENSG00000228695.10	3	-0.00487747	0.264983	0.532508	-0.0134535	0.0036986	1.1995	0.548948	-0.048611	0.276432	0.049125	0.674835	0.231447	0.630453	107.02	410.2	177.421
Esophagus_Muscularis	ENSG00000228701.1	3	0.00361501	0.466827	0.71413	-0.0061222	0.0133522	1.02264	0.599702	0.0101949	0.564093	-0.00469093	0.301903	0.872184	0.350351	40.4105	277.615	53.6019
Esophagus_Muscularis	ENSG00000228716.6	6	0.00295332	0.554112	0.773783	-0.00683085	0.0127375	1.34037	0.930723	-0.00113623	0.953824	0.00224591	0.170628	1.29393	0.862404	34.2543	312.166	49.1374
Esophagus_Muscularis	ENSG00000228962.1	3	0.0430463	2.48254e-06	0.000108694	0.0251319	0.0609608	0.343128	0.842346	0.0199761	0.702249	0.00855104	0.346145	0.142054	0.706248	33.3144	69.4457	44.0709
Esophagus_Muscularis	ENSG00000229043.2	5	-0.00228136	0.534647	0.761254	-0.00948248	0.00491976	2.14312	0.709456	-0.000829095	0.932189	-0.00115575	0.127848	2.11722	0.548437	53.0836	1453.03	64.0274
Esophagus_Muscularis	ENSG00000229367.1	3	0.0125796	0.14684	0.382771	-0.00441506	0.0295742	2.23905	0.326435	-0.0114228	0.71844	0.0121814	0.576062	1.3658	0.242535	38.4775	231.058	44.8676
Esophagus_Muscularis	ENSG00000229391.7	9	0.0177938	1.18582e-10	2.1969e-08	0.0123794	0.0232083	8.57014	0.379844	-0.00426126	0.648041	0.0183997	0.986321	2.49109	0.927766	64.3181	851.839	230.058
Esophagus_Muscularis	ENSG00000229759.1	3	-0.0282958	3.16537e-10	5.06844e-08	-0.0371122	-0.0194795	1.31478	0.518201	-0.0141406	0.287516	-0.0116539	0.742116	0.0347008	0.852224	44.5171	392.754	47.9577
Esophagus_Muscularis	ENSG00000229921.6	4	0.00410838	0.420572	0.676759	-0.00588913	0.0141059	1.71057	0.634586	-0.000156983	0.992521	0.00219553	0.21084	1.63907	0.440637	33.9531	187.891	40.0146
Esophagus_Muscularis	ENSG00000230091.6	5	0.00452274	0.405714	0.663667	-0.00613852	0.015184	6.0791	0.193318	0.0160869	0.226977	-0.00851649	0.659788	4.66471	0.19806	36.4443	437.121	58.9312
Esophagus_Muscularis	ENSG00000230438.6	6	0.000933179	0.838263	0.930629	-0.0080274	0.00989376	6.69609	0.244241	0.00467366	0.690331	-0.00278967	0.275917	6.49379	0.165182	37.1479	760.815	40.3658
Esophagus_Muscularis	ENSG00000230487.7	4	0.0149886	0.243135	0.508098	-0.0101806	0.0401577	6.7701	0.0795981	0.0489093	0.36893	-0.0162925	0.481616	5.60181	0.0607549	31.512	92.7407	56.1784
Esophagus_Muscularis	ENSG00000230513.1	4	-0.00744866	0.114952	0.332261	-0.0167102	0.00181286	2.86219	0.413365	0.00594979	0.642019	-0.0100447	0.740028	1.59328	0.450841	48.1891	639.539	85.9157
Esophagus_Muscularis	ENSG00000230521.1	5	-0.000403966	0.948391	0.980621	-0.0126361	0.0118282	6.86817	0.143021	0.00608773	0.73674	-0.00432441	0.302726	6.53837	0.0881615	36.3922	474.58	54.1849
Esophagus_Muscularis	ENSG00000230658.1	3	-0.000491323	0.901337	0.961241	-0.008259	0.00727635	1.08342	0.581754	-0.000396916	0.982556	-9.34447e-05	0.00426083	1.08339	0.297941	39.7949	998.456	60.7409
Esophagus_Muscularis	ENSG00000230715.3	3	-0.0125252	0.0940216	0.295442	-0.0271852	0.00213478	0.91727	0.632146	0.0123201	0.704564	-0.0127972	0.567984	0.299873	0.583962	33.6794	555.249	38.4668
Esophagus_Muscularis	ENSG00000230795.3	6	-0.000302678	0.954558	0.983232	-0.0107133	0.0101079	8.03262	0.154447	0.0270039	0.020887	-0.0200884	0.987658	1.77149	0.777694	32.2669	224.838	103.523
Esophagus_Muscularis	ENSG00000231106.2	3	-0.00187305	0.694575	0.857705	-0.0112225	0.00747643	2.66655	0.263613	0.0174505	0.462771	-0.0152202	0.599087	1.56342	0.211165	38.2701	405.005	67.5731
Esophagus_Muscularis	ENSG00000231160.9	5	0.0219267	0.00345991	0.0309872	0.00722724	0.0366261	1.69381	0.791841	0.000737646	0.982633	0.00825167	0.478607	1.28267	0.733251	33.6794	246.126	84.987
Esophagus_Muscularis	ENSG00000231170.5	4	-0.00392032	0.386905	0.648113	-0.0128007	0.00496006	1.66781	0.644114	-0.000385494	0.975935	-0.00246753	0.232639	1.58029	0.453778	41.426	397.052	46.7806
Esophagus_Muscularis	ENSG00000231365.5	4	-0.0012262	0.838616	0.930748	-0.0130266	0.0105742	1.6543	0.647142	-0.0182805	0.214242	0.0103725	0.795832	0.0419931	0.979222	38.1571	677.078	41.9647
Esophagus_Muscularis	ENSG00000231367.5	3	0.0095281	0.265136	0.532541	-0.00723055	0.0262868	0.454268	0.796814	0.0205646	0.544752	-0.00421978	0.263021	0.341469	0.558983	39.1903	148.497	41.5653
Esophagus_Muscularis	ENSG00000231742.5	3	0.00390689	0.506085	0.741917	-0.0076089	0.0154227	0.885833	0.642161	-0.041524	0.504572	0.0348405	0.53667	0.347993	0.555251	31.4517	401.412	33.9789
Esophagus_Muscularis	ENSG00000231852.6	3	0.0441535	2.6512e-06	0.000114292	0.0257258	0.0625813	10.3665	0.00560962	0.0104574	0.918022	0.0140443	0.270385	9.26027	0.00234179	36.0591	89.1378	41.2931
Esophagus_Muscularis	ENSG00000232063.1	4	0.00887448	0.132318	0.360804	-0.00268259	0.0204315	0.377482	0.944854	0.00279023	0.835366	0.00370719	0.386038	0.123036	0.940336	31.601	322.163	59.2484
Esophagus_Muscularis	ENSG00000232104.3	3	1.8336e-05	0.998356	0.999516	-0.0174269	0.0174635	3.14732	0.207285	0.0514491	0.752495	-0.0439536	0.248445	2.8606	0.0907735	31.0855	136.479	44.2267
Esophagus_Muscularis	ENSG00000232229.5	3	0.0103135	0.0330716	0.151423	0.000828714	0.0197982	4.11104	0.128026	-0.0608782	0.0900343	0.0908564	0.95457	0.108422	0.741948	35.1103	1147.23	58.3256
Esophagus_Muscularis	ENSG00000232629.8	11	0.0105848	0.00683438	0.0509871	0.00291481	0.0182547	14.01	0.172536	0.0082044	0.509307	0.00167361	0.160789	13.9462	0.124252	33.2279	730.576	62.3142
Esophagus_Muscularis	ENSG00000232653.8	3	0.0130485	0.170357	0.418188	-0.0056047	0.0317018	1.56226	0.457888	-0.00208473	0.967841	0.00609042	0.235848	1.43324	0.231236	40.3524	164.372	112.971
Esophagus_Muscularis	ENSG00000232677.6	3	-0.0306741	0.000840821	0.0104309	-0.0486795	-0.0126686	7.08309	0.0289686	-0.0664937	0.318022	0.0136528	0.429703	5.35711	0.020638	32.387	103.387	37.8211
Esophagus_Muscularis	ENSG00000233327.10	5	-0.00157793	0.762185	0.892868	-0.0117979	0.00864203	6.17406	0.186521	-0.0183245	0.119014	0.0132634	0.876926	3.44422	0.328069	33.5897	860.194	41.3618
Esophagus_Muscularis	ENSG00000233429.9	3	0.00649159	0.313108	0.581378	-0.00612167	0.0191048	4.42118	0.109636	0.0469372	0.0828989	-0.0271663	0.879398	1.29673	0.254811	64.1349	520.699	80.0543
Esophagus_Muscularis	ENSG00000233448.2	3	0.0125461	0.12316	0.345967	-0.00340435	0.0284965	1.3263	0.515225	0.00903101	0.863279	0.00164735	0.0543072	1.32018	0.25056	46.136	104.493	84.4383
Esophagus_Muscularis	ENSG00000233527.8	3	0.00579923	0.374274	0.636047	-0.00699349	0.018592	3.02493	0.220366	0.0416877	0.455129	-0.0225195	0.485938	2.12158	0.145236	33.9092	190.917	41.6265
Esophagus_Muscularis	ENSG00000233621.1	6	-0.0186319	0.0156036	0.0899422	-0.033734	-0.00352975	12.1811	0.0323888	-0.0345327	0.0979292	0.00849379	0.590328	10.4117	0.0340347	34.8266	717.865	53.9527
Esophagus_Muscularis	ENSG00000234171.2	7	-0.017413	5.17884e-06	0.000192528	-0.0249017	-0.00992437	6.32797	0.387471	-0.00674778	0.436841	-0.00768149	0.826261	4.47759	0.482888	32.9075	1225.08	34.928
Esophagus_Muscularis	ENSG00000234327.7	5	0.00982735	0.242562	0.507468	-0.00665488	0.0263096	7.94099	0.0937637	0.00809585	0.684322	0.00130812	0.0792983	7.91485	0.0478047	31.4117	158.869	47.6983
Esophagus_Muscularis	ENSG00000234353.2	3	-0.0148904	0.240511	0.505535	-0.0397557	0.00997489	1.59909	0.449534	-0.0522696	0.114048	0.0105867	0.778921	0.101733	0.74976	44.4096	305.17	60.8661
Esophagus_Muscularis	ENSG00000234456.7	3	-0.0129157	0.190541	0.445026	-0.0322546	0.00642324	0.232799	0.890119	-0.0577175	0.561762	0.0156713	0.349177	0.0279354	0.867261	34.6716	89.3574	48.6191
Esophagus_Muscularis	ENSG00000234585.6	3	-0.0049647	0.282421	0.55204	-0.0140173	0.00408792	1.25387	0.534226	0.00743726	0.567719	-0.0103692	0.691887	0.215124	0.642781	39.0662	670.947	50.5294
Esophagus_Muscularis	ENSG00000234719.8	4	0.0101325	0.00723391	0.0530637	0.00273852	0.0175265	0.775181	0.855394	0.0102949	0.319169	-0.000149411	0.0134698	0.774896	0.678787	31.4435	1401.24	50.803
Esophagus_Muscularis	ENSG00000234840.1	4	-0.0129443	0.0627072	0.229728	-0.026575	0.00068643	0.455405	0.928574	-0.0197207	0.596667	0.00329755	0.146845	0.421145	0.81012	31.047	180.707	41.4815
Esophagus_Muscularis	ENSG00000235098.8	5	-0.00293053	0.698428	0.859406	-0.0177552	0.0118941	3.21987	0.521728	-0.0139306	0.506808	0.00817792	0.425844	2.90409	0.40665	37.2965	670.821	51.2974
Esophagus_Muscularis	ENSG00000235109.7	4	-0.0172517	0.00922959	0.0628544	-0.0302394	-0.00426394	0.392667	0.941753	-0.0285021	0.628738	0.00675662	0.152311	0.355777	0.837036	37.7061	228.006	86.5527
Esophagus_Muscularis	ENSG00000235241.1	6	0.00652447	0.337898	0.604137	-0.00681935	0.0198683	6.42365	0.26715	0.0173309	0.439874	-0.00650189	0.389922	6.03151	0.196808	41.6126	70.3061	52.6674
Esophagus_Muscularis	ENSG00000235821.1	3	-0.0221791	0.00027138	0.00444284	-0.0341175	-0.0102406	10.9812	0.00412532	0.0513319	0.507869	-0.0446351	0.66563	5.68416	0.0171188	34.5296	236.994	74.4085
Esophagus_Muscularis	ENSG00000236397.3	7	0.0107198	0.00721179	0.0529586	0.00290024	0.0185394	3.46648	0.748424	0.00786224	0.447205	0.00207614	0.235384	3.37682	0.642102	32.8113	1007.35	39.5331
Esophagus_Muscularis	ENSG00000236682.1	5	0.00597781	0.331702	0.598734	-0.00609224	0.0180479	11.0826	0.0256511	-0.00622105	0.600865	0.0114653	0.762014	7.56925	0.0558055	38.4404	1202.08	41.5826
Esophagus_Muscularis	ENSG00000237438.7	3	-0.00701212	0.194721	0.449822	-0.0176106	0.0035864	0.569937	0.752038	-0.00154519	0.920868	-0.0041678	0.292226	0.429426	0.512271	34.796	447.039	51.5363
Esophagus_Muscularis	ENSG00000237541.3	11	0.0175543	1.01084e-08	1.00711e-06	0.0115486	0.0235599	12.3644	0.261407	0.00336235	0.735749	0.0113062	0.863416	9.92149	0.356878	32.6836	660.162	126.56
Esophagus_Muscularis	ENSG00000237651.6	6	-0.00441993	0.386093	0.647543	-0.0144149	0.00557506	9.97122	0.0760549	-0.00738772	0.65955	0.00244142	0.149181	9.88382	0.0424309	37.1115	3303.89	40.5239
Esophagus_Muscularis	ENSG00000237669.1	9	-0.00338942	0.469983	0.716611	-0.012584	0.00580517	8.57777	0.379156	0.00719702	0.681511	-0.00660381	0.470322	8.11958	0.322167	39.237	282.649	50.8342
Esophagus_Muscularis	ENSG00000237940.3	3	0.013154	0.379297	0.64094	-0.0161699	0.0424779	0.94404	0.623741	0.0140028	0.696669	-0.000294776	0.0207361	0.943364	0.331414	31.6726	68.3175	36.7112
Esophagus_Muscularis	ENSG00000237975.6	3	-0.00271148	0.533639	0.760398	-0.0112492	0.00582625	1.63265	0.442053	-0.00412646	0.776081	0.00112578	0.0840318	1.61468	0.203836	39.5298	552.23	102.78
Esophagus_Muscularis	ENSG00000238078.1	4	0.0103784	0.0342219	0.15498	0.000771887	0.0199849	2.55477	0.465474	-0.00570061	0.774059	0.0122786	0.596594	1.85662	0.395221	33.2394	431.476	41.9478
Esophagus_Muscularis	ENSG00000238083.7	3	0.0116482	0.0269974	0.131862	0.00132513	0.0219713	2.64838	0.266019	0.024034	0.21902	-0.00940357	0.503286	1.81154	0.178324	38.3585	597.764	126.725
Esophagus_Muscularis	ENSG00000238142.1	6	-0.000724078	0.938908	0.976456	-0.0192409	0.0177927	11.0361	0.0506684	-0.012398	0.623079	0.00678643	0.387413	10.3713	0.0346172	36.6294	79.2371	61.2393
Esophagus_Muscularis	ENSG00000239257.1	4	-0.00378267	0.658503	0.837612	-0.0205569	0.0129916	11.6717	0.00859662	0.0228584	0.186998	-0.0192526	0.905243	4.8717	0.0875233	30.9761	749.733	52.9827
Esophagus_Muscularis	ENSG00000239335.4	4	0.00277912	0.533432	0.760152	-0.00596719	0.0115254	1.64776	0.64861	-0.0010877	0.923104	0.00269375	0.291374	1.5081	0.470456	32.0808	461.533	38.6805
Esophagus_Muscularis	ENSG00000239704.10	4	0.0172469	0.189876	0.444306	-0.00853852	0.0430323	0.985531	0.804753	0.0218764	0.640889	-0.00116775	0.0819103	0.974955	0.614174	31.6885	169.933	43.7238
Esophagus_Muscularis	ENSG00000239713.8	5	0.00475978	0.489376	0.730139	-0.00873505	0.0182546	1.73479	0.784388	0.0193039	0.314176	-0.00749573	0.583486	1.07466	0.783194	31.4933	437.881	33.1937
Esophagus_Muscularis	ENSG00000240053.8	3	-0.0388833	0.0106903	0.0699079	-0.0687383	-0.00902825	6.14634	0.0462743	0.0754149	0.126421	-0.0293855	0.985122	0.215507	0.642485	34.0535	225.999	45.3734
Esophagus_Muscularis	ENSG00000240288.7	5	0.0205111	0.00127603	0.0143524	0.00803143	0.0329908	0.807375	0.937457	0.00732487	0.671534	0.005661	0.588462	0.133021	0.9876	33.3706	239.231	35.5758
Esophagus_Muscularis	ENSG00000240344.8	3	-0.0142336	0.00538785	0.0428296	-0.0242582	-0.00420897	0.740977	0.690397	0.0367798	0.552733	-0.0507589	0.59133	0.0583096	0.809188	37.4991	1065.43	69.7572
Esophagus_Muscularis	ENSG00000240356.6	6	0.02508	6.06305e-05	0.00138266	0.0128227	0.0373373	3.82387	0.575043	0.00387419	0.805912	0.0103628	0.857091	1.67752	0.794796	31.1922	612.215	49.9366
Esophagus_Muscularis	ENSG00000240875.5	6	-0.000505654	0.917048	0.968322	-0.0100211	0.00900983	5.60638	0.346422	-0.00853416	0.596478	0.00492982	0.401679	5.24263	0.263296	33.6288	543.234	67.2765
Esophagus_Muscularis	ENSG00000240972.1	6	-0.0310741	5.71058e-11	1.20768e-08	-0.0403709	-0.0217774	7.00857	0.220004	-0.0224059	0.191782	-0.00649365	0.403296	6.55007	0.161663	31.9285	844.087	37.1353
Esophagus_Muscularis	ENSG00000241015.2	6	0.0142502	0.0320555	0.147919	0.00122149	0.0272789	9.14549	0.1034	0.0186456	0.610843	-0.00259193	0.0974921	9.11131	0.0583767	31.549	239.749	74.2289
Esophagus_Muscularis	ENSG00000241106.6	5	-0.0119028	0.208929	0.467626	-0.0304693	0.00666369	17.6975	0.0014139	0.00613565	0.746737	-0.0134201	0.723172	12.6937	0.00534816	38.5502	358.997	60.9719
Esophagus_Muscularis	ENSG00000241186.9	3	-0.0107073	0.0112074	0.0722982	-0.018982	-0.00243263	8.00887	0.0182346	0.00767339	0.595101	-0.016868	0.851084	2.59748	0.107034	41.7919	772.214	52.1056
Esophagus_Muscularis	ENSG00000241288.7	4	0.0203586	0.0359302	0.159955	0.0013369	0.0393803	2.94248	0.400579	0.0628232	0.133302	-0.0175895	0.703127	1.85429	0.395681	33.0715	109.769	71.4691
Esophagus_Muscularis	ENSG00000241839.9	4	-0.0127253	0.198521	0.454988	-0.032123	0.00667241	5.17235	0.159603	-0.0170334	0.690257	0.0018605	0.0836879	5.14395	0.0763845	33.662	468.709	48.3352
Esophagus_Muscularis	ENSG00000241945.7	4	0.00144033	0.695552	0.858128	-0.00577347	0.00865413	2.87343	0.411554	0.0118189	0.458137	-0.0119172	0.498978	2.34301	0.3099	31.8541	834.547	82.9987
Esophagus_Muscularis	ENSG00000242193.10	3	-0.0141997	0.266044	0.533549	-0.0392226	0.0108232	0.261062	0.877629	0.0407129	0.720569	-0.0155411	0.372693	0.0253319	0.873543	52.882	76.028	64.1573
Esophagus_Muscularis	ENSG00000242294.6	6	-0.00844832	0.401305	0.659583	-0.0281773	0.0112807	16.1868	0.00633052	0.0188443	0.314714	-0.020487	0.899753	9.66143	0.0465338	37.335	1005.18	39.8721
Esophagus_Muscularis	ENSG00000242441.7	8	0.00257843	0.471485	0.717925	-0.00443987	0.00959672	7.49015	0.379687	-0.0103282	0.19246	0.00932629	0.929797	4.21187	0.648029	32.4917	1845.22	39.756
Esophagus_Muscularis	ENSG00000242516.1	4	-0.00531196	0.532915	0.760003	-0.0220084	0.0113845	6.37981	0.0945251	-0.0288612	0.157944	0.0160738	0.787658	3.58881	0.166226	39.6442	201.868	71.6015
Esophagus_Muscularis	ENSG00000242611.2	3	-0.00458538	0.395568	0.654882	-0.015164	0.00599322	0.256972	0.879426	-0.00330249	0.846857	-0.00092612	0.0630197	0.25072	0.616568	33.4704	230.017	66.8792
Esophagus_Muscularis	ENSG00000242612.6	3	0.00316954	0.647014	0.831134	-0.0103967	0.0167358	6.92109	0.0314126	-0.0393602	0.0256356	0.0227198	0.991252	0.047612	0.827272	32.8032	312.873	144.807
Esophagus_Muscularis	ENSG00000242616.3	4	-0.0107708	0.167647	0.414122	-0.0260705	0.00452877	1.99278	0.573907	-0.0142274	0.637572	0.00155841	0.0943129	1.97874	0.371811	32.1547	530.949	48.2447
Esophagus_Muscularis	ENSG00000243302.3	3	-0.0144056	0.142207	0.375523	-0.0336438	0.00483262	0.140778	0.932031	0.00973473	0.891003	-0.00929906	0.268486	0.0230515	0.879323	33.0095	313.48	51.8262
Esophagus_Muscularis	ENSG00000243317.7	3	0.00212063	0.798447	0.910677	-0.014156	0.0183973	1.76227	0.414312	-0.0196486	0.293395	0.00971925	0.80614	0.0742377	0.785264	38.0679	303.737	42.3126
Esophagus_Muscularis	ENSG00000243646.9	3	0.0146999	0.319296	0.586213	-0.0142298	0.0436296	1.08508	0.58127	0.0242668	0.60644	-0.00209186	0.169691	1.03743	0.308419	31.8954	81.9103	33.895
Esophagus_Muscularis	ENSG00000243678.11	3	-0.0513598	2.05114e-06	9.34563e-05	-0.0725596	-0.03016	5.82362	0.0543772	-0.0169208	0.569126	-0.0126868	0.825377	2.04855	0.152351	44.2048	189.245	111.823
Esophagus_Muscularis	ENSG00000243795.1	3	-0.00262762	0.705729	0.86365	-0.0162666	0.0110113	0.273428	0.87222	-0.0208178	0.752848	0.00921164	0.217973	0.196877	0.657253	31.7631	123.232	44.0438
Esophagus_Muscularis	ENSG00000244026.6	6	-0.0134193	0.0512039	0.202013	-0.0269089	7.01789e-05	4.91604	0.426213	0.0157246	0.357479	-0.0169871	0.937575	1.44428	0.836464	32.2213	203.308	47.2948
Esophagus_Muscularis	ENSG00000244063.1	3	-0.0203983	0.017579	0.0976867	-0.0372365	-0.00356017	6.66535	0.0356976	0.0306395	0.625541	-0.0220721	0.601469	3.89159	0.0485284	31.1253	80.5343	35.2231
Esophagus_Muscularis	ENSG00000244480.1	3	0.00901471	0.410494	0.668025	-0.0124531	0.0304825	0.856438	0.651669	0.00185893	0.970026	0.00302581	0.117913	0.834438	0.360992	32.2542	76.7246	57.7033
Esophagus_Muscularis	ENSG00000244560.6	3	0.0465086	0.000289169	0.00468037	0.021361	0.0716561	1.12269	0.57044	0.00321937	0.941363	0.0119521	0.699116	0.0524207	0.818903	35.6712	86.4872	70.5003
Esophagus_Muscularis	ENSG00000244879.6	4	0.00166843	0.75685	0.889976	-0.00889308	0.0122299	5.06848	0.166851	-0.0150123	0.227587	0.0128479	0.851215	2.48171	0.289137	33.2061	3386.89	63.5016
Esophagus_Muscularis	ENSG00000245532.7	3	-0.00091749	0.912471	0.966122	-0.0172767	0.0154417	3.00289	0.222808	-0.023555	0.35869	0.0110585	0.665476	1.55485	0.21242	30.9901	598.65	32.419
Esophagus_Muscularis	ENSG00000245958.6	3	0.0453429	2.44816e-13	1.14334e-10	0.033205	0.0574808	11.0818	0.00392303	-0.00275343	0.864667	0.0335101	0.998733	0.691503	0.405654	32.8927	448.719	45.7071
Esophagus_Muscularis	ENSG00000246067.7	3	-0.0101376	0.136548	0.367555	-0.0234836	0.00320853	3.32408	0.189751	0.033206	0.179389	-0.0243723	0.931696	0.000774713	0.977795	48.182	110.397	76.7654
Esophagus_Muscularis	ENSG00000246174.7	3	0.00357206	0.415496	0.672252	-0.00502607	0.0121702	2.25224	0.32429	0.0102234	0.453325	-0.00513406	0.410111	1.74522	0.186479	38.054	1094	43.5829
Esophagus_Muscularis	ENSG00000246375.2	4	0.00169016	0.754229	0.888701	-0.00889109	0.0122714	4.41113	0.220355	0.00177441	0.898771	-6.19888e-05	0.00547343	4.41103	0.110194	36.1749	350.024	126.025
Esophagus_Muscularis	ENSG00000247903.1	3	0.0246479	0.00471452	0.0388389	0.00755292	0.0417428	3.401	0.182592	0.00780631	0.561566	0.0109591	0.900136	0.693289	0.405048	31.1425	255.223	39.0081
Esophagus_Muscularis	ENSG00000247982.6	3	0.00811853	0.290703	0.560378	-0.00694139	0.0231785	1.52965	0.465416	0.0273953	0.274695	-0.00917373	0.580586	0.877693	0.348834	33.2737	396.957	52.0358
Esophagus_Muscularis	ENSG00000248092.7	3	-0.00242013	0.784011	0.903568	-0.0197257	0.0148854	2.02444	0.363411	-0.0244947	0.501283	0.0159293	0.473603	1.44464	0.229389	39.145	51.0905	50.727
Esophagus_Muscularis	ENSG00000248174.5	5	-0.00339688	0.582251	0.793262	-0.0154997	0.00870597	6.99229	0.136296	-0.00543308	0.754307	0.00129156	0.102305	6.95397	0.0733794	33.6308	488.803	36.3053
Esophagus_Muscularis	ENSG00000248275.1	3	-0.00469869	0.464286	0.711965	-0.017283	0.00788558	8.62577	0.0133949	0.0219241	0.45229	-0.0179399	0.693736	4.21444	0.0400814	33.915	1211.49	41.7252
Esophagus_Muscularis	ENSG00000248544.2	4	-0.0131117	0.0343443	0.155298	-0.0252565	-0.000966906	5.52197	0.13733	-0.0106764	0.425705	-0.002289	0.173527	5.39239	0.0674617	35.2466	584.965	57.668
Esophagus_Muscularis	ENSG00000250091.2	4	-0.0456712	6.89208e-05	0.00154191	-0.0681622	-0.0231802	7.06064	0.0699898	-0.0129602	0.708482	-0.014244	0.682729	4.70684	0.0950437	31.5808	302.622	53.3242
Esophagus_Muscularis	ENSG00000250312.6	4	0.00264089	0.567398	0.783443	-0.00640995	0.0116917	1.2315	0.745461	-0.009965	0.507939	0.00946655	0.621109	0.457198	0.795648	31.2138	1015.56	61.9863
Esophagus_Muscularis	ENSG00000250490.1	3	0.0126515	0.0914827	0.29093	-0.0020416	0.0273447	1.06897	0.585971	-0.0209077	0.664617	0.017394	0.518851	0.572713	0.449183	37.6992	141.803	76.257
Esophagus_Muscularis	ENSG00000250535.1	3	0.0205387	0.00128924	0.0144505	0.00803075	0.0330466	0.0560032	0.972387	0.0174285	0.367586	0.00272466	0.135243	0.0269937	0.869497	45.06	126.824	105.542
Esophagus_Muscularis	ENSG00000250565.6	5	0.00605193	0.280837	0.550309	-0.00494689	0.0170508	2.31899	0.677314	-0.0265196	0.303604	0.0146735	0.804522	0.643143	0.886489	31.1792	255.238	53.9382
Esophagus_Muscularis	ENSG00000250596.1	3	-0.00587882	0.355625	0.619766	-0.0183524	0.00659477	1.43656	0.487591	-0.0303855	0.340224	0.0120217	0.56756	0.820297	0.365093	41.8876	209.772	72.5945
Esophagus_Muscularis	ENSG00000250731.1	4	-0.0125468	0.072908	0.253031	-0.0262588	0.00116525	4.58105	0.205174	-0.0448866	0.0104212	0.0208505	0.948837	0.778122	0.677693	43.2369	157.945	44.7505
Esophagus_Muscularis	ENSG00000250786.1	6	-0.0247323	0.0714352	0.250096	-0.0516222	0.00215758	30.5074	1.17165e-05	-0.135009	0.527241	0.0586101	0.395304	28.592	9.46045e-06	31.0953	278.001	83.3993
Esophagus_Muscularis	ENSG00000250892.1	3	0.00276583	0.610147	0.810096	-0.00786629	0.0133979	0.999489	0.606686	-0.00956874	0.621855	0.00825102	0.492159	0.560976	0.453867	32.0249	295.932	47.7035
Esophagus_Muscularis	ENSG00000251405.2	4	-0.0130526	0.0422387	0.178192	-0.0256478	-0.000457524	5.81179	0.121135	-0.0120765	0.409146	-0.000872398	0.0630438	5.79367	0.0551977	37.5871	708.413	74.5597
Esophagus_Muscularis	ENSG00000251532.1	3	0.00186239	0.789596	0.906549	-0.0118172	0.015542	6.99367	0.0302931	-0.0741506	0.64477	0.0452677	0.365341	5.70542	0.0169126	35.2407	103.293	56.3838
Esophagus_Muscularis	ENSG00000251615.3	5	-0.00810717	0.374025	0.63604	-0.0259817	0.00976739	5.79754	0.214787	-0.0313661	0.407026	0.0103391	0.475846	5.1069	0.164135	37.0616	180.5	61.7718
Esophagus_Muscularis	ENSG00000251661.3	3	0.00750475	0.391786	0.652258	-0.00967101	0.0246805	1.50896	0.470254	-0.177201	0.240166	0.0784205	0.779947	0.00493957	0.943969	43.239	92.7642	55.4351
Esophagus_Muscularis	ENSG00000253540.5	3	0.000565898	0.959855	0.985248	-0.0214689	0.0226007	1.4332	0.488411	-0.0280547	0.461115	0.0166862	0.56871	0.813851	0.366984	50.2754	101.969	68.223
Esophagus_Muscularis	ENSG00000254087.7	3	0.0115295	0.273967	0.54249	-0.00912676	0.0321857	2.75077	0.252742	0.0572222	0.108706	-0.0148082	0.819979	0.953319	0.328876	35.7353	122.196	64.8886
Esophagus_Muscularis	ENSG00000254152.1	4	-0.00252791	0.73484	0.878319	-0.0171565	0.0121007	6.24363	0.10034	0.0147837	0.301288	-0.0103859	0.827223	3.23615	0.19828	32.8369	383.863	42.0028
Esophagus_Muscularis	ENSG00000254521.6	3	0.00578671	0.337752	0.603972	-0.00604466	0.0176181	0.733903	0.692843	0.0226188	0.757713	-0.0116032	0.182177	0.680844	0.409296	33.705	223.067	52.0665
Esophagus_Muscularis	ENSG00000254614.2	4	0.008068	0.0959187	0.299389	-0.00142946	0.0175655	4.01929	0.259389	-0.0158683	0.252897	0.0220316	0.929536	0.747123	0.688279	32.3718	1023.07	48.9865
Esophagus_Muscularis	ENSG00000254635.5	3	0.0323084	0.000352057	0.00549586	0.0145888	0.050028	0.827384	0.661205	-0.032464	0.66382	0.0286288	0.617681	0.0641522	0.80005	31.831	185.51	35.2677
Esophagus_Muscularis	ENSG00000254636.1	3	0.000204162	0.970733	0.989203	-0.0107025	0.0111109	7.57695	0.0226301	0.0421456	0.667665	-0.026496	0.334061	6.38656	0.0114987	34.2119	156.088	40.2366
Esophagus_Muscularis	ENSG00000254851.1	4	-0.0128078	0.292127	0.561389	-0.0366366	0.011021	23.61	3.013e-05	0.0251358	0.325414	-0.0355806	0.892217	10.2956	0.00581223	34.123	724.284	41.2225
Esophagus_Muscularis	ENSG00000254859.1	4	0.000854325	0.881833	0.951302	-0.0104103	0.012119	5.07076	0.166689	0.0248685	0.212492	-0.0193369	0.788113	2.84995	0.240514	31.0455	753.308	55.6019
Esophagus_Muscularis	ENSG00000254910.1	3	0.0201139	0.0534973	0.207863	-0.000302912	0.0405307	1.24767	0.535884	0.0464518	0.0817981	-0.0114675	0.716172	0.0990053	0.753027	34.5711	155.111	40.2174
Esophagus_Muscularis	ENSG00000255050.1	6	0.010805	0.086696	0.282316	-0.00155711	0.0231671	3.4333	0.633504	-0.0145594	0.461885	0.0109735	0.82372	1.60459	0.807967	33.274	232.903	46.109
Esophagus_Muscularis	ENSG00000255185.5	4	-0.006749	0.385831	0.647247	-0.0220024	0.00850441	3.31394	0.345707	-0.0539304	0.0742998	0.0246062	0.892715	0.720179	0.697614	41.7269	446.067	45.2121
Esophagus_Muscularis	ENSG00000255328.1	4	-0.00882276	0.0544394	0.210046	-0.0178136	0.000168076	0.224572	0.973528	-0.00665793	0.6126	-0.00164572	0.139458	0.193707	0.907689	33.7314	348.577	61.8602
Esophagus_Muscularis	ENSG00000255389.1	5	0.0132709	0.0180688	0.0993985	0.0022691	0.0242726	4.46139	0.347151	0.000727059	0.946426	0.00757387	0.8168	2.68992	0.441943	31.1776	234.835	70.7493
Esophagus_Muscularis	ENSG00000255513.1	4	-0.00301981	0.544046	0.767769	-0.0127753	0.00673567	2.81967	0.420272	0.0081364	0.394861	-0.00846443	0.828149	0.952947	0.620969	41.2394	393.727	208.031
Esophagus_Muscularis	ENSG00000255769.7	3	-0.0166958	0.0280444	0.134908	-0.0315925	-0.00179904	0.185196	0.91156	-0.00937631	0.642153	-0.00459796	0.304644	0.0318475	0.858363	34.5803	88.3021	68.8284
Esophagus_Muscularis	ENSG00000255893.1	4	0.000715604	0.869311	0.94585	-0.00780886	0.00924007	2.66934	0.445463	-0.00822158	0.405041	0.00640714	0.686643	1.65286	0.437608	34.2028	693.394	43.637
Esophagus_Muscularis	ENSG00000256069.7	5	0.00277434	0.56235	0.779748	-0.00661129	0.01216	2.22929	0.69367	0.0113676	0.373326	-0.00549134	0.532144	1.70226	0.636432	31.1411	263.764	40.27
Esophagus_Muscularis	ENSG00000256274.1	5	-0.00301649	0.439023	0.691462	-0.0106566	0.00462357	2.38077	0.666105	-0.0116971	0.257631	0.00750308	0.635648	1.55794	0.668965	32.3187	779.457	38.6133
Esophagus_Muscularis	ENSG00000256299.1	3	0.00384576	0.441418	0.693918	-0.00594581	0.0136373	0.287323	0.866181	-0.000653604	0.961369	0.00336884	0.280357	0.158488	0.690553	35.1278	427.83	46.0497
Esophagus_Muscularis	ENSG00000256433.2	3	0.00670488	0.511075	0.745575	-0.0132921	0.0267019	0.404604	0.816848	0.0250212	0.44897	-0.00788475	0.439912	0.0650514	0.798683	52.8194	135.801	71.4151
Esophagus_Muscularis	ENSG00000257176.2	5	-0.00214355	0.645365	0.830538	-0.0112726	0.00698548	4.28234	0.369141	0.0175542	0.138942	-0.0144771	0.927293	1.06153	0.786368	32.2439	919.31	34.461
Esophagus_Muscularis	ENSG00000257218.5	3	-0.0113573	0.205967	0.46444	-0.0289579	0.00624319	3.10842	0.211356	0.0122939	0.78809	-0.0100502	0.412758	2.40093	0.121263	32.5221	211.455	49.6109
Esophagus_Muscularis	ENSG00000257431.1	3	-0.0205193	0.00072945	0.00948026	-0.0324239	-0.00861462	0.915798	0.632611	-0.0326112	0.0205139	0.0103359	0.659043	0.00896884	0.92455	55.5288	143.386	70.26
Esophagus_Muscularis	ENSG00000257800.1	3	0.00465846	0.436936	0.690012	-0.00708668	0.0164036	3.70014	0.157226	0.0905227	0.0611228	-0.0577588	0.926553	0.495875	0.481318	34.1902	279.658	48.2515
Esophagus_Muscularis	ENSG00000258289.8	5	0.0253835	0.00788541	0.0562595	0.00665865	0.0441083	4.88733	0.299055	-0.000364506	0.985181	0.0103976	0.856075	2.75184	0.43149	35.96	774.697	44.2622
Esophagus_Muscularis	ENSG00000258515.1	3	-0.0113871	0.221898	0.482612	-0.0296584	0.00688418	3.81759	0.148259	0.0384395	0.172435	-0.016492	0.939096	0.305001	0.580764	31.4487	177.291	41.7002
Esophagus_Muscularis	ENSG00000258695.2	3	-0.00675309	0.267844	0.535855	-0.0186983	0.00519214	2.8372	0.242053	-0.139365	0.13056	0.0753443	0.850639	0.758439	0.383818	62.5294	82.5283	64.6862
Esophagus_Muscularis	ENSG00000259005.1	3	-0.00598408	0.42991	0.684565	-0.0208427	0.00887455	4.81445	0.0900649	0.0516964	0.059823	-0.0261447	0.971098	0.0410054	0.839527	40.873	141.968	44.3052
Esophagus_Muscularis	ENSG00000259065.1	5	-0.0166302	0.000429056	0.00646381	-0.025886	-0.0073744	5.4722	0.242184	-0.0120062	0.270542	-0.00354289	0.37183	5.07539	0.166359	50.0464	810.855	65.2802
Esophagus_Muscularis	ENSG00000259205.2	5	0.00978695	0.0149577	0.0874106	0.00190413	0.0176698	0.556121	0.967813	0.00111783	0.957402	0.00754996	0.32706	0.377938	0.944761	30.9091	763.53	39.6917
Esophagus_Muscularis	ENSG00000259363.5	3	0.00324605	0.423342	0.67941	-0.00470031	0.0111924	1.47542	0.478207	0.00559352	0.737954	-0.00193876	0.116695	1.4443	0.229444	40.5234	376.659	104.518
Esophagus_Muscularis	ENSG00000259429.5	3	0.00278871	0.802815	0.912867	-0.0191001	0.0246776	1.41046	0.493995	0.152328	0.243209	-0.0744341	0.749796	0.088294	0.766357	41.8652	229.99	45.9639
Esophagus_Muscularis	ENSG00000259446.5	3	-0.0132153	0.06197	0.227884	-0.0270923	0.000661674	0.408569	0.81523	-0.029817	0.274684	0.00809029	0.471143	0.0119824	0.912834	31.9496	201.353	47.5396
Esophagus_Muscularis	ENSG00000259479.6	3	0.00658738	0.367107	0.629644	-0.00772791	0.0209027	1.12398	0.570072	-0.00898731	0.590343	0.0137388	0.700489	0.0476124	0.827271	31.6981	177.807	33.318
Esophagus_Muscularis	ENSG00000259520.5	4	0.0107321	0.138547	0.37062	-0.00346865	0.0249328	6.89775	0.0752291	-0.0201173	0.14612	0.022641	0.982436	1.25863	0.532958	41.3707	684.578	47.2839
Esophagus_Muscularis	ENSG00000259728.5	4	-0.00315465	0.730459	0.876436	-0.0211017	0.0147924	5.72888	0.125572	-0.0550347	0.0411323	0.0284863	0.952979	1.78426	0.409783	34.5649	229.112	47.868
Esophagus_Muscularis	ENSG00000259803.6	3	0.00214569	0.744589	0.8831	-0.0107632	0.0150546	2.81487	0.24477	0.00814432	0.838549	-0.00429453	0.123969	2.74799	0.0973766	31.5094	238.976	38.5493
Esophagus_Muscularis	ENSG00000259865.1	3	-0.0195336	0.191818	0.446414	-0.048866	0.00979874	1.41215	0.493577	0.00413921	0.934463	-0.00580525	0.379956	1.13352	0.287025	33.1671	164.617	34.0575
Esophagus_Muscularis	ENSG00000259905.5	3	0.00602452	0.435202	0.688621	-0.0091075	0.0211565	1.27141	0.529562	-0.0319607	0.358995	0.0206696	0.736424	0.0215334	0.883335	40.7353	66.7914	58.9224
Esophagus_Muscularis	ENSG00000260088.1	3	0.0182507	0.000685633	0.00907846	0.00771524	0.0287863	5.6888	0.0581692	0.032302	0.366686	-0.00942649	0.32266	4.84923	0.0276585	46.2271	410.947	75.5297
Esophagus_Muscularis	ENSG00000260121.1	3	-0.0169323	0.179748	0.430953	-0.0416701	0.0078056	1.17028	0.557028	-0.0202311	0.676699	0.00103836	0.0564736	1.16443	0.280548	31.3455	73.9979	53.0652
Esophagus_Muscularis	ENSG00000260135.6	3	0.00870042	0.135703	0.366448	-0.002729	0.0201298	0.624539	0.731784	0.00156658	0.926251	0.00508883	0.34657	0.422936	0.515475	40.6833	227.55	40.7777
Esophagus_Muscularis	ENSG00000260230.2	3	-0.00823726	0.356862	0.621178	-0.02576	0.00928543	0.557672	0.756664	-0.0355903	0.444585	0.0120376	0.450615	0.199252	0.655325	32.8611	192.235	77.5705
Esophagus_Muscularis	ENSG00000260261.1	3	0.0133574	0.211206	0.470135	-0.00758235	0.0342972	3.05015	0.217604	0.0376279	0.381945	-0.0115929	0.456268	2.22856	0.13548	66.7661	81.8809	76.2196
Esophagus_Muscularis	ENSG00000260276.2	3	0.00749783	0.415076	0.671776	-0.0105336	0.0255292	2.99912	0.223228	-0.0521657	0.183699	0.0350716	0.882214	0.552605	0.457255	42.5373	97.4899	46.7761
Esophagus_Muscularis	ENSG00000260337.3	4	0.00233231	0.777121	0.899832	-0.0138164	0.018481	3.23161	0.357276	-0.00284221	0.949612	0.00198462	0.093963	3.20925	0.200965	43.6715	94.9467	58.8666
Esophagus_Muscularis	ENSG00000260423.1	4	0.00877691	0.226056	0.488669	-0.00543315	0.022987	0.671339	0.879924	0.0291073	0.290459	-0.00919806	0.555946	0.0855556	0.958124	38.8613	121.172	63.1118
Esophagus_Muscularis	ENSG00000260708.1	3	-0.00246331	0.605123	0.807198	-0.0118009	0.00687431	0.243362	0.885431	-0.00207219	0.853051	-0.000302073	0.0308219	0.241869	0.622859	38.2018	767.686	41.5592
Esophagus_Muscularis	ENSG00000260711.2	3	0.0109831	0.203625	0.461869	-0.00594967	0.0279159	0.663403	0.717701	0.0124983	0.608206	-0.000571287	0.0529872	0.658987	0.416918	31.6608	244.338	33.9261
Esophagus_Muscularis	ENSG00000260735.1	4	0.0121212	0.0392576	0.169564	0.000596883	0.0236456	2.63697	0.451046	0.0149474	0.457644	-0.00198789	0.11842	2.60803	0.27144	57.0461	153.611	133.384
Esophagus_Muscularis	ENSG00000260776.5	4	-0.00230965	0.589849	0.79805	-0.0107074	0.00608809	2.19489	0.532955	-0.00810429	0.47009	0.00516509	0.423721	1.8826	0.390119	36.6534	512.399	58.1089
Esophagus_Muscularis	ENSG00000260855.1	3	-0.0253353	0.0292143	0.139103	-0.0481073	-0.00256328	1.79053	0.408499	-0.0171522	0.582555	-0.00352121	0.234635	1.64409	0.199765	36.1718	73.0619	43.3824
Esophagus_Muscularis	ENSG00000261286.1	3	0.00565944	0.354752	0.619303	-0.0063269	0.0176458	0.337615	0.844672	-0.0244418	0.657759	0.0176537	0.416974	0.0362465	0.849007	43.1047	111.517	88.0188
Esophagus_Muscularis	ENSG00000261338.2	3	-0.00805145	0.145561	0.380929	-0.0188943	0.00279137	4.57981	0.101276	0.0159536	0.400085	-0.0159027	0.826976	1.60327	0.205441	33.8774	495.597	38.1824
Esophagus_Muscularis	ENSG00000261349.1	3	0.00654103	0.219366	0.479255	-0.00389704	0.0169791	0.832752	0.659432	0.00990746	0.496124	-0.00238468	0.196242	0.771006	0.379906	38.9106	428.214	51.5978
Esophagus_Muscularis	ENSG00000261613.2	4	0.00697359	0.223701	0.484888	-0.00425965	0.0182068	5.5763	0.134146	0.0150063	0.27918	-0.00656326	0.48577	4.59816	0.100351	31.1363	647.16	59.3396
Esophagus_Muscularis	ENSG00000261616.1	3	0.00144262	0.916379	0.9683	-0.025487	0.0283722	0.457511	0.795523	-0.00439348	0.909286	0.00188693	0.128681	0.431272	0.511366	31.8416	105.95	55.9778
Esophagus_Muscularis	ENSG00000261707.1	4	0.000308907	0.958269	0.984804	-0.0112618	0.0118796	3.0982	0.376732	-0.0242584	0.315645	0.0134177	0.704865	2.00139	0.367624	31.716	142.918	37.2789
Esophagus_Muscularis	ENSG00000261770.1	6	0.00645809	0.123319	0.346198	-0.00175586	0.014672	8.09731	0.150954	0.01976	0.00555925	-0.0133237	0.964683	3.66753	0.452867	32.3263	819.611	50.0054
Esophagus_Muscularis	ENSG00000261801.5	3	0.00517759	0.703899	0.862587	-0.021523	0.0318782	2.39401	0.302098	-0.0203395	0.806044	0.00755306	0.249147	2.17476	0.140291	42.8736	73.9451	66.7792
Esophagus_Muscularis	ENSG00000262061.5	3	-0.0045557	0.644736	0.830346	-0.0239208	0.0148094	1.07111	0.585345	-0.0586346	0.333903	0.0195351	0.633612	0.255229	0.613417	35.0175	74.5706	43.0476
Esophagus_Muscularis	ENSG00000262580.5	4	0.00113046	0.889625	0.955432	-0.0148349	0.0170958	2.00903	0.570535	-0.0200623	0.339686	0.00850216	0.72611	0.811866	0.666355	31.4925	331.692	52.6344
Esophagus_Muscularis	ENSG00000262877.4	4	0.00785775	0.258569	0.525458	-0.00577401	0.0214895	0.856848	0.835827	0.0168327	0.291853	-0.00526496	0.467595	0.467049	0.791738	35.5772	527.621	120.432
Esophagus_Muscularis	ENSG00000263006.6	3	-0.000725498	0.893205	0.956892	-0.0113173	0.00986631	0.00681107	0.9966	0.00327938	0.948748	-0.00399131	0.0629226	0.000578959	0.980804	63.0576	502.587	98.2879
Esophagus_Muscularis	ENSG00000263327.6	3	-0.0208726	0.153617	0.394369	-0.0495435	0.00779821	2.28814	0.31852	0.0228941	0.679904	-0.0114193	0.592777	1.35642	0.244158	33.5561	51.1351	44.5429
Esophagus_Muscularis	ENSG00000263345.1	3	-0.0196618	0.168295	0.415082	-0.0476332	0.00830971	3.18165	0.203757	0.0167514	0.883444	-0.00961965	0.255635	2.87587	0.0899163	47.3498	70.1497	68.1677
Esophagus_Muscularis	ENSG00000263503.1	6	0.0109819	0.000327833	0.00517903	0.00499007	0.0169737	1.47619	0.915801	0.0168826	0.162182	-0.00528141	0.386433	1.22118	0.874599	38.0167	631.905	265.136
Esophagus_Muscularis	ENSG00000263528.7	3	-0.0319748	0.0354568	0.158745	-0.0617733	-0.00217623	1.60204	0.448871	0.106157	0.338953	-0.0382652	0.790917	0.0242707	0.876198	33.6698	53.1388	44.9389
Esophagus_Muscularis	ENSG00000263753.6	4	-0.0106871	0.0289367	0.138016	-0.0202764	-0.00109782	3.21526	0.359613	-0.0261834	0.323748	0.011041	0.449545	2.72884	0.255529	46.0036	293.935	76.0138
Esophagus_Muscularis	ENSG00000263874.2	3	0.00867864	0.244451	0.509612	-0.00593545	0.0232927	1.76799	0.413129	0.0390989	0.284124	-0.0149975	0.605652	1.02463	0.311423	54.0895	99.0251	77.0963
Esophagus_Muscularis	ENSG00000264070.1	6	0.0105376	0.000280517	0.0045634	0.00485213	0.016223	1.34161	0.930593	0.0168863	0.137932	-0.00598707	0.435934	1.00889	0.908444	35.8855	543.659	265.966
Esophagus_Muscularis	ENSG00000264247.1	3	-0.0202424	0.0330938	0.151494	-0.0388606	-0.00162417	0.661662	0.718327	0.0386766	0.613537	-0.0248726	0.561861	0.0605098	0.805692	36.3444	110.219	42.0328
Esophagus_Muscularis	ENSG00000264920.1	3	-0.000603469	0.940504	0.976894	-0.0164506	0.0152437	3.03436	0.219329	0.00383194	0.89055	-0.00281486	0.145682	2.9354	0.086657	73.5971	123.492	103.847
Esophagus_Muscularis	ENSG00000266714.6	4	0.00440126	0.702072	0.861526	-0.0181497	0.0269522	2.28102	0.516168	0.00831655	0.81339	-0.00120454	0.0943435	2.26511	0.32221	43.9597	178.242	64.6094
Esophagus_Muscularis	ENSG00000267056.2	3	-0.0174316	0.00361856	0.0320115	-0.0291737	-0.00568945	3.03778	0.218955	0.0208887	0.436389	-0.0218095	0.857014	0.892253	0.344867	35.1952	163.914	44.0907
Esophagus_Muscularis	ENSG00000267108.1	4	-0.00200224	0.675968	0.846832	-0.0113912	0.00738673	1.67196	0.643186	0.00958565	0.477822	-0.00889601	0.641253	0.829684	0.660445	37.1988	339.771	78.8683
Esophagus_Muscularis	ENSG00000267199.1	7	0.00830869	0.374653	0.636569	-0.0100343	0.0266517	11.861	0.0651418	-0.0390969	0.100043	0.0205171	0.964326	6.30061	0.278058	33.7581	260.15	47.9431
Esophagus_Muscularis	ENSG00000267368.1	3	0.00786375	0.21792	0.477626	-0.00464573	0.0203732	1.52907	0.46555	0.0314976	0.158799	-0.0138732	0.730081	0.311915	0.576507	45.552	117.858	50.8329
Esophagus_Muscularis	ENSG00000267453.7	4	-0.0200468	2.33271e-06	0.000104075	-0.0283672	-0.0117264	3.10977	0.375008	-0.00701683	0.706185	-0.00966144	0.530171	2.46575	0.291454	31.4672	619.929	241.206
Esophagus_Muscularis	ENSG00000267594.5	10	-0.000977288	0.816707	0.919267	-0.00924128	0.0072867	16.5873	0.0555841	0.000897995	0.931702	-0.00125789	0.156799	16.5066	0.0356769	31.5816	1289.96	46.473
Esophagus_Muscularis	ENSG00000268225.2	3	0.0136838	0.0929272	0.293401	-0.00227888	0.0296466	3.42662	0.180268	0.0379983	0.431607	-0.0100165	0.399468	2.68924	0.101028	32.1138	184.813	45.4204
Esophagus_Muscularis	ENSG00000268686.1	3	0.000149928	0.979531	0.992834	-0.0113035	0.0116034	3.47359	0.176084	0.0518798	0.0716375	-0.0291968	0.933401	0.10868	0.741652	44.4893	224.733	49.3097
Esophagus_Muscularis	ENSG00000269139.2	3	0.000461762	0.946936	0.979895	-0.0131366	0.0140601	5.32176	0.0698867	-0.0392374	0.0419665	0.0232292	0.97257	0.458249	0.498443	41.1401	150.406	76.0526
Esophagus_Muscularis	ENSG00000269190.5	3	-0.00469248	0.691141	0.855924	-0.027841	0.0184561	4.78954	0.0911935	0.0288734	0.671828	-0.00985923	0.39896	3.76114	0.0524569	34.2715	109.813	56.7548
Esophagus_Muscularis	ENSG00000269609.5	5	0.0285833	0.0579386	0.218852	-0.000961762	0.0581283	10.1978	0.0372239	0.0260026	0.57197	0.000782209	0.0483111	10.1854	0.0170544	31.3201	130.896	35.6919
Esophagus_Muscularis	ENSG00000269737.2	3	-0.00996429	0.137785	0.369466	-0.0231237	0.00319507	7.54926	0.0229455	0.00720224	0.434767	-0.0185641	0.993392	0.172791	0.677643	38.4411	342.152	42.907
Esophagus_Muscularis	ENSG00000269825.1	3	-0.002771	0.800904	0.911819	-0.0243077	0.0187657	0.0501138	0.975254	0.0125499	0.86985	-0.00439182	0.160175	0.0092623	0.923329	33.2105	78.8253	49.9841
Esophagus_Muscularis	ENSG00000269893.6	3	-0.02172	0.00764485	0.0552465	-0.0376797	-0.00576027	5.83341	0.0541116	-0.102956	0.422436	0.0334168	0.476731	4.14468	0.0417655	75.2478	247.772	130.247
Esophagus_Muscularis	ENSG00000270020.1	4	-0.0149472	0.00787305	0.0562184	-0.0259712	-0.00392317	3.55247	0.314021	-0.0244327	0.026758	0.00686981	0.682547	2.36878	0.305933	33.5104	263.015	92.2665
Esophagus_Muscularis	ENSG00000270028.1	4	-0.0511792	0.000115627	0.00229992	-0.0771983	-0.0251601	9.1284	0.0276316	-0.0348198	0.482633	-0.00619433	0.272127	8.60733	0.0135189	31.8167	188.653	36.5716
Esophagus_Muscularis	ENSG00000270055.1	4	-0.0306726	0.00772924	0.0555874	-0.0532419	-0.00810332	0.526366	0.913062	-0.0233079	0.300539	-0.00491039	0.296565	0.381444	0.826362	34.6718	69.1135	38.0017
Esophagus_Muscularis	ENSG00000270127.2	8	0.0123666	0.000767676	0.0098057	0.00516186	0.0195713	7.81266	0.349403	0.00341831	0.730353	0.00710929	0.668958	6.74977	0.344609	32.6138	1255.74	41.6393
Esophagus_Muscularis	ENSG00000270179.1	3	0.0303435	2.43236e-05	0.000665765	0.0162539	0.0444332	2.67979	0.261873	-0.00434948	0.9532	0.014474	0.363803	2.18982	0.138926	52.1302	103.001	69.7515
Esophagus_Muscularis	ENSG00000270605.1	3	0.00657196	0.284026	0.553662	-0.00545136	0.0185953	4.76062	0.0925219	0.0242297	0.314855	-0.0115951	0.583074	2.86964	0.0902653	34.6696	468.231	35.0773
Esophagus_Muscularis	ENSG00000271344.1	3	-0.0240665	0.0314159	0.145808	-0.0459878	-0.0021452	1.02484	0.599044	0.0223419	0.672156	-0.016706	0.631596	0.2158	0.642259	35.8175	70.5843	58.1444
Esophagus_Muscularis	ENSG00000271553.1	4	0.0157446	0.0120218	0.0756991	0.00345761	0.0280316	1.43385	0.697619	0.0124652	0.469481	0.00156286	0.161873	1.39212	0.498547	35.3313	247.117	124.043
Esophagus_Muscularis	ENSG00000271662.1	4	0.000953272	0.872485	0.947097	-0.0106875	0.0125941	0.226138	0.973263	0.000680956	0.971708	0.000140255	0.0118997	0.225916	0.893188	37.3575	144.484	52.0558
Esophagus_Muscularis	ENSG00000272079.2	3	-0.00755397	0.234145	0.497543	-0.0199982	0.00489026	0.175089	0.916178	-0.013928	0.399056	0.00324886	0.324097	0.00031496	0.985841	36.0233	289.12	36.7902
Esophagus_Muscularis	ENSG00000272156.1	3	-0.0126012	0.0859147	0.280509	-0.0269826	0.00178017	0.0553788	0.97269	0.00267283	0.967438	-0.00815178	0.185602	0.000268154	0.986935	34.104	87.8466	63.0952
Esophagus_Muscularis	ENSG00000272221.1	12	-0.00949265	0.135906	0.366619	-0.0219692	0.00298395	50.3808	5.34593e-07	0.0139514	0.468	-0.0152504	0.802246	43.2124	4.55652e-06	36.327	666.609	64.546
Esophagus_Muscularis	ENSG00000272277.1	3	-0.00756471	0.144302	0.378854	-0.0177202	0.00259076	0.16289	0.921783	-0.00337235	0.902332	-0.00329387	0.123448	0.138759	0.709517	33.101	693.445	35.7666
Esophagus_Muscularis	ENSG00000272279.1	4	0.00627196	0.205142	0.463591	-0.00343006	0.015974	1.1812	0.757517	0.0010172	0.92907	0.00393517	0.390089	0.920895	0.631001	36.9103	460.295	42.6219
Esophagus_Muscularis	ENSG00000272463.1	3	-0.00321497	0.652648	0.833261	-0.017215	0.010785	0.514029	0.773357	-0.00763603	0.781833	0.00275075	0.131845	0.486472	0.485505	42.6236	790.624	59.0746
Esophagus_Muscularis	ENSG00000272491.1	3	0.00892733	0.218039	0.47765	-0.00527777	0.0231324	0.407344	0.81573	0.00820115	0.738681	0.000400218	0.0246612	0.406388	0.523809	31.5056	386.565	35.1382
Esophagus_Muscularis	ENSG00000272501.1	5	0.0143155	0.32863	0.595449	-0.0144064	0.0430374	18.798	0.000861121	-0.0388983	0.426261	0.0252634	0.744477	13.1367	0.00435014	43.4755	241.957	60.0148
Esophagus_Muscularis	ENSG00000272512.1	3	0.00997694	0.145858	0.381324	-0.00346882	0.0234227	0.727718	0.694989	0.130303	0.361773	-0.0842708	0.600847	0.0168417	0.896744	31.4823	435.916	49.0242
Esophagus_Muscularis	ENSG00000272578.5	3	-0.0239662	0.0853134	0.279637	-0.0512655	0.00333322	0.449019	0.798908	-0.0196923	0.63044	-0.00145821	0.088417	0.436689	0.508725	33.5314	298.182	44.4388
Esophagus_Muscularis	ENSG00000272668.1	3	-0.00421761	0.56504	0.781667	-0.0185846	0.0101494	0.346647	0.840865	0.00389109	0.842003	-0.00433995	0.345985	0.145771	0.70261	35.6278	1127.94	38.6793
Esophagus_Muscularis	ENSG00000272733.1	4	-0.00100944	0.847164	0.935176	-0.0112744	0.00925556	2.75946	0.430217	0.0196621	0.634227	-0.01562	0.386582	2.44717	0.294174	36.3967	345.942	47.4383
Esophagus_Muscularis	ENSG00000272750.1	3	-0.0827483	1.7595e-44	6.57378e-41	-0.09434	-0.0711566	4.27511	0.117943	-0.0953838	0.012624	0.00820669	0.271113	3.8166	0.0507471	33.7529	477.998	51.3921
Esophagus_Muscularis	ENSG00000272758.5	3	0.0111331	0.12738	0.353151	-0.00317995	0.0254462	14.8741	0.000589017	-0.23726	0.129192	0.123034	0.889469	4.1939	0.0405697	36.9178	88.4937	71.0501
Esophagus_Muscularis	ENSG00000272779.1	4	-0.0073013	0.178079	0.428509	-0.0179275	0.00332493	2.07974	0.556023	0.00157896	0.926404	-0.00622285	0.416158	1.77967	0.410723	35.6249	210.064	113.511
Esophagus_Muscularis	ENSG00000272823.1	4	0.0111088	0.0332485	0.152078	0.000882338	0.0213353	2.31059	0.510495	-0.0100126	0.599067	0.0150617	0.751158	0.980799	0.612382	35.7867	440.485	37.9485
Esophagus_Muscularis	ENSG00000272864.1	3	0.000878995	0.878429	0.949872	-0.010384	0.012142	1.93299	0.380413	-0.0136891	0.426781	0.00977575	0.632371	1.06697	0.30163	33.3338	515.703	33.5833
Esophagus_Muscularis	ENSG00000272871.1	5	0.00357685	0.735053	0.878319	-0.0171391	0.0242928	6.56776	0.160571	-0.0239037	0.566093	0.00958038	0.507039	5.67809	0.128367	32.8242	192.416	42.883
Esophagus_Muscularis	ENSG00000272950.1	3	0.000550656	0.936156	0.975404	-0.0129231	0.0140244	0.585285	0.746289	0.0146476	0.512282	-0.00789705	0.492526	0.146013	0.702375	39.9663	160.24	42.3004
Esophagus_Muscularis	ENSG00000272977.1	5	-0.00399795	0.536429	0.763112	-0.0166728	0.00867684	1.43234	0.838555	-0.0110221	0.356376	0.00439687	0.515403	0.943843	0.814837	33.5878	401.308	45.0115
Esophagus_Muscularis	ENSG00000273018.5	5	-0.00102373	0.845808	0.93429	-0.0113413	0.00929388	5.58638	0.23224	-0.0183118	0.0979579	0.0132496	0.912125	2.67351	0.444748	34.7301	740.089	35.8448
Esophagus_Muscularis	ENSG00000273142.1	3	0.0131425	0.125524	0.349661	-0.00367143	0.0299564	2.59543	0.273155	-0.263837	0.14038	0.154851	0.878762	0.194174	0.659465	33.1938	532.438	73.4352
Esophagus_Muscularis	ENSG00000273253.2	4	-6.31316e-05	0.992479	0.997554	-0.0131894	0.0130632	0.11579	0.989877	-0.00115586	0.91938	0.000788592	0.0940393	0.101835	0.950357	32.3431	393.535	52.6111
Esophagus_Muscularis	ENSG00000273270.1	5	0.00317203	0.623978	0.817947	-0.00951015	0.0158542	2.99236	0.559105	0.010758	0.599755	-0.0040087	0.303435	2.84029	0.416911	41.2942	618.978	55.9427
Esophagus_Muscularis	ENSG00000273295.1	6	-0.0273231	2.4247e-12	8.76687e-10	-0.0349652	-0.0196811	6.16354	0.29063	-0.0214295	0.114649	-0.00506132	0.352198	5.85793	0.210013	39.0044	1854.39	56.4921
Esophagus_Muscularis	ENSG00000273340.1	5	0.00990735	0.379258	0.640928	-0.0121771	0.0319918	11.8491	0.0185095	0.019105	0.58428	-0.00444225	0.22302	11.5404	0.00913526	31.0831	146.526	40.1016
Esophagus_Muscularis	ENSG00000273448.1	6	0.000280209	0.963952	0.986758	-0.0118716	0.012432	4.62692	0.463084	-0.0133421	0.499504	0.00649716	0.532769	4.08692	0.394371	32.7937	439.887	44.6215
Esophagus_Muscularis	ENSG00000274031.1	3	0.00455384	0.442821	0.695003	-0.00707624	0.0161839	2.20351	0.332288	-0.00506552	0.592791	0.00914372	0.807404	0.505863	0.476935	32.6148	248.684	35.5813
Esophagus_Muscularis	ENSG00000274209.4	3	0.00652754	0.286108	0.555749	-0.00546623	0.0185213	1.50553	0.471062	0.0188926	0.159195	-0.00747686	0.69946	0.433731	0.510164	40.5386	279.463	41.795
Esophagus_Muscularis	ENSG00000274419.6	3	0.0190359	0.043312	0.181075	0.000572059	0.0374997	3.2662	0.195323	0.0223256	0.614371	-0.00256183	0.0640578	3.24524	0.0716311	33.7959	58.6061	36.9701
Esophagus_Muscularis	ENSG00000274627.1	3	-0.0186022	0.00140734	0.0155186	-0.0300203	-0.00718409	3.33331	0.188878	0.0392248	0.226334	-0.0371947	0.930189	0.0458431	0.830461	32.4965	727.746	105.607
Esophagus_Muscularis	ENSG00000274825.1	3	0.000718239	0.902923	0.961741	-0.0108233	0.0122598	0.815222	0.665237	-0.000810159	0.986044	0.00124297	0.0265404	0.814116	0.366906	39.7549	344.49	62.1587
Esophagus_Muscularis	ENSG00000274828.1	5	-0.00307064	0.661293	0.839375	-0.0168071	0.0106659	6.67633	0.154013	0.0029004	0.882948	-0.00323689	0.259561	6.44073	0.0920295	39.0454	389.031	52.4675
Esophagus_Muscularis	ENSG00000275066.4	3	0.0161318	0.018421	0.100933	0.00271766	0.029546	4.67673	0.0964853	0.00652084	0.865678	0.00474179	0.211645	4.36236	0.0367413	33.2784	301.939	45.6364
Esophagus_Muscularis	ENSG00000275764.1	4	-0.0383898	0.000688814	0.00911519	-0.0605592	-0.0162205	4.88175	0.180664	0.0202051	0.554357	-0.0209257	0.924171	1.72965	0.421126	36.0391	182.53	43.977
Esophagus_Muscularis	ENSG00000276007.1	3	0.00400622	0.657074	0.836686	-0.0136803	0.0216927	0.222938	0.894519	0.0228019	0.576948	-0.00687183	0.362695	0.00065474	0.979586	42.7765	87.6949	56.1348
Esophagus_Muscularis	ENSG00000276710.4	4	-0.02566	0.00278748	0.0262109	-0.0424789	-0.00884114	1.76533	0.622508	0.00490208	0.863753	-0.0137276	0.737984	0.507257	0.77598	31.1772	94.7383	44.0154
Esophagus_Muscularis	ENSG00000276724.1	4	0.0056196	0.228266	0.491126	-0.00352206	0.0147613	0.487311	0.92167	0.0134359	0.380584	-0.00666152	0.407695	0.200552	0.904588	43.5652	340.616	49.8614
Esophagus_Muscularis	ENSG00000276805.2	3	0.00584319	0.496266	0.734699	-0.0109893	0.0226757	0.499837	0.778864	0.0541072	0.438987	-0.0270321	0.513319	0.015982	0.8994	35.1819	80.7654	38.2515
Esophagus_Muscularis	ENSG00000277010.1	4	0.00657968	0.60614	0.807828	-0.0184322	0.0315916	4.24858	0.235843	-0.05564	0.0910675	0.0279783	0.954346	0.254265	0.880617	31.7348	56.8111	49.5195
Esophagus_Muscularis	ENSG00000277402.1	5	0.0176495	0.217755	0.477354	-0.0104169	0.0457159	25.347	4.28391e-05	-0.00140589	0.967502	0.0103064	0.463938	22.4782	5.18703e-05	31.4511	394.592	35.0488
Esophagus_Muscularis	ENSG00000277767.1	3	-7.94111e-05	0.992127	0.997554	-0.0158519	0.0156931	0.961105	0.618442	-0.0111227	0.715466	0.005566	0.292493	0.820325	0.365085	31.5825	371.572	35.9633
Esophagus_Muscularis	ENSG00000278341.1	3	0.000690285	0.93064	0.973502	-0.0148535	0.0162341	0.180463	0.913719	-0.0197754	0.742593	0.00861926	0.268306	0.0629015	0.801967	48.4623	99.3813	58.3316
Esophagus_Muscularis	ENSG00000278376.1	4	-0.00767236	0.175352	0.424533	-0.0187685	0.00342379	2.60187	0.457162	-0.014274	0.400035	0.00454479	0.324108	2.39276	0.302287	32.53	309.967	75.6112
Esophagus_Muscularis	ENSG00000278416.1	3	0.00392649	0.491802	0.731772	-0.00726827	0.0151212	2.17488	0.337078	-0.0124379	0.478019	0.0131906	0.679276	1.09511	0.295341	33.0002	427.776	33.1746
Esophagus_Muscularis	ENSG00000278600.1	3	0.0178163	0.028357	0.135945	0.00188822	0.0337443	2.57656	0.275745	0.00919675	0.853964	0.00391253	0.141675	2.49699	0.114064	31.1694	228.971	45.252
Esophagus_Muscularis	ENSG00000278616.1	3	-0.0089854	0.237103	0.50072	-0.0238815	0.00591072	1.76978	0.41276	-0.0368005	0.617328	0.0165575	0.296642	1.54565	0.213778	32.4109	284.769	90.9849
Esophagus_Muscularis	ENSG00000278662.4	6	-0.00752339	0.364844	0.627416	-0.0237958	0.00874898	10.4592	0.0632214	0.0341558	0.0372033	-0.0248295	0.993359	3.09176	0.542589	32.7285	320.218	46.162
Esophagus_Muscularis	ENSG00000278769.1	3	-0.00742393	0.395377	0.654737	-0.0245442	0.00969634	0.107123	0.947848	-0.018374	0.595573	0.00475391	0.256255	0.00026106	0.987109	44.8495	127.965	50.0966
Esophagus_Muscularis	ENSG00000278983.1	5	-0.00751474	0.552742	0.773068	-0.0323248	0.0172953	10.8543	0.0282512	0.152727	0.00242016	-0.0594127	0.998719	0.48518	0.922135	31.3572	93.5752	37.4944
Esophagus_Muscularis	ENSG00000279233.1	4	0.0181334	0.0295326	0.140142	0.00180258	0.0344641	1.92821	0.58744	0.0334718	0.100075	-0.00696078	0.591178	1.24599	0.536336	38.1918	184.919	50.9609
Esophagus_Muscularis	ENSG00000279254.1	5	0.000501809	0.944657	0.978712	-0.0136665	0.0146702	5.04579	0.282631	-0.0327037	0.38006	0.013512	0.636821	3.95555	0.266304	32.3382	222.65	116.983
Esophagus_Muscularis	ENSG00000279267.1	5	0.0213999	0.000258032	0.00429739	0.0099217	0.032878	1.97144	0.741012	0.0235768	0.263088	-0.00131147	0.0856668	1.95987	0.580778	36.866	450.497	78.3524
Esophagus_Muscularis	ENSG00000279622.1	3	-0.000831907	0.901673	0.961272	-0.0140292	0.0123654	2.56555	0.277267	-0.0121525	0.726926	0.00598233	0.266361	2.2993	0.129432	31.6574	181.476	32.3838
Esophagus_Muscularis	ENSG00000279656.1	4	0.00103037	0.869883	0.946218	-0.0112982	0.0133589	6.14371	0.104824	-0.0222425	0.0464723	0.0190867	0.976555	1.00847	0.603967	30.9702	1430.54	51.1523
Esophagus_Muscularis	ENSG00000279672.1	3	-0.00291749	0.541122	0.765891	-0.0122744	0.00643941	3.51874	0.172153	-0.00339217	0.931104	0.000409333	0.00991449	3.5182	0.0606984	37.2357	1833.04	42.3841
Esophagus_Muscularis	ENSG00000279722.1	4	-0.0033434	0.739814	0.880791	-0.0230753	0.0163885	4.94996	0.175498	-0.00490555	0.914054	0.000726377	0.0284837	4.94681	0.0842975	32.0039	188.404	61.6436
Esophagus_Muscularis	ENSG00000279930.1	5	0.0164243	0.012605	0.0781431	0.00352073	0.0293278	2.17319	0.70394	0.014971	0.228445	0.000847309	0.109626	2.15419	0.541027	34.5246	307.93	47.8882
Esophagus_Muscularis	ENSG00000280022.1	8	0.0126894	4.05816e-05	0.000991029	0.00662946	0.0187493	2.65416	0.915049	0.00841214	0.309812	0.00330622	0.422222	2.34432	0.885468	33.1542	438.066	103.662
Esophagus_Muscularis	ENSG00000280128.1	3	0.00708049	0.486498	0.728458	-0.0128616	0.0270226	1.16124	0.559552	-0.0146588	0.60235	0.00855904	0.592773	0.474354	0.490991	32.4457	242.465	37.7077
Esophagus_Muscularis	ENSG00000280152.1	4	-0.00689672	0.717552	0.868914	-0.044265	0.0304716	30.3282	1.1772e-06	-0.109012	0.0265503	0.060926	0.968625	9.14557	0.0103292	37.3102	225.936	59.8582
Esophagus_Muscularis	ENSG00000280367.1	3	-0.000303249	0.960149	0.985248	-0.0121982	0.0115917	3.17993	0.203933	-0.00349566	0.922164	0.00207245	0.0745545	3.15233	0.0758188	37.0749	391.319	37.5979
Esophagus_Muscularis	ENSG00000280385.1	3	-0.00712785	0.134688	0.364474	-0.0164671	0.00221143	2.85346	0.240093	0.00161459	0.954748	-0.00652281	0.250321	2.58981	0.107553	58.86	843.172	106.423
Esophagus_Muscularis	ENSG00000280429.1	3	-0.0487185	7.18143e-06	0.000250367	-0.0699933	-0.0274437	4.9988	0.0821343	0.237084	0.0680925	-0.0774893	0.972686	0.127945	0.720572	43.9567	71.7614	58.1306
Esophagus_Muscularis	ENSG00000280670.2	4	0.0030955	0.673025	0.846249	-0.0112814	0.0174724	13.5874	0.00352419	0.00482705	0.829088	-0.00165754	0.0673677	13.539	0.00114828	37.8935	1969.18	54.2369
Esophagus_Muscularis	ENSG00000280828.1	6	-0.0114338	0.12116	0.342849	-0.0258926	0.0030249	2.44892	0.784168	-0.0304099	0.151283	0.0079817	0.660528	1.53649	0.820158	32.0038	363.63	50.5393
Esophagus_Muscularis	ENSG00000281490.1	3	-0.00342415	0.5372	0.763579	-0.0143004	0.00745208	4.60417	0.10005	-0.0192797	0.587492	0.0104774	0.360359	3.77635	0.0519821	34.8399	773.504	57.011
Esophagus_Muscularis	ENSG00000281501.1	3	-0.0119631	0.0838703	0.276589	-0.0255269	0.00160074	2.31371	0.314474	0.00994675	0.534411	-0.0176205	0.870891	0.0105223	0.918298	42.2076	323.047	61.5309
Esophagus_Muscularis	ENSG00000281831.1	7	-0.00365489	0.595956	0.801316	-0.0171651	0.00985531	18.0645	0.006073	0.0138087	0.644701	-0.0118372	0.452354	16.8463	0.00480062	34.6686	249.025	61.8374
Esophagus_Muscularis	ENSG00000282890.1	4	-0.00120929	0.779266	0.901569	-0.0096658	0.00724723	0.74987	0.861416	-0.00292905	0.86911	0.00133979	0.0794474	0.739922	0.690761	31.7694	483.712	48.4992
Esophagus_Muscularis	ENSG00000283426.1	4	0.00317278	0.57978	0.792114	-0.00805798	0.0144035	2.32121	0.50847	-0.0236558	0.385657	0.0159755	0.68575	1.30848	0.519838	63.8687	191.64	78.7987
Esophagus_Muscularis	ENSG00000283633.1	3	0.00789248	0.378923	0.640645	-0.00968824	0.0254732	2.47034	0.290785	-0.175274	0.264487	0.0743679	0.757227	1.0448	0.306708	31.5998	63.6178	53.2282
Heart_Atrial_Appendage	ENSG00000002933.7	3	0.00610567	0.302873	0.571893	-0.00550939	0.0177207	3.74998	0.153357	-0.112178	0.116804	0.0749732	0.902964	0.99638	0.318188	50.9112	117.746	112.545
Heart_Atrial_Appendage	ENSG00000004534.14	4	-0.0506679	6.22524e-08	4.98397e-06	-0.0690166	-0.0323191	4.15227	0.245484	-0.0284657	0.55418	-0.00987633	0.364215	3.73356	0.154621	31.6245	659.129	42.8863
Heart_Atrial_Appendage	ENSG00000006071.12	4	0.0136564	0.019878	0.106221	0.00216212	0.0251506	0.613075	0.893433	0.00278333	0.91625	0.00625174	0.326441	0.435608	0.804283	36.9164	218.415	49.5753
Heart_Atrial_Appendage	ENSG00000006282.20	4	0.0118674	0.00819496	0.0578306	0.00307002	0.0206648	1.79477	0.616074	0.025597	0.0368587	-0.0105267	0.771053	0.347378	0.840558	37.4715	807.652	113.562
Heart_Atrial_Appendage	ENSG00000013573.16	5	-0.00274341	0.477423	0.721537	-0.0103118	0.00482499	4.57873	0.333314	-0.00949117	0.274252	0.00564506	0.618235	3.64838	0.302021	31.7776	2865.38	37.0709
Heart_Atrial_Appendage	ENSG00000032742.17	3	-0.00617329	0.448116	0.699876	-0.0221238	0.00977724	1.97745	0.372052	-0.0899122	0.240837	0.0562189	0.728046	0.77058	0.380038	34.0462	122.933	41.6652
Heart_Atrial_Appendage	ENSG00000035115.21	3	-0.00949013	0.120679	0.342409	-0.0214754	0.00249516	2.76231	0.251288	0.00385237	0.869717	-0.00908728	0.458969	2.01096	0.156167	33.8234	418.623	38.2051
Heart_Atrial_Appendage	ENSG00000041802.10	3	0.00992004	0.123741	0.346738	-0.00271131	0.0225514	6.73529	0.0344707	0.050538	0.578538	-0.0315076	0.349362	5.589	0.0180736	36.3339	452.787	43.4257
Heart_Atrial_Appendage	ENSG00000047188.15	3	0.011355	0.32562	0.592635	-0.0112859	0.0339958	2.77688	0.249465	0.0672576	0.0724722	-0.0186457	0.883456	0.313709	0.575413	35.3052	75.8598	41.7368
Heart_Atrial_Appendage	ENSG00000048544.5	3	0.00682035	0.452424	0.703336	-0.0109704	0.0246111	0.91029	0.634356	-0.030305	0.630618	0.0180245	0.448346	0.555927	0.455906	45.7642	589.46	46.6493
Heart_Atrial_Appendage	ENSG00000057468.6	3	-0.00112143	0.862747	0.942643	-0.0138354	0.0115925	0.409237	0.814958	-0.0133263	0.524585	0.00726484	0.460049	0.0336066	0.854546	39.0861	114.769	41.2275
Heart_Atrial_Appendage	ENSG00000058453.16	3	0.00326996	0.766324	0.894751	-0.0182956	0.0248355	2.59437	0.2733	0.0323106	0.377254	-0.0121343	0.606691	1.50078	0.220552	33.3105	225.137	34.2971
Heart_Atrial_Appendage	ENSG00000059122.16	4	-0.00498689	0.224925	0.486834	-0.0130411	0.00306736	2.03514	0.565146	0.00860257	0.464861	-0.0105292	0.78208	0.517125	0.772161	32.8613	1174.08	45.8826
Heart_Atrial_Appendage	ENSG00000065268.10	3	0.0024053	0.61443	0.812846	-0.00695292	0.0117635	0.56051	0.755591	0.0107105	0.38999	-0.00635321	0.529509	0.0396881	0.842092	46.6602	493.104	189.652
Heart_Atrial_Appendage	ENSG00000066230.10	3	-0.0120382	0.0273212	0.132883	-0.0227294	-0.00134698	1.1272	0.569157	-0.0202837	0.291101	0.00563693	0.345537	0.926877	0.335676	42.3048	187.346	72.2063
Heart_Atrial_Appendage	ENSG00000068781.21	4	-0.00143117	0.773674	0.898466	-0.0111853	0.00832299	0.33122	0.954054	-0.00994052	0.651275	0.00506922	0.308795	0.173436	0.916936	32.1432	190.262	33.8292
Heart_Atrial_Appendage	ENSG00000070669.16	3	0.0347054	0.000318812	0.00506148	0.015808	0.0536027	0.193938	0.907584	0.0473772	0.177515	-0.00537276	0.292387	0.0532657	0.817475	33.8652	80.1645	38.4322
Heart_Atrial_Appendage	ENSG00000071967.11	3	-0.0602548	1.63769e-05	0.00048433	-0.08766	-0.0328496	0.29339	0.863557	-0.0516287	0.0987558	-0.00275394	0.242202	0.198296	0.6561	31.4296	222.012	38.2924
Heart_Atrial_Appendage	ENSG00000077585.13	3	-0.0030544	0.605864	0.807615	-0.0146565	0.00854768	2.20532	0.331988	-0.0214072	0.15698	0.0107849	0.812675	0.466781	0.494472	38.5551	277.917	67.9233
Heart_Atrial_Appendage	ENSG00000099282.9	3	0.00648301	0.438685	0.691304	-0.00992481	0.0228908	1.90175	0.386402	0.0066206	0.909709	-5.36329e-05	0.00191831	1.90174	0.167883	35.6963	140.89	52.4574
Heart_Atrial_Appendage	ENSG00000099330.8	5	-0.00771682	0.293794	0.56348	-0.0221235	0.00668991	0.65115	0.957214	0.00236665	0.942145	-0.00395303	0.249046	0.550419	0.907683	35.6681	226.04	36.5601
Heart_Atrial_Appendage	ENSG00000099785.10	3	0.0348644	1.86879e-06	8.70949e-05	0.0205302	0.0491986	2.29179	0.31794	0.0606357	0.00106831	-0.0146061	0.869834	0.00126122	0.97167	31.7654	381.172	35.0059
Heart_Atrial_Appendage	ENSG00000099984.11	3	0.0108996	0.0157805	0.0906358	0.00204988	0.0197494	28.4612	6.60277e-07	0.00566224	0.952968	0.00449475	0.0449387	28.3711	1.00148e-07	32.7545	219.829	59.2959
Heart_Atrial_Appendage	ENSG00000100191.5	3	-0.00294048	0.751186	0.88676	-0.0211167	0.0152357	0.305002	0.858558	0.010849	0.706857	-0.00730012	0.386307	0.0501697	0.822768	34.9127	46.26	38.1311
Heart_Atrial_Appendage	ENSG00000100296.13	4	-0.0316569	5.37452e-09	6.08488e-07	-0.0422901	-0.0210237	1.09189	0.779033	-0.0416391	0.00748786	0.00606543	0.506018	0.624046	0.731965	44.4363	466.24	74.4971
Heart_Atrial_Appendage	ENSG00000100299.17	3	0.0107115	0.13109	0.359029	-0.0031936	0.0246166	0.395875	0.820421	0.00714682	0.531232	0.00277181	0.309852	0.23695	0.626418	31.7864	354.173	36.9559
Heart_Atrial_Appendage	ENSG00000100376.11	3	-0.00650562	0.0926709	0.292958	-0.0140887	0.00107748	0.414829	0.812683	-0.011435	0.213801	0.00507737	0.445284	0.0658924	0.797414	46.2515	837.721	101.218
Heart_Atrial_Appendage	ENSG00000101181.17	4	0.0039568	0.834453	0.928512	-0.0331505	0.0410641	13.5381	0.00360631	0.00152419	0.987531	0.0009627	0.0204862	13.5336	0.00115135	32.213	59.413	43.3096
Heart_Atrial_Appendage	ENSG00000102858.12	3	0.00326521	0.599703	0.804068	-0.0089287	0.0154591	0.192854	0.908076	0.0126606	0.71994	-0.00579057	0.21307	0.119793	0.729259	39.4257	481.306	46.1779
Heart_Atrial_Appendage	ENSG00000103168.16	3	0.00456656	0.536792	0.763338	-0.00992382	0.0190569	1.79325	0.407943	-0.00960159	0.59523	0.00704448	0.61112	1.02916	0.310356	33.4487	351.447	71.4678
Heart_Atrial_Appendage	ENSG00000103199.13	3	-0.0418817	6.37164e-06	0.000229635	-0.060068	-0.0236955	3.86136	0.14505	0.0346397	0.431435	-0.0264155	0.924578	0.700475	0.402624	33.8922	131.247	51.1891
Heart_Atrial_Appendage	ENSG00000103226.17	3	0.00362017	0.684246	0.851916	-0.0138272	0.0210675	1.74717	0.417453	-0.00749674	0.848615	0.00550252	0.232408	1.60683	0.204938	39.1963	110.809	45.5094
Heart_Atrial_Appendage	ENSG00000103351.12	3	0.0119068	0.0386966	0.168113	0.000618748	0.0231949	1.41042	0.494004	0.0876149	0.300831	-0.0858665	0.629811	0.607394	0.435771	40.6645	322.781	40.7065
Heart_Atrial_Appendage	ENSG00000103550.13	3	0.00393075	0.400288	0.658689	-0.00522876	0.0130903	0.431736	0.805842	-0.00266104	0.820255	0.00596207	0.460678	0.0549391	0.814681	51.1179	673.6	59.6586
Heart_Atrial_Appendage	ENSG00000103811.15	4	-0.0164073	0.06114	0.226236	-0.0335812	0.000766549	7.64702	0.0538988	-0.0422722	0.000785394	0.0214572	0.978368	2.10224	0.349547	34.0131	178.683	37.7989
Heart_Atrial_Appendage	ENSG00000103876.11	3	-0.0326568	0.000415094	0.00630004	-0.0507873	-0.0145263	0.741019	0.690383	-0.0623919	0.0812877	0.0113265	0.610232	0.00135285	0.97066	40.8189	99.7919	45.9732
Heart_Atrial_Appendage	ENSG00000104518.10	3	0.0065406	0.449138	0.700942	-0.0103971	0.0234783	0.810537	0.666798	0.025682	0.285606	-0.00790116	0.60624	0.0832395	0.772954	35.2411	207.293	74.5701
Heart_Atrial_Appendage	ENSG00000105185.11	3	0.0102962	0.400291	0.658689	-0.0136964	0.0342888	1.73732	0.419514	0.0478582	0.823475	-0.0114751	0.139366	1.68537	0.194213	32.6298	124.403	33.0915
Heart_Atrial_Appendage	ENSG00000105877.17	5	0.0124202	0.0386364	0.167984	0.000649074	0.0241913	2.63734	0.620224	0.000880097	0.956813	0.00668286	0.555228	2.05339	0.561399	33.2309	214.993	41.8896
Heart_Atrial_Appendage	ENSG00000106153.12	3	0.022086	0.16332	0.40861	-0.00896711	0.0531392	5.34601	0.0690444	0.242937	0.11562	-0.0448124	0.851153	1.73345	0.187971	51.6814	132.993	51.7257
Heart_Atrial_Appendage	ENSG00000106565.17	4	0.0015924	0.768217	0.895452	-0.00899787	0.0121827	3.34358	0.341622	-0.0222152	0.289157	0.0180176	0.75857	1.97136	0.373185	35.8018	159.687	95.0502
Heart_Atrial_Appendage	ENSG00000106733.20	4	-0.00727706	0.0946983	0.29693	-0.0158119	0.00125781	1.49723	0.682911	0.0235547	0.423214	-0.0263294	0.710837	0.373711	0.829564	41.6728	878.01	60.4385
Heart_Atrial_Appendage	ENSG00000107959.15	3	-0.0123579	0.121244	0.34299	-0.0279886	0.00327286	1.80955	0.404632	-0.000491551	0.97266	-0.00711907	0.680456	0.818739	0.365549	44.3436	290.24	50.6648
Heart_Atrial_Appendage	ENSG00000109794.13	3	-0.0221582	0.0230694	0.117855	-0.0412708	-0.00304558	11.2524	0.00360222	0.0291757	0.77832	-0.0190533	0.394161	8.88621	0.00287333	38.3239	75.5866	48.3065
Heart_Atrial_Appendage	ENSG00000110455.13	3	-0.00119661	0.866521	0.94467	-0.0151502	0.012757	0.266532	0.875232	-0.00834524	0.718386	0.00458317	0.254557	0.161133	0.688116	37.1292	329.951	130.879
Heart_Atrial_Appendage	ENSG00000110871.14	4	0.00116673	0.859244	0.940827	-0.0117282	0.0140617	4.00907	0.260486	-0.0240842	0.186438	0.017323	0.855181	1.88308	0.390027	33.0619	653.895	43.5076
Heart_Atrial_Appendage	ENSG00000111666.10	3	-0.0194662	0.184943	0.437462	-0.0482459	0.00931357	0.136411	0.934068	0.0145087	0.876315	-0.00809588	0.287926	0.000197246	0.988795	32.2003	82.8133	80.0458
Heart_Atrial_Appendage	ENSG00000111788.10	3	0.00601717	0.308198	0.577038	-0.00555625	0.0175906	3.21319	0.200569	0.0439044	0.2833	-0.0242193	0.654185	1.70122	0.192128	37.2693	250.4	37.3614
Heart_Atrial_Appendage	ENSG00000111906.17	3	0.00221379	0.840562	0.931897	-0.0193542	0.0237818	1.51777	0.468188	0.0322084	0.297226	-0.0112528	0.701135	0.438519	0.507838	36.3791	191.281	37.7961
Heart_Atrial_Appendage	ENSG00000112031.15	3	-0.00289151	0.577929	0.790737	-0.0130768	0.00729383	0.232437	0.890281	0.00746904	0.78643	-0.00825399	0.298061	0.0859746	0.769358	44.0425	819.591	47.3873
Heart_Atrial_Appendage	ENSG00000112164.5	3	0.0139764	0.143572	0.377707	-0.00475249	0.0327053	5.99642	0.0498764	0.0636366	0.540466	-0.0196689	0.374278	4.844	0.0277425	35.9895	69.3309	39.9723
Heart_Atrial_Appendage	ENSG00000112685.13	5	-0.00121403	0.850746	0.936882	-0.0138595	0.0114315	0.760773	0.943628	0.00743874	0.760229	-0.00413658	0.287213	0.625264	0.890625	40.8091	127.87	44.337
Heart_Atrial_Appendage	ENSG00000115138.10	3	-0.0137705	0.0389919	0.168953	-0.0268452	-0.000695831	1.01288	0.602637	0.00209805	0.971987	-0.013809	0.210742	0.941445	0.331907	34.4075	85.8205	44.9751
Heart_Atrial_Appendage	ENSG00000116157.5	3	-0.00931238	0.0728213	0.252862	-0.0194865	0.000861784	0.634919	0.727996	-0.00748309	0.691678	-0.00127821	0.08032	0.624751	0.429287	49.6425	644.539	56.3088
Heart_Atrial_Appendage	ENSG00000116874.11	3	-0.0056092	0.336201	0.602608	-0.0170409	0.00582248	4.83964	0.0889376	0.0433324	0.0639916	-0.0284314	0.969244	0.173106	0.677366	42.6261	216.128	44.327
Heart_Atrial_Appendage	ENSG00000117226.11	4	0.00359123	0.465583	0.713054	-0.00605497	0.0132374	1.35919	0.715128	-0.00203116	0.863401	0.00405635	0.399677	1.08468	0.581385	36.4209	1013.25	41.6699
Heart_Atrial_Appendage	ENSG00000117640.17	3	-0.00254829	0.726358	0.874113	-0.0168195	0.0117229	4.35079	0.113563	-0.0153296	0.637312	0.00588063	0.336448	3.65847	0.0557847	32.5109	836.39	40.5424
Heart_Atrial_Appendage	ENSG00000118197.13	3	-0.0352678	3.27925e-07	1.99776e-05	-0.0488038	-0.0217318	4.70116	0.0953139	-0.0735723	0.076478	0.0197984	0.660597	2.45788	0.116936	37.8101	220.059	47.8691
Heart_Atrial_Appendage	ENSG00000119411.10	4	-0.00309028	0.487496	0.728936	-0.011814	0.00563343	2.45151	0.484119	-0.0163985	0.317674	0.00931896	0.600504	1.74166	0.418603	31.8306	512.118	49.7152
Heart_Atrial_Appendage	ENSG00000119431.9	3	-0.014349	0.0341749	0.154861	-0.0276274	-0.00107067	1.44708	0.485033	0.0143102	0.591744	-0.0160653	0.733202	0.213941	0.643696	50.531	144.622	65.9057
Heart_Atrial_Appendage	ENSG00000119632.3	3	0.0109244	0.104114	0.313629	-0.00225004	0.0240989	0.917356	0.632119	0.0299736	0.154774	-0.0136332	0.659996	0.00694001	0.933608	39.4089	522.841	39.9517
Heart_Atrial_Appendage	ENSG00000119943.12	3	-0.00685802	0.338206	0.604446	-0.020893	0.00717691	2.87111	0.237983	-0.0126976	0.732108	0.003224	0.132104	2.79382	0.0946285	38.5617	421.336	40.8115
Heart_Atrial_Appendage	ENSG00000120322.3	3	-0.0084059	0.0900963	0.288609	-0.0181265	0.00131465	4.07906	0.13009	-0.0359906	0.0272093	0.0199096	0.924428	0.92141	0.337105	40.6474	225.714	50.3883
Heart_Atrial_Appendage	ENSG00000120332.15	4	0.00638206	0.254442	0.520565	-0.00459401	0.0173581	1.97888	0.576802	-0.0254071	0.352935	0.0187119	0.764931	0.568954	0.752408	31.4377	104.68	62.8757
Heart_Atrial_Appendage	ENSG00000120658.13	3	-0.00416627	0.52168	0.752726	-0.0169101	0.0085776	2.84317	0.241331	-0.0208317	0.661225	0.00853172	0.280511	2.51835	0.112528	32.5955	130.93	34.9217
Heart_Atrial_Appendage	ENSG00000120669.15	5	0.0038679	0.292354	0.561633	-0.00333167	0.0110675	0.899169	0.92468	0.00239789	0.796218	0.00106976	0.136858	0.869455	0.832792	32.7925	597.419	59.5258
Heart_Atrial_Appendage	ENSG00000121716.20	5	-0.0166894	0.141129	0.374181	-0.0389173	0.00553855	13.048	0.0110439	0.0127927	0.528746	-0.0179156	0.899535	6.86958	0.076173	34.4153	1056.54	39.2328
Heart_Atrial_Appendage	ENSG00000122481.16	3	0.00025416	0.979547	0.992834	-0.0191769	0.0196853	2.69783	0.259522	-0.00120559	0.973415	0.000708103	0.0360339	2.69234	0.100832	34.3696	112.797	34.8167
Heart_Atrial_Appendage	ENSG00000122674.11	3	-0.00797634	0.185747	0.438535	-0.0197905	0.00383787	4.07517	0.130343	-0.0968241	0.511566	0.0574987	0.454047	2.98631	0.0839711	37.3249	94.035	58.8319
Heart_Atrial_Appendage	ENSG00000123179.13	3	-0.00502075	0.511275	0.745641	-0.020002	0.00996049	3.90189	0.14214	-0.0392914	0.295275	0.0192172	0.660002	2.04241	0.152968	44.0595	171.138	117.02
Heart_Atrial_Appendage	ENSG00000124406.16	4	-0.0148802	0.132082	0.360437	-0.0342465	0.00448618	3.56583	0.312324	-0.105472	0.0568465	0.0298122	0.902714	0.816352	0.664862	39.5168	71.2115	46.9328
Heart_Atrial_Appendage	ENSG00000124588.19	3	-0.00224164	0.618926	0.815218	-0.0110751	0.00659185	0.428351	0.807207	0.00555259	0.830602	-0.00615301	0.239578	0.33537	0.562514	77.9709	276.61	83.8845
Heart_Atrial_Appendage	ENSG00000124613.8	3	-0.0225815	0.00473642	0.0389638	-0.0382516	-0.00691149	0.324561	0.850203	-0.0332926	0.249027	0.00564909	0.300459	0.175611	0.675172	52.9117	294.327	56.5616
Heart_Atrial_Appendage	ENSG00000124795.14	3	0.0287125	0.0242278	0.122158	0.00374001	0.053685	3.93078	0.140101	-0.101089	0.138123	0.0366985	0.947393	0.174425	0.676209	37.6223	206.584	53.6994
Heart_Atrial_Appendage	ENSG00000125257.13	3	0.0103369	0.254774	0.520904	-0.00745325	0.028127	9.5792	0.00831578	0.0668718	0.001555	-0.0302491	0.996946	0.804408	0.369779	31.8828	103.651	47.341
Heart_Atrial_Appendage	ENSG00000125375.14	3	0.0117297	0.086846	0.282451	-0.00169676	0.0251561	7.33701	0.0255146	-0.0526191	0.256921	0.034885	0.845701	2.42207	0.119636	38.6727	391.131	40.633
Heart_Atrial_Appendage	ENSG00000126790.11	3	0.00559392	0.34549	0.611081	-0.00602807	0.0172159	0.244358	0.88499	-0.00470364	0.831459	0.0081613	0.371387	0.010411	0.918729	57.8967	159.393	79.6391
Heart_Atrial_Appendage	ENSG00000126870.15	3	0.00115016	0.897302	0.959128	-0.0163154	0.0186157	0.66752	0.716226	-0.0170508	0.629443	0.0093896	0.405455	0.384219	0.535354	35.1109	187.532	53.843
Heart_Atrial_Appendage	ENSG00000127415.12	3	-0.0588195	1.60264e-05	0.000476477	-0.0855422	-0.0320968	6.70135	0.0350607	0.0503074	0.276381	-0.0337719	0.986531	0.594941	0.440515	41.3625	64.279	43.0301
Heart_Atrial_Appendage	ENSG00000127952.16	3	0.00672855	0.343592	0.608974	-0.00719589	0.020653	1.29125	0.524334	0.0150363	0.469302	-0.00592967	0.331378	1.09131	0.296182	32.1264	228.721	83.5727
Heart_Atrial_Appendage	ENSG00000128039.10	4	-0.0117744	0.0823275	0.273789	-0.0250576	0.0015088	1.72345	0.631733	-0.0211027	0.229673	0.00589655	0.435068	1.39221	0.498522	37.0346	168.526	65.0479
Heart_Atrial_Appendage	ENSG00000128928.8	3	-0.00910228	0.522179	0.752861	-0.0369779	0.0187734	6.08744	0.0476573	0.121323	0.503233	-0.0366648	0.53376	3.97645	0.0461407	45.2447	104.104	45.3286
Heart_Atrial_Appendage	ENSG00000128944.13	4	-0.00793824	0.115415	0.332959	-0.0178211	0.00194458	2.40782	0.49218	-0.00495462	0.56184	-0.0024572	0.343208	2.19148	0.334293	32.6233	857.906	36.4739
Heart_Atrial_Appendage	ENSG00000129204.16	3	0.00288625	0.690076	0.855493	-0.0113004	0.0170729	1.20779	0.546677	0.0035586	0.836978	-0.000481458	0.0349128	1.20548	0.272228	36.5718	77.9726	40.3712
Heart_Atrial_Appendage	ENSG00000129595.12	3	0.0065129	0.359272	0.62307	-0.0074113	0.0204371	0.0121612	0.993938	0.00583454	0.718492	0.000411346	0.0372033	0.00998551	0.920402	32.1432	173.171	32.4597
Heart_Atrial_Appendage	ENSG00000129946.10	3	-0.0289556	0.0241956	0.122023	-0.0541338	-0.00377738	0.481227	0.786146	-0.0157847	0.711175	-0.00421691	0.25408	0.376235	0.539625	34.839	103.495	37.9256
Heart_Atrial_Appendage	ENSG00000130348.11	6	0.00699604	0.186173	0.439079	-0.00337623	0.0173683	4.93194	0.424243	-0.00243256	0.857662	0.0045801	0.552928	4.30919	0.365776	31.6646	913.904	42.4632
Heart_Atrial_Appendage	ENSG00000133433.10	5	0.0167477	0.0185443	0.10126	0.00280675	0.0306886	13.383	0.0095482	-0.0542348	0.174492	0.0764391	0.927446	6.4504	0.0916392	41.7532	322.357	48.3248
Heart_Atrial_Appendage	ENSG00000134020.7	4	0.00498105	0.553041	0.773068	-0.0114763	0.0214384	2.76794	0.428805	0.00566122	0.822951	-0.000250963	0.0232943	2.76676	0.25073	33.3125	184.712	41.5424
Heart_Atrial_Appendage	ENSG00000134201.10	3	0.0130384	0.169616	0.416918	-0.00556806	0.031645	0.996591	0.607565	0.060044	0.213875	-0.0174862	0.679009	0.0116878	0.913908	34.4354	163.651	72.3024
Heart_Atrial_Appendage	ENSG00000134202.10	3	-0.00855602	0.110262	0.324643	-0.0190565	0.0019445	1.33438	0.513148	-0.0498963	0.181746	0.0320515	0.736417	0.0845445	0.771231	33.4394	916.047	50.92
Heart_Atrial_Appendage	ENSG00000134809.8	3	0.0154127	0.0502405	0.199688	-1.61657e-05	0.0308415	3.57571	0.167319	-0.0264093	0.260641	0.0190149	0.941352	0.00050273	0.982112	40.3519	445.648	61.8206
Heart_Atrial_Appendage	ENSG00000134905.16	3	-0.0319662	3.6235e-05	0.00090859	-0.0471353	-0.016797	9.42874	0.00896549	-0.0245856	0.658171	-0.00486594	0.116545	9.23039	0.0023803	68.4162	100.692	79.8457
Heart_Atrial_Appendage	ENSG00000135314.12	3	-0.00753034	0.336326	0.602754	-0.0228813	0.00782062	0.266391	0.875294	-0.0133432	0.54143	0.00427473	0.224327	0.185188	0.666952	32.4051	191.818	35.3174
Heart_Atrial_Appendage	ENSG00000136111.12	3	0.034721	0.00933737	0.0634868	0.00854164	0.0609004	1.30352	0.521127	0.0610774	0.428472	-0.00811575	0.272011	1.16286	0.280874	32.0068	113.888	36.1475
Heart_Atrial_Appendage	ENSG00000136371.10	8	0.00533412	0.188471	0.442033	-0.00261551	0.0132837	2.61587	0.918122	0.0134071	0.43179	-0.00448225	0.373988	2.37836	0.881825	39.6096	189.847	49.153
Heart_Atrial_Appendage	ENSG00000136425.12	3	-0.0386273	7.81341e-05	0.00170294	-0.0577937	-0.019461	1.89768	0.387189	0.070359	0.510159	-0.0412362	0.694381	0.848167	0.357071	33.6176	72.5331	58.4553
Heart_Atrial_Appendage	ENSG00000136824.18	3	-0.0151306	0.0482325	0.194221	-0.0301437	-0.000117584	3.27747	0.194226	-0.0731427	0.320633	0.0290892	0.574197	2.00549	0.15673	41.4106	649.674	42.6678
Heart_Atrial_Appendage	ENSG00000137198.9	3	-0.00183278	0.924405	0.970694	-0.0396902	0.0360247	7.29331	0.0260783	0.449345	0.395334	-0.0944871	0.607925	4.20971	0.0401932	32.416	57.5899	38.1405
Heart_Atrial_Appendage	ENSG00000137411.16	4	0.0198712	0.00836014	0.0586754	0.00510276	0.0346396	5.92341	0.115396	-0.00273987	0.920726	0.0150467	0.608701	4.33172	0.114651	32.6846	489.555	39.2843
Heart_Atrial_Appendage	ENSG00000137806.8	3	-0.029551	0.000633424	0.00854875	-0.0465019	-0.0126002	0.377799	0.82787	-0.0297968	0.148083	0.000101355	0.0104863	0.377627	0.538876	35.7157	481.886	35.8835
Heart_Atrial_Appendage	ENSG00000137876.9	3	-0.030032	0.00881712	0.0608726	-0.0525064	-0.00755772	0.980245	0.612551	0.132044	0.445007	-0.0598456	0.65255	0.0974984	0.754853	35.4677	129.286	121.363
Heart_Atrial_Appendage	ENSG00000138095.18	3	-0.0363326	0.0986743	0.304471	-0.0794562	0.00679097	0.302743	0.859528	-0.024991	0.811947	-0.00178765	0.0879251	0.29055	0.589868	36.9536	71.7283	58.9736
Heart_Atrial_Appendage	ENSG00000138744.14	4	-0.000946109	0.925316	0.971333	-0.020728	0.0188358	7.4341	0.0592762	0.0482391	0.255388	-0.0234503	0.765809	4.3535	0.11341	33.4779	245.171	53.0094
Heart_Atrial_Appendage	ENSG00000138829.11	3	-0.00891335	0.130356	0.357937	-0.0204621	0.00263543	9.94903	0.00691187	0.05047	0.438123	-0.0348375	0.649109	5.31968	0.0210859	46.4306	80.1373	54.6997
Heart_Atrial_Appendage	ENSG00000139192.11	3	-0.00770643	0.116999	0.335605	-0.0173424	0.00192952	0.35331	0.838069	-0.00447876	0.684637	-0.00224121	0.256322	0.24639	0.619628	37.3778	997.648	43.6672
Heart_Atrial_Appendage	ENSG00000139899.10	3	0.00141516	0.808861	0.91577	-0.0100512	0.0128816	5.19336	0.0745204	0.0252342	0.456497	-0.0164588	0.54122	3.353	0.0670826	37.9643	538.781	52.8249
Heart_Atrial_Appendage	ENSG00000140955.10	3	-0.00135737	0.838301	0.930629	-0.0143943	0.0116795	0.069697	0.965752	-0.0133915	0.779688	0.00791404	0.200376	0.00526523	0.942155	40.6156	105.687	100.886
Heart_Atrial_Appendage	ENSG00000141252.19	5	-0.00942313	0.159479	0.403297	-0.0225513	0.00370499	5.46415	0.242899	-0.0120466	0.799155	0.00137643	0.0447892	5.45841	0.141147	32.2529	184.402	48.8064
Heart_Atrial_Appendage	ENSG00000141391.13	3	0.00761956	0.349942	0.615072	-0.00835781	0.0235969	0.836626	0.658156	-0.0353665	0.462384	0.0276194	0.635256	0.0151324	0.902096	34.5685	154.601	62.8848
Heart_Atrial_Appendage	ENSG00000141542.10	3	-0.00664304	0.464202	0.711961	-0.0244314	0.0111453	1.80411	0.405735	0.0210434	0.398899	-0.0116904	0.766567	0.384288	0.535317	39.7	262.213	45.2443
Heart_Atrial_Appendage	ENSG00000142675.17	3	-0.0154305	0.0187883	0.102079	-0.0283016	-0.00255943	1.08347	0.581739	-0.0254059	0.362885	0.00633595	0.286803	0.948364	0.330136	40.1855	253.975	44.2399
Heart_Atrial_Appendage	ENSG00000142856.16	3	0.00341499	0.39135	0.651823	-0.00439354	0.0112235	0.440644	0.80226	0.0108528	0.37693	-0.00789611	0.477924	0.0308537	0.860567	34.3483	1103.63	47.5181
Heart_Atrial_Appendage	ENSG00000143502.14	3	-0.014229	0.129029	0.355831	-0.0326016	0.00414348	2.91328	0.233018	-0.020929	0.72972	0.00284693	0.0912541	2.8755	0.0899369	31.4674	367.736	40.9995
Heart_Atrial_Appendage	ENSG00000144026.11	5	0.000895223	0.909726	0.965273	-0.0145796	0.01637	6.49024	0.165406	0.0261724	0.329121	-0.0156847	0.676125	4.90047	0.179232	35.9724	113.405	46.4753
Heart_Atrial_Appendage	ENSG00000144115.16	3	1.64409e-05	0.996737	0.998697	-0.00786317	0.00789606	2.93439	0.230571	-0.0257065	0.101419	0.023083	0.910046	0.0591919	0.807778	51.0536	535.155	129.108
Heart_Atrial_Appendage	ENSG00000145476.15	3	0.00389572	0.610562	0.810248	-0.0110972	0.0188887	2.71559	0.257227	-0.0918942	0.40952	0.0468372	0.611793	1.55662	0.212161	34.0856	131.906	76.0789
Heart_Atrial_Appendage	ENSG00000145949.9	3	0.00393007	0.590684	0.798422	-0.0103915	0.0182516	0.543513	0.76204	-0.00830426	0.676943	0.00789176	0.490587	0.10824	0.742157	44.9015	92.2052	47.3013
Heart_Atrial_Appendage	ENSG00000146205.13	3	0.00275332	0.610309	0.810167	-0.00783549	0.0133421	0.567108	0.753102	-0.00595523	0.771673	0.00702674	0.339966	0.373626	0.541035	32.8924	193.406	47.2853
Heart_Atrial_Appendage	ENSG00000146250.6	3	0.0127476	0.377571	0.639232	-0.0155677	0.0410629	2.25885	0.323219	0.00372766	0.953895	0.0027797	0.117952	2.21019	0.137102	37.2096	75.5516	46.6824
Heart_Atrial_Appendage	ENSG00000146556.14	5	-0.0248522	0.000234147	0.0039674	-0.0380921	-0.0116124	2.71047	0.607384	-0.00559372	0.812017	-0.0107096	0.607349	1.97975	0.57662	35.1616	426.439	50.899
Heart_Atrial_Appendage	ENSG00000146707.14	4	0.0013533	0.744354	0.8831	-0.00678064	0.00948725	2.27472	0.517382	0.00995262	0.498652	-0.00838345	0.457718	1.90339	0.386086	33.0864	485.833	156.743
Heart_Atrial_Appendage	ENSG00000147813.15	5	0.0060366	0.314549	0.582505	-0.0057276	0.0178008	2.12202	0.713328	-0.000938599	0.956897	0.00352869	0.331374	1.93881	0.585205	31.6509	263.635	48.1993
Heart_Atrial_Appendage	ENSG00000148218.15	3	-0.0270213	0.00640761	0.0486676	-0.0464482	-0.00759441	1.38246	0.50096	-0.0474667	0.470413	0.00749686	0.247575	1.25735	0.262154	40.1625	130.09	44.684
Heart_Atrial_Appendage	ENSG00000148290.9	7	-0.0383864	0.00060097	0.00825657	-0.0603136	-0.0164593	17.845	0.00663148	0.0164572	0.675732	-0.0216587	0.851342	12.5918	0.0275198	31.6306	212.195	44.1995
Heart_Atrial_Appendage	ENSG00000148690.11	3	-0.00116746	0.870159	0.946279	-0.0151661	0.0128312	1.0269	0.598428	-0.027397	0.422631	0.0148308	0.56757	0.410608	0.521661	33.936	191.373	48.033
Heart_Atrial_Appendage	ENSG00000149292.16	4	0.0169121	0.000192464	0.00341552	0.00802241	0.0258018	1.60081	0.659207	0.0125067	0.675175	0.00319201	0.11872	1.5785	0.454185	36.2966	496.312	94.2214
Heart_Atrial_Appendage	ENSG00000149743.13	3	-0.00749808	0.354995	0.61938	-0.0233866	0.00839041	0.446633	0.799862	-0.00475689	0.866061	-0.00120804	0.0808274	0.436336	0.508896	56.7048	320.391	57.0748
Heart_Atrial_Appendage	ENSG00000150054.18	3	0.0161775	0.114101	0.330807	-0.00389009	0.0362451	3.06821	0.215649	-0.0483925	0.20599	0.0231822	0.920106	0.0011493	0.972956	34.5115	117.033	37.0686
Heart_Atrial_Appendage	ENSG00000152078.9	3	-0.0135816	0.390846	0.651473	-0.0446036	0.0174404	4.34671	0.113795	-0.0304443	0.819376	0.00407496	0.103805	4.27396	0.0387007	36.261	43.169	42.8202
Heart_Atrial_Appendage	ENSG00000152240.12	3	0.0140626	0.0474001	0.192166	0.000161314	0.0279639	0.0546076	0.973066	0.0117653	0.467559	0.00157811	0.12537	0.0297131	0.863143	56.7947	101.619	72.2809
Heart_Atrial_Appendage	ENSG00000152253.8	3	-0.00287391	0.588637	0.797454	-0.0132893	0.00754147	0.618147	0.734127	0.00843528	0.593854	-0.00791155	0.552181	0.0419803	0.837657	32.0352	248.631	54.7579
Heart_Atrial_Appendage	ENSG00000152689.17	3	-0.00943059	0.0643226	0.233358	-0.0194221	0.000560893	0.719063	0.698003	-0.00298932	0.751789	-0.00561595	0.581671	0.064057	0.800195	38.8921	604.797	74.5021
Heart_Atrial_Appendage	ENSG00000152926.14	3	0.014417	0.221437	0.482032	-0.00869287	0.0375268	2.52869	0.282424	0.0916827	0.103569	-0.0301039	0.839356	0.560533	0.454046	36.4805	86.8144	36.8848
Heart_Atrial_Appendage	ENSG00000154328.15	3	0.00643552	0.565559	0.782215	-0.0155159	0.0283869	3.98392	0.136428	0.221773	0.297899	-0.0705286	0.689178	1.96525	0.160953	35.41	145.697	38.0425
Heart_Atrial_Appendage	ENSG00000154803.12	6	-0.000444031	0.91243	0.966122	-0.00835754	0.00746948	2.73161	0.74128	-0.00506698	0.655358	0.00318006	0.33695	2.54177	0.637172	34.6192	1038.25	43.201
Heart_Atrial_Appendage	ENSG00000156096.13	5	0.00409697	0.285196	0.554777	-0.00341662	0.0116106	1.41878	0.840925	-0.00587063	0.627394	0.00799712	0.615126	0.663703	0.881706	31.6241	787.085	33.9228
Heart_Atrial_Appendage	ENSG00000156795.6	4	-0.0107053	0.183752	0.435932	-0.0264897	0.00507904	6.32663	0.0967562	0.00670302	0.812311	-0.0107345	0.484505	5.22237	0.0734474	32.8044	450.418	35.2215
Heart_Atrial_Appendage	ENSG00000157379.13	3	-0.00386113	0.675485	0.846563	-0.0219383	0.014216	6.60388	0.0368117	-0.111748	0.124445	0.0460533	0.868434	2.01711	0.155535	39.1017	105.696	65.8775
Heart_Atrial_Appendage	ENSG00000157578.13	3	0.0174352	0.000416817	0.00631763	0.00775245	0.0271179	0.378794	0.827458	0.00925825	0.513661	0.00505168	0.461745	1.07834e-05	0.99738	33.1078	291.392	36.8024
Heart_Atrial_Appendage	ENSG00000158825.5	3	0.0219136	0.000614224	0.00837627	0.00937444	0.0344528	0.262227	0.877118	-0.0133421	0.883804	0.0200322	0.301348	0.112349	0.737485	38.7813	142.517	59.1702
Heart_Atrial_Appendage	ENSG00000160336.14	4	-0.00280728	0.7495	0.885923	-0.0200393	0.0144247	2.10506	0.550889	0.173535	0.21181	-0.0598412	0.796396	0.488733	0.783201	40.0034	78.8557	50.4522
Heart_Atrial_Appendage	ENSG00000161509.13	3	-0.00449724	0.533309	0.760025	-0.0186465	0.00965198	4.52228	0.104232	0.0800962	0.068103	-0.0573472	0.949221	0.706725	0.400533	33.4144	309.664	35.753
Heart_Atrial_Appendage	ENSG00000162994.15	4	0.00662676	0.164937	0.411293	-0.00272632	0.0159798	0.423812	0.935281	0.00375194	0.692066	0.0022175	0.274629	0.300407	0.860533	37.6262	621.897	40.9099
Heart_Atrial_Appendage	ENSG00000163161.12	3	-0.00194716	0.807731	0.915322	-0.0176295	0.0137352	4.79806	0.0908061	0.0245337	0.619142	-0.0118853	0.427366	3.63959	0.0564207	33.1718	157.936	36.6954
Heart_Atrial_Appendage	ENSG00000163389.10	3	0.000259157	0.977259	0.991801	-0.0175597	0.018078	0.425098	0.808521	0.0109308	0.561832	-0.0044107	0.48212	0.00698574	0.93339	32.499	136.034	61.1826
Heart_Atrial_Appendage	ENSG00000163682.15	4	0.0107174	0.0707605	0.248237	-0.000907159	0.0223419	3.73268	0.291814	0.0317381	0.0728348	-0.0135249	0.788232	2.09742	0.350389	42.3475	1206.3	48.2403
Heart_Atrial_Appendage	ENSG00000163684.11	3	-0.011612	0.0930183	0.293565	-0.0251617	0.00193762	3.33905	0.188337	-0.0260382	0.231931	0.00718152	0.545448	2.14141	0.14337	31.6389	557.851	34.4706
Heart_Atrial_Appendage	ENSG00000163879.10	3	-0.0227539	0.00905522	0.0619325	-0.039841	-0.00566675	14.847	0.000597054	-0.0271225	0.796035	0.00184106	0.0350489	14.8184	0.000118375	35.7091	87.7204	58.0853
Heart_Atrial_Appendage	ENSG00000163945.15	3	-0.000471108	0.933787	0.974862	-0.011585	0.0106428	9.47235	0.00877215	0.00499024	0.881192	-0.00419345	0.151171	9.14025	0.00250046	44.2095	256.307	91.0532
Heart_Atrial_Appendage	ENSG00000164039.14	3	0.00284831	0.648496	0.831655	-0.00939815	0.0150948	2.33818	0.31065	-0.0478137	0.158995	0.0291965	0.871062	0.0329334	0.855994	69.8909	308.102	129.153
Heart_Atrial_Appendage	ENSG00000164122.8	3	-0.00411605	0.650849	0.832415	-0.0219411	0.013709	0.0482354	0.976171	-0.00854094	0.750472	0.00162789	0.139002	0.017574	0.894536	32.3865	126.687	36.6748
Heart_Atrial_Appendage	ENSG00000164253.13	3	-0.0111595	0.184041	0.436196	-0.0276243	0.00530539	0.541863	0.762669	-0.0230026	0.41693	0.00629597	0.338335	0.350356	0.553911	55.3043	77.6142	76.0215
Heart_Atrial_Appendage	ENSG00000164307.12	4	-0.0243776	0.137673	0.369386	-0.0565628	0.00780753	12.6069	0.00556868	-0.0776239	0.0679778	0.0239653	0.817593	6.67401	0.0355432	31.659	134.146	49.5103
Heart_Atrial_Appendage	ENSG00000164308.16	4	0.0118155	0.0101194	0.067254	0.00281064	0.0208203	4.93843	0.176361	0.0117445	0.45665	6.31813e-05	0.00384073	4.93837	0.0846536	31.4719	1931.16	44.0672
Heart_Atrial_Appendage	ENSG00000164344.15	3	0.00757595	0.353232	0.617949	-0.00841885	0.0235707	10.7886	0.00454243	0.139792	0.421349	-0.0526159	0.556482	6.7974	0.00912906	49.5237	135.136	59.415
Heart_Atrial_Appendage	ENSG00000164535.14	3	-0.0525891	2.50381e-11	6.0078e-09	-0.068035	-0.0371432	5.40676	0.0669788	-0.104869	0.000266436	0.0245132	0.942969	1.16987	0.279428	37.1932	146.146	86.1841
Heart_Atrial_Appendage	ENSG00000164880.15	5	-0.0109583	0.0918491	0.291513	-0.0236993	0.00178274	1.94331	0.746186	-0.0170211	0.312173	0.00277654	0.303642	1.79102	0.616892	35.4771	425.655	46.4615
Heart_Atrial_Appendage	ENSG00000164941.13	3	-0.000864103	0.926238	0.971573	-0.0191578	0.0174296	10.116	0.0063583	0.0522933	0.162745	-0.0272387	0.883216	2.92376	0.0872844	58.2827	109.794	91.0135
Heart_Atrial_Appendage	ENSG00000164978.17	4	-0.00718566	0.142041	0.375399	-0.0167779	0.00240658	1.60661	0.657892	-0.00599115	0.647214	-0.000736394	0.0783659	1.59693	0.450019	35.7206	251.953	139.776
Heart_Atrial_Appendage	ENSG00000165055.15	3	-0.00214571	0.780802	0.902415	-0.0172586	0.0129671	0.705608	0.702715	-0.00807351	0.719635	0.00274977	0.220945	0.626899	0.428495	38.8916	110.364	100.094
Heart_Atrial_Appendage	ENSG00000165271.16	3	-0.000682623	0.952844	0.982426	-0.0233072	0.021942	0.299458	0.860941	0.0215962	0.661547	-0.00650063	0.357719	0.0836866	0.772362	33.6094	114.946	75.1948
Heart_Atrial_Appendage	ENSG00000165806.19	5	-0.00527764	0.287148	0.556785	-0.0149958	0.0044405	1.04013	0.903652	-0.0263109	0.449795	0.0119397	0.458393	0.667557	0.880807	38.0749	223.511	50.6556
Heart_Atrial_Appendage	ENSG00000165948.10	3	-0.00914722	0.122536	0.345072	-0.0207571	0.00246269	0.947495	0.622664	-0.0196057	0.552499	0.00664797	0.252626	0.843745	0.358328	31.7509	325.339	61.0765
Heart_Atrial_Appendage	ENSG00000165985.9	3	0.00289297	0.551799	0.772477	-0.00663557	0.0124215	0.438307	0.803198	-0.0296037	0.617929	0.0276638	0.417253	0.136492	0.711793	35.695	559.661	45.205
Heart_Atrial_Appendage	ENSG00000166435.15	3	-0.0103505	0.00784932	0.056133	-0.0179813	-0.0027196	1.61939	0.444994	-0.00142364	0.871544	-0.00917016	0.74171	0.341491	0.55897	31.6232	2251.11	32.1436
Heart_Atrial_Appendage	ENSG00000166436.15	3	-0.0120791	0.0606863	0.225185	-0.0247003	0.000542141	3.41175	0.181613	-0.0271263	0.344186	0.00849439	0.426405	2.59113	0.107464	33.9567	554.41	54.6736
Heart_Atrial_Appendage	ENSG00000166896.7	4	0.000409645	0.955787	0.983967	-0.0140723	0.0148916	7.30703	0.0627295	0.0169296	0.324571	-0.0109131	0.710838	4.67872	0.0963895	31.9032	1071.03	44.7859
Heart_Atrial_Appendage	ENSG00000167671.11	4	-0.00105386	0.921032	0.969673	-0.0218897	0.019782	4.31919	0.228996	-0.0248475	0.332458	0.00904837	0.691595	2.84392	0.241241	32.9388	311.575	45.8084
Heart_Atrial_Appendage	ENSG00000167702.11	3	0.0359179	0.00992504	0.0664346	0.00861532	0.0632205	2.65266	0.26545	-0.00944338	0.777805	0.0152006	0.863971	0.430342	0.511821	36.023	85.8651	41.8631
Heart_Atrial_Appendage	ENSG00000167766.18	3	-0.000473716	0.967157	0.98766	-0.0230234	0.022076	1.70734	0.425849	-0.021727	0.582384	0.0064913	0.431293	1.2887	0.256287	32.4745	323.889	41.0465
Heart_Atrial_Appendage	ENSG00000167840.13	3	0.00411324	0.553467	0.773411	-0.00949148	0.017718	1.28955	0.524779	0.00111614	0.94752	0.0025676	0.157416	1.24063	0.26535	48.801	145.974	67.0945
Heart_Atrial_Appendage	ENSG00000168385.17	4	-0.00783295	0.340207	0.606148	-0.0239296	0.00826372	1.97385	0.577852	-0.0145839	0.317901	0.00328707	0.423954	1.66118	0.435792	34.5611	471.278	46.9245
Heart_Atrial_Appendage	ENSG00000168395.15	3	0.0404	0.0127135	0.0785417	0.00862142	0.0721785	0.241213	0.886383	0.0779362	0.79648	-0.00780071	0.0989964	0.225739	0.634701	34.3647	62.7372	48.7861
Heart_Atrial_Appendage	ENSG00000170074.19	3	-0.0107736	0.0495611	0.197724	-0.0215265	-2.0676e-05	1.94633	0.377885	-0.0861151	0.248238	0.0693093	0.688906	0.920301	0.337396	38.7408	314.783	122.55
Heart_Atrial_Appendage	ENSG00000170430.9	4	0.00255291	0.707946	0.864236	-0.0108037	0.0159096	1.8783	0.598046	-0.0191582	0.388456	0.0111012	0.69551	0.823875	0.662366	43.0559	237.069	50.9092
Heart_Atrial_Appendage	ENSG00000170919.15	3	0.00460691	0.795077	0.908978	-0.0301584	0.0393722	1.73641	0.419705	0.00105234	0.987411	0.00142238	0.0453683	1.7308	0.188308	31.7737	76.2471	38.1362
Heart_Atrial_Appendage	ENSG00000170949.17	3	-0.0160885	0.223391	0.484419	-0.041987	0.00980993	0.200818	0.904467	-0.0311935	0.412374	0.00507619	0.327906	0.0216551	0.883008	46.4016	56.7149	56.1281
Heart_Atrial_Appendage	ENSG00000171298.12	3	0.0132824	0.0686652	0.243644	-0.00101662	0.0275814	3.48993	0.174651	-0.0196906	0.384385	0.0163298	0.876854	1.03349	0.30934	32.3944	165.213	48.3262
Heart_Atrial_Appendage	ENSG00000171903.16	3	-0.0117157	0.00702345	0.0520134	-0.0202337	-0.00319764	2.09217	0.35131	0.0235493	0.354519	-0.0267102	0.840621	0.112063	0.737808	39.4979	290.538	83.6015
Heart_Atrial_Appendage	ENSG00000172379.20	3	0.00664746	0.293478	0.563021	-0.00575474	0.0190497	1.79764	0.40705	0.0139809	0.420769	-0.00487357	0.362204	1.4715	0.225109	34.6251	370.914	43.0689
Heart_Atrial_Appendage	ENSG00000172661.17	3	-0.0062508	0.622701	0.817083	-0.0311506	0.018649	0.16692	0.919928	0.0303665	0.746173	-0.0157199	0.306381	0.0117241	0.913775	33.6142	66.3673	64.571
Heart_Atrial_Appendage	ENSG00000172803.17	4	-0.00041231	0.921254	0.969683	-0.00858713	0.00776251	2.20412	0.531137	0.00953083	0.313704	-0.00870553	0.758412	0.832819	0.65941	38.1095	292.925	43.3627
Heart_Atrial_Appendage	ENSG00000173226.16	3	-0.012826	0.160598	0.40469	-0.0307429	0.00509088	7.90137	0.0192415	-0.0313149	0.74884	0.00808802	0.155115	7.61007	0.00580432	32.3534	160.351	58.6883
Heart_Atrial_Appendage	ENSG00000174652.17	3	0.00915916	0.0369175	0.162653	0.000556181	0.0177621	10.5495	0.00511925	0.0252419	0.507524	-0.0134826	0.346733	8.77803	0.0030488	37.7948	2025.17	48.4485
Heart_Atrial_Appendage	ENSG00000175164.13	5	0.0332705	0.0611523	0.226236	-0.00155606	0.0680971	51.3442	1.89145e-10	-0.00912713	0.870459	0.0238893	0.578166	42.2563	3.53978e-09	37.1643	247.709	51.3997
Heart_Atrial_Appendage	ENSG00000175643.8	4	0.00211452	0.703309	0.862336	-0.00876721	0.0129963	1.88809	0.595955	-0.00627792	0.734199	0.00449053	0.365834	1.66164	0.435692	35.1834	198.738	47.9229
Heart_Atrial_Appendage	ENSG00000176209.11	3	0.00577217	0.359476	0.623183	-0.00657363	0.018118	0.438242	0.803224	-0.00239487	0.900529	0.00519962	0.348256	0.234534	0.628182	44.1021	633.729	55.3277
Heart_Atrial_Appendage	ENSG00000176945.16	4	-0.00148269	0.790408	0.907033	-0.0124166	0.00945119	0.364021	0.94757	0.00621848	0.681358	-0.0049191	0.415604	0.0648386	0.968101	37.8846	122.244	58.7154
Heart_Atrial_Appendage	ENSG00000176974.19	3	-0.0151927	0.143186	0.377048	-0.0355318	0.00514649	2.75949	0.251643	0.0063525	0.884604	-0.00779746	0.400557	2.16289	0.141379	32.897	129.982	41.9064
Heart_Atrial_Appendage	ENSG00000177042.14	4	0.012195	0.0692798	0.244921	-0.000962485	0.0253526	4.14255	0.246477	-0.00915562	0.686169	0.0120935	0.676338	2.78576	0.248359	35.5212	353.753	89.9931
Heart_Atrial_Appendage	ENSG00000177406.4	3	0.0033242	0.546569	0.769383	-0.00748225	0.0141306	2.5771	0.27567	0.0169617	0.0975915	-0.00945966	0.886065	0.078324	0.779582	33.5563	526.051	56.6556
Heart_Atrial_Appendage	ENSG00000177663.13	4	-0.00709128	0.418968	0.67583	-0.0242881	0.0101055	4.03415	0.2578	0.0446006	0.140146	-0.0211448	0.922605	0.915367	0.632748	35.9082	382.955	44.6463
Heart_Atrial_Appendage	ENSG00000177683.13	3	-0.0170456	0.0216578	0.112793	-0.0315944	-0.00249675	0.895383	0.639102	0.00661609	0.801771	-0.0119421	0.650605	0.0197299	0.888294	40.8677	217.639	43.2345
Heart_Atrial_Appendage	ENSG00000177963.14	3	0.0055358	0.496312	0.734699	-0.0104129	0.0214845	1.007	0.604412	-0.0156563	0.492915	0.00996147	0.679459	0.0202612	0.88681	40.3596	200.798	57.2127
Heart_Atrial_Appendage	ENSG00000179344.16	11	-0.0136269	0.000123019	0.00241904	-0.0205822	-0.00667171	8.37926	0.591844	-0.0131671	0.300394	-0.000318774	0.0300441	8.37784	0.496562	34.8864	774.466	52.6746
Heart_Atrial_Appendage	ENSG00000180481.10	3	-0.00607044	0.178237	0.428706	-0.0149085	0.00276764	1.50373	0.471487	-0.0073445	0.739344	0.00110107	0.0475348	1.4984	0.220917	31.864	1180.03	46.9
Heart_Atrial_Appendage	ENSG00000180953.11	3	-0.00223606	0.686674	0.853185	-0.0131009	0.00862879	0.0340004	0.983143	-0.00787935	0.897681	0.00383698	0.073682	0.0254482	0.873255	39.0661	150.111	113.88
Heart_Atrial_Appendage	ENSG00000181126.13	6	0.00356417	0.471762	0.718182	-0.0061433	0.0132716	6.43117	0.266495	-0.00357074	0.859961	0.00746665	0.285656	6.22274	0.18312	51.5117	199.823	85.7301
Heart_Atrial_Appendage	ENSG00000181315.10	4	0.0061374	0.334281	0.601266	-0.00632118	0.018596	2.97016	0.396248	0.0236603	0.560157	-0.0098634	0.339212	2.7093	0.258037	32.4033	259.809	51.6575
Heart_Atrial_Appendage	ENSG00000182230.11	3	0.00753827	0.229077	0.492413	-0.00474597	0.0198225	4.92303	0.0853054	0.034755	0.0133255	-0.022664	0.969676	0.232224	0.62988	37.3988	239.867	54.4991
Heart_Atrial_Appendage	ENSG00000182240.15	3	-0.0226512	0.0108191	0.0705856	-0.0400715	-0.00523085	2.40531	0.300396	-0.00887436	0.972099	-0.00646726	0.043366	2.39822	0.121474	35.3318	444.727	36.3183
Heart_Atrial_Appendage	ENSG00000182362.13	5	-0.00128193	0.762888	0.89341	-0.0096101	0.00704624	0.942514	0.918384	-0.0033718	0.742948	0.00150923	0.176639	0.892685	0.827193	32.4017	419.158	54.8803
Heart_Atrial_Appendage	ENSG00000182397.14	4	0.0015974	0.757979	0.890606	-0.00856321	0.011758	3.34214	0.341821	-0.0109927	0.648058	0.00822296	0.410399	2.91766	0.232508	34.1497	244.379	72.8013
Heart_Atrial_Appendage	ENSG00000182512.4	3	-0.015775	0.372785	0.634913	-0.0504654	0.0189154	0.167769	0.919538	-0.00920949	0.931142	-0.00148762	0.0498101	0.163866	0.685621	32.6724	86.8155	63.0423
Heart_Atrial_Appendage	ENSG00000182986.12	3	0.00949722	0.193565	0.448078	-0.00482025	0.0238147	3.48043	0.175482	0.0517976	0.0340287	-0.0199423	0.930326	0.18974	0.663133	39.2223	310.707	42.1959
Heart_Atrial_Appendage	ENSG00000183060.15	4	-0.00607859	0.385425	0.646759	-0.0198051	0.0076479	0.896131	0.826361	-0.0192705	0.473121	0.00583603	0.389043	0.637346	0.727113	37.9305	271.309	59.1213
Heart_Atrial_Appendage	ENSG00000183426.16	4	0.00527831	0.438415	0.691259	-0.00807266	0.0186293	1.76003	0.62367	-0.0231749	0.53639	0.0156009	0.559859	1.16412	0.558746	37.4429	74.3681	52.2316
Heart_Atrial_Appendage	ENSG00000183506.17	3	0.0121236	0.229404	0.492698	-0.00764666	0.0318938	3.45332	0.177878	-0.0228006	0.925978	0.012948	0.113485	3.38439	0.0658166	32.2255	50.7695	34.24
Heart_Atrial_Appendage	ENSG00000183571.10	4	-0.000721669	0.873915	0.947869	-0.0096351	0.00819176	2.03538	0.565096	0.00437997	0.846854	-0.00456431	0.181614	1.98265	0.371084	35.0737	406.787	51.4493
Heart_Atrial_Appendage	ENSG00000183605.16	4	-0.0130535	0.189642	0.444083	-0.0325592	0.00645217	4.94415	0.175933	0.0184934	0.517969	-0.0128422	0.75704	2.94003	0.229922	34.5274	463.582	48.7306
Heart_Atrial_Appendage	ENSG00000183666.16	3	-0.00210596	0.810428	0.916714	-0.0193133	0.0151014	1.34515	0.510394	0.00439421	0.746172	-0.00585122	0.46985	0.951043	0.329454	31.7456	109.664	32.8019
Heart_Atrial_Appendage	ENSG00000183682.7	3	0.0142902	0.0638641	0.232172	-0.000823862	0.0294043	0.746171	0.688606	-0.00869734	0.775666	0.0130255	0.5637	0.140178	0.708104	37.436	67.8617	39.7913
Heart_Atrial_Appendage	ENSG00000183726.10	3	0.0136455	0.155676	0.397879	-0.00519194	0.032483	0.603974	0.739348	0.0316643	0.422782	-0.00691572	0.361853	0.382801	0.536108	34.5825	148.731	42.4381
Heart_Atrial_Appendage	ENSG00000184227.7	4	-0.00579283	0.31577	0.583548	-0.0171105	0.00552481	3.12597	0.372609	-0.0111332	0.660439	0.00304981	0.173526	3.05261	0.217337	44.3323	206.35	57.7859
Heart_Atrial_Appendage	ENSG00000184363.9	3	-0.00578219	0.40416	0.66214	-0.0193673	0.00780291	3.95671	0.138296	-0.434017	0.318445	0.213674	0.675188	2.00902	0.156366	33.2191	60.269	55.7052
Heart_Atrial_Appendage	ENSG00000185043.10	3	0.0164301	0.0381265	0.166735	0.000899583	0.0319607	4.73476	0.0937259	0.161967	0.0182206	-0.0655715	0.967312	0.17274	0.677688	51.7004	201.238	52.0125
Heart_Atrial_Appendage	ENSG00000185324.21	4	0.0107714	0.339156	0.605178	-0.0113156	0.0328585	5.99328	0.111938	0.00430946	0.872399	0.00264029	0.219728	5.76881	0.055888	33.6502	242.099	87.3125
Heart_Atrial_Appendage	ENSG00000185619.18	4	-0.000118153	0.985492	0.995349	-0.0128529	0.0126166	0.314073	0.95736	0.00415016	0.817796	-0.00233663	0.200535	0.249536	0.882701	31.6612	271.763	67.0643
Heart_Atrial_Appendage	ENSG00000185684.12	3	-0.00912016	0.328413	0.595249	-0.0274102	0.00916993	2.51876	0.28383	0.0258306	0.350996	-0.0226822	0.819863	0.722264	0.395402	34.5326	198.525	61.663
Heart_Atrial_Appendage	ENSG00000186453.12	4	0.0150113	0.000490515	0.0071596	0.00657109	0.0234516	2.72649	0.435744	0.003405	0.808917	0.00865894	0.613382	1.97694	0.372145	35.0316	396.467	47.7749
Heart_Atrial_Appendage	ENSG00000186510.11	3	-0.00524715	0.506581	0.742272	-0.0207315	0.0102372	2.66938	0.263239	0.040819	0.446391	-0.023503	0.617778	1.51365	0.218583	34.0501	65.2179	34.6233
Heart_Atrial_Appendage	ENSG00000186715.10	3	0.000949798	0.893616	0.957196	-0.0129706	0.0148702	5.12376	0.0771597	-0.0659573	0.244011	0.0360507	0.770553	2.09622	0.147664	44.5046	67.9073	66.0198
Heart_Atrial_Appendage	ENSG00000187010.19	3	0.00642078	0.146996	0.382944	-0.00225684	0.0150984	0.688627	0.708707	0.00730853	0.561575	-0.000748192	0.060043	0.682953	0.408572	38.012	675.262	60.6745
Heart_Atrial_Appendage	ENSG00000188372.14	3	-0.00278925	0.473781	0.719021	-0.0104208	0.00484236	0.464422	0.792779	0.00299237	0.753924	-0.0067925	0.492896	0.0243844	0.875911	35.7422	458.502	166.353
Heart_Atrial_Appendage	ENSG00000188599.17	3	0.00853199	0.341606	0.607279	-0.00905208	0.0261161	0.777836	0.67779	-0.0108859	0.649507	0.00962649	0.618023	0.0135055	0.907484	31.6654	148.866	137.332
Heart_Atrial_Appendage	ENSG00000189157.13	3	0.0116319	0.163182	0.408455	-0.00471732	0.0279812	2.76	0.251578	0.00142313	0.979686	0.00436659	0.149387	2.66546	0.102548	41.615	126.988	43.2454
Heart_Atrial_Appendage	ENSG00000189269.12	3	-0.00503556	0.334225	0.601262	-0.0152563	0.00518516	0.884141	0.642704	0.00896954	0.655079	-0.00875704	0.529886	0.362434	0.547158	40.5353	194.825	57.8862
Heart_Atrial_Appendage	ENSG00000189306.10	3	0.00977618	0.137064	0.368285	-0.00311108	0.0226634	1.62876	0.442915	-0.00028744	0.989511	0.00584893	0.376083	1.31309	0.251836	33.2798	100.909	64.5845
Heart_Atrial_Appendage	ENSG00000196126.11	11	-0.0333098	2.69966e-12	9.46708e-10	-0.0426464	-0.0239733	8.86458	0.545002	-0.0172345	0.378965	-0.00738591	0.602462	8.14882	0.519221	31.7793	227.442	48.6118
Heart_Atrial_Appendage	ENSG00000196247.11	3	-0.0142475	0.0499892	0.198901	-0.0284943	-6.7337e-07	0.719271	0.697931	-0.0292416	0.62069	0.0101812	0.201815	0.65389	0.418725	32.8635	193.092	49.5009
Heart_Atrial_Appendage	ENSG00000196735.11	5	-0.00665422	0.685046	0.852425	-0.0388102	0.0255017	25.2567	4.46702e-05	-0.0795357	0.168269	0.0353316	0.809184	16.0826	0.0010906	40.7424	204.8	51.5004
Heart_Atrial_Appendage	ENSG00000196743.8	4	-0.00887026	0.127964	0.354132	-0.0202916	0.00255111	0.427869	0.934427	-0.00766059	0.635573	-0.000707322	0.0639425	0.421433	0.810004	55.2463	267.643	89.0739
Heart_Atrial_Appendage	ENSG00000197083.11	3	-0.00123538	0.750859	0.88651	-0.00886136	0.0063906	2.14193	0.342678	0.00899794	0.285725	-0.0133846	0.8289	0.26865	0.604239	34.2508	555.107	156.132
Heart_Atrial_Appendage	ENSG00000197134.11	3	-0.0219453	0.000997512	0.0117567	-0.035014	-0.00887663	0.770942	0.68013	-0.0645724	0.377493	0.0236065	0.441471	0.428685	0.512635	34.4388	93.6477	64.5323
Heart_Atrial_Appendage	ENSG00000197728.9	4	0.00322806	0.72645	0.874113	-0.0148564	0.0213125	18.0105	0.000437667	-0.0148173	0.710281	0.0178869	0.361434	16.2211	0.000300353	31.3464	2051.94	39.0488
Heart_Atrial_Appendage	ENSG00000197822.10	3	0.00879937	0.238146	0.502088	-0.00582082	0.0234196	1.96174	0.374985	0.0247883	0.139112	-0.0126285	0.713308	0.826647	0.363244	33.6686	44.6725	37.2464
Heart_Atrial_Appendage	ENSG00000197915.5	3	0.00917889	0.07734	0.26308	-0.00100622	0.019364	0.218429	0.896538	-0.00153188	0.948169	0.00733222	0.358777	0.00128228	0.971435	36.5269	167.96	37.9452
Heart_Atrial_Appendage	ENSG00000197969.11	3	-0.0121916	0.05582	0.213426	-0.0246861	0.000302972	1.20609	0.547143	0.00446263	0.841727	-0.00879825	0.563142	0.601569	0.43798	37.6605	485.551	467.225
Heart_Atrial_Appendage	ENSG00000198468.7	3	-0.00431269	0.313819	0.581926	-0.0127046	0.00407927	2.21484	0.330411	0.0158695	0.67343	-0.0193357	0.412188	1.71192	0.190737	31.3053	969.317	50.5797
Heart_Atrial_Appendage	ENSG00000198502.5	6	-0.0125977	0.0800284	0.268683	-0.0267027	0.00150726	18.7033	0.00218267	-0.0170959	0.328778	0.00372314	0.227065	18.3219	0.00106753	31.7619	678.706	48.4115
Heart_Atrial_Appendage	ENSG00000198754.5	3	-0.015367	0.0127334	0.0785915	-0.0274573	-0.00327664	0.428632	0.807093	-0.0226664	0.583677	0.00556149	0.141654	0.396777	0.528758	33.872	130.313	87.6529
Heart_Atrial_Appendage	ENSG00000198874.12	4	-0.0135784	0.0152192	0.088569	-0.0245433	-0.00261348	0.839634	0.839965	-0.00460848	0.826992	-0.00662679	0.340945	0.644961	0.72435	32.75	326.708	40.5959
Heart_Atrial_Appendage	ENSG00000198912.10	3	0.0053289	0.432002	0.685677	-0.00796309	0.0186209	1.36638	0.505004	-0.00697096	0.661752	0.00629615	0.606374	0.638664	0.424195	32.2675	245.965	39.7657
Heart_Atrial_Appendage	ENSG00000203666.12	5	0.00354915	0.392097	0.652569	-0.00457896	0.0116773	4.5602	0.335469	0.0249729	0.0497778	-0.0181633	0.922827	1.43675	0.696944	32.9959	1692.22	48.0223
Heart_Atrial_Appendage	ENSG00000203875.10	5	0.00285994	0.526742	0.755565	-0.00599548	0.0117154	4.38692	0.356167	-0.0185426	0.351525	0.0171483	0.729808	3.12179	0.373225	32.1375	1678.05	35.6132
Heart_Atrial_Appendage	ENSG00000204351.11	3	0.00178982	0.795027	0.908972	-0.0117134	0.0152931	17.0648	0.000196985	-0.0380883	0.253475	0.0294523	0.832718	5.86996	0.0154014	37.2168	320.442	38.7052
Heart_Atrial_Appendage	ENSG00000204516.9	3	0.000277363	0.974233	0.990403	-0.0165529	0.0171076	4.46634	0.107188	0.00402514	0.950223	-0.00185394	0.0482934	4.45002	0.0349008	32.0788	80.5784	47.6729
Heart_Atrial_Appendage	ENSG00000204520.12	5	0.00790957	0.363257	0.625913	-0.00914154	0.0249607	8.20416	0.0843793	0.0397044	0.174928	-0.0167729	0.74323	5.74241	0.124838	33.3292	303.825	54.2512
Heart_Atrial_Appendage	ENSG00000204525.16	10	-0.00123276	0.895896	0.958469	-0.0196983	0.0172328	36.9566	2.67922e-05	-0.0332746	0.362544	0.014498	0.636181	33.503	4.99744e-05	32.3331	261.046	44.0087
Heart_Atrial_Appendage	ENSG00000204528.3	6	0.00555825	0.55232	0.772876	-0.0127729	0.0238894	22.926	0.000348738	0.0087637	0.758369	-0.00194411	0.0962506	22.8425	0.000136137	33.5105	304.907	47.0797
Heart_Atrial_Appendage	ENSG00000204531.17	6	-0.00613094	0.432971	0.686513	-0.0214557	0.00919384	11.1924	0.0476951	-0.00625422	0.817038	7.32845e-05	0.00384527	11.1924	0.0244849	39.4799	145.063	52.8734
Heart_Atrial_Appendage	ENSG00000204536.13	5	-0.00286876	0.853681	0.938362	-0.0333564	0.0276189	14.5467	0.00573987	0.0823504	0.134483	-0.0328563	0.889391	7.86947	0.0487878	31.4729	184.824	48.8006
Heart_Atrial_Appendage	ENSG00000204538.3	5	-0.00253235	0.615196	0.813289	-0.0124062	0.00734153	5.34247	0.253927	-0.00507203	0.919465	0.00170447	0.040651	5.33785	0.148665	32.6682	136.925	56.6891
Heart_Atrial_Appendage	ENSG00000204540.10	6	0.00632019	0.56394	0.781043	-0.0151484	0.0277887	26.8547	6.08826e-05	-0.00544788	0.904463	0.00713971	0.212121	26.3773	2.65578e-05	31.5703	158.872	49.7328
Heart_Atrial_Appendage	ENSG00000204604.9	3	-0.004955	0.562121	0.779634	-0.021708	0.011798	1.50453	0.471297	0.0282764	0.319581	-0.0162925	0.780014	7.0155e-05	0.993317	42.3031	79.1024	69.909
Heart_Atrial_Appendage	ENSG00000204623.9	3	0.0238892	0.187821	0.441403	-0.0116613	0.0594397	2.39069	0.302599	0.0650718	0.284646	-0.0103403	0.534402	1.56009	0.211651	34.3914	44.591	35.8781
Heart_Atrial_Appendage	ENSG00000204625.10	3	0.00860156	0.177884	0.428317	-0.00391145	0.0211146	4.26801	0.118362	0.0662007	0.0671475	-0.0482449	0.895369	1.17463	0.278452	34.8659	102.598	36.4995
Heart_Atrial_Appendage	ENSG00000204644.9	7	-0.00516399	0.447877	0.69985	-0.0184997	0.00817168	22.9476	0.000814222	0.0140076	0.258662	-0.0161874	0.920659	14.2032	0.0143692	34.2945	1234.18	42.0471
Heart_Atrial_Appendage	ENSG00000204650.14	7	0.0120336	2.85755e-05	0.000752733	0.00639728	0.01767	1.14892	0.979333	0.0176669	0.0328263	-0.00469741	0.531983	0.622265	0.986961	74.922	1250.32	399.784
Heart_Atrial_Appendage	ENSG00000204792.2	3	-0.00260548	0.491048	0.731455	-0.010021	0.00481004	1.21594	0.544454	0.00199497	0.82508	-0.00433372	0.425449	0.900816	0.342563	32.3521	1592.36	69.3033
Heart_Atrial_Appendage	ENSG00000204991.10	3	-0.00882657	0.284837	0.554539	-0.0250019	0.00734875	2.93875	0.23007	-0.156327	0.0784578	0.0667514	0.904597	0.157992	0.691012	39.2916	86.745	48.6304
Heart_Atrial_Appendage	ENSG00000205056.8	3	-0.0022648	0.851359	0.937372	-0.0259536	0.0214241	1.51939	0.467808	-0.0258757	0.802325	0.00706169	0.182464	1.4426	0.229718	32.2902	35.4107	34.3278
Heart_Atrial_Appendage	ENSG00000205959.3	3	0.00934226	0.259333	0.526296	-0.00689088	0.0255754	4.54186	0.103216	-0.0880301	0.165922	0.0407955	0.878891	1.3347	0.247971	34.215	84.7978	67.5258
Heart_Atrial_Appendage	ENSG00000206341.7	5	0.00630775	0.141648	0.374958	-0.00210426	0.0147198	2.86902	0.579978	0.0247982	0.0865355	-0.011684	0.819178	1.07816	0.782348	38.9402	151.571	67.8504
Heart_Atrial_Appendage	ENSG00000206344.7	4	0.0552808	4.3383e-12	1.36974e-09	0.0396364	0.0709252	1.96175	0.580383	0.0162117	0.587537	0.0181039	0.825041	0.121825	0.940905	57.803	132.642	68.6795
Heart_Atrial_Appendage	ENSG00000206503.12	4	0.000688144	0.919063	0.96881	-0.012585	0.0139612	3.1807	0.364595	0.0286923	0.111505	-0.0167035	0.904737	0.397594	0.819716	32.5389	234.16	135.951
Heart_Atrial_Appendage	ENSG00000211643.2	3	-0.00387544	0.539455	0.765087	-0.0162536	0.00850275	1.68319	0.431023	-0.0461223	0.166429	0.030543	0.803256	0.0168076	0.896848	55.292	86.3925	67.0417
Heart_Atrial_Appendage	ENSG00000213077.5	3	-0.00759278	0.124825	0.348295	-0.0172887	0.00210312	3.03257	0.219526	0.0149769	0.376972	-0.0173196	0.836668	1.0304	0.310065	31.4664	398.264	39.5995
Heart_Atrial_Appendage	ENSG00000213221.4	3	0.00752068	0.212024	0.471203	-0.00429024	0.0193316	12.3994	0.00203005	-0.0213037	0.036331	0.027016	0.999559	0.0482997	0.826049	50.3907	193.162	105.557
Heart_Atrial_Appendage	ENSG00000213676.10	3	0.0193834	0.0400722	0.17189	0.000878431	0.0378884	13.9713	0.000925069	0.0725161	0.441737	-0.0248476	0.448345	10.3158	0.00131898	31.4682	320.077	34.8292
Heart_Atrial_Appendage	ENSG00000214078.12	3	-0.00792736	0.165054	0.411387	-0.0191192	0.00326449	3.22428	0.19946	-0.0400959	0.0354175	0.0283559	0.92309	0.0952728	0.757578	57.3101	972.653	174.353
Heart_Atrial_Appendage	ENSG00000214425.7	6	-0.0108462	0.000217157	0.00375039	-0.0165945	-0.0050979	0.687535	0.983646	-0.0104878	0.170944	-0.000325023	0.0403877	0.68497	0.953169	44.5031	754.761	270.935
Heart_Atrial_Appendage	ENSG00000215190.9	4	0.00653098	0.373942	0.63604	-0.00786592	0.0209279	8.2333	0.0414284	-0.0334512	0.623886	0.0330737	0.445128	7.01106	0.0300309	31.7774	296.554	103.089
Heart_Atrial_Appendage	ENSG00000215837.7	3	-0.00295143	0.687198	0.853458	-0.0173176	0.0114147	0.169775	0.918615	-0.0024159	0.890785	-0.000357344	0.0267091	0.168654	0.681311	34.1748	109.59	60.308
Heart_Atrial_Appendage	ENSG00000218510.6	3	-0.0104042	0.0186078	0.101493	-0.0190694	-0.00173897	1.78975	0.408658	-0.010028	0.409128	-0.000301626	0.0282718	1.78751	0.18123	37.5671	1317.58	43.9983
Heart_Atrial_Appendage	ENSG00000219626.8	3	-0.0230786	0.00707308	0.0522429	-0.0398728	-0.0062844	10.7712	0.00458219	0.0349927	0.0773206	-0.0310313	0.998851	0.199777	0.654901	32.5387	312.515	63.8216
Heart_Atrial_Appendage	ENSG00000221947.7	3	0.0106798	0.00922405	0.0628544	0.00264027	0.0187193	4.75634	0.0927201	-0.03501	0.101027	0.0435365	0.9708	0.000564511	0.981044	34.4481	736.555	37.6704
Heart_Atrial_Appendage	ENSG00000223496.2	3	-0.011518	0.012418	0.0773644	-0.0205478	-0.00248819	1.1343	0.56714	-0.0137304	0.513935	0.00203013	0.0861006	1.12119	0.289662	31.849	1527.54	36.8602
Heart_Atrial_Appendage	ENSG00000223534.1	6	-0.0425536	2.29035e-09	2.77529e-07	-0.0565105	-0.0285966	0.960596	0.965681	-0.0370157	0.13721	-0.00242535	0.183497	0.906751	0.92359	31.4587	173.653	47.9117
Heart_Atrial_Appendage	ENSG00000223745.7	3	0.0123229	0.0699753	0.246645	-0.00100574	0.0256514	0.540147	0.763323	0.0916887	0.481656	-0.0669032	0.458075	0.168164	0.681749	32.165	711.641	51.8899
Heart_Atrial_Appendage	ENSG00000224251.6	3	-0.0103937	0.132504	0.361122	-0.0239357	0.00314832	0.30204	0.859831	-0.00344145	0.895481	-0.00343839	0.216787	0.22634	0.634251	36.8833	68.3408	42.5098
Heart_Atrial_Appendage	ENSG00000224597.9	3	0.0038969	0.610632	0.810248	-0.0111035	0.0188973	0.696186	0.706033	-0.126107	0.440779	0.0669173	0.573718	0.0632536	0.801426	36.5659	176.431	47.839
Heart_Atrial_Appendage	ENSG00000224984.1	3	0.0127974	0.123848	0.346907	-0.00350238	0.0290972	1.00676	0.604483	0.026012	0.463466	-0.00639392	0.298375	0.859977	0.353745	33.4189	57.0932	43.9412
Heart_Atrial_Appendage	ENSG00000225138.7	5	-0.00977548	0.0170998	0.0957817	-0.0178104	-0.00174061	1.68021	0.794309	-0.00409854	0.759481	-0.004073	0.34402	1.48177	0.686484	34.8717	380.673	52.4147
Heart_Atrial_Appendage	ENSG00000225706.1	3	-0.0128324	0.0242877	0.122377	-0.0239979	-0.0016668	2.21463	0.330445	-0.0245713	0.570397	0.0103269	0.217505	2.05779	0.151429	36.5064	240.652	56.7683
Heart_Atrial_Appendage	ENSG00000226124.6	3	0.00216211	0.772427	0.897812	-0.0124908	0.016815	0.0306711	0.984781	-0.00159154	0.94659	0.00176799	0.132198	0.00296534	0.956573	31.6536	276.898	33.4695
Heart_Atrial_Appendage	ENSG00000226278.1	6	0.0181096	0.000147909	0.00278627	0.00875564	0.0274636	4.14673	0.52849	0.00748046	0.406699	0.00771234	0.835362	2.21563	0.696169	32.8719	1212.7	41.3918
Heart_Atrial_Appendage	ENSG00000226416.1	3	0.0195408	0.00266455	0.0253959	0.00679138	0.0322902	0.196434	0.906452	0.0321661	0.272116	-0.00706092	0.341575	0.000991616	0.974879	34.9268	86.1382	54.0821
Heart_Atrial_Appendage	ENSG00000226686.7	3	0.015423	5.93509e-05	0.00135624	0.00789483	0.0229512	0.836395	0.658232	0.00447188	0.725373	0.0115678	0.633112	0.0222167	0.881512	32.5661	1337.56	34.3712
Heart_Atrial_Appendage	ENSG00000226752.9	3	-0.00560721	0.186847	0.440201	-0.0139331	0.00271872	1.3054	0.520639	-0.00115047	0.928775	-0.00377652	0.288758	1.14807	0.283955	34.1484	1905.51	61.4881
Heart_Atrial_Appendage	ENSG00000228078.1	3	0.0092333	0.0854761	0.279807	-0.00128964	0.0197562	0.144543	0.930278	0.012041	0.552605	-0.00258713	0.114185	0.123921	0.72482	44.7464	98.8801	64.359
Heart_Atrial_Appendage	ENSG00000228252.9	3	0.00746624	0.31292	0.581363	-0.00703516	0.0219676	2.78851	0.248018	0.0169138	0.693454	-0.00464191	0.181435	2.64911	0.103608	38.8559	184.459	72.3271
Heart_Atrial_Appendage	ENSG00000228451.3	3	-0.0144527	0.0859492	0.280577	-0.030949	0.00204355	7.65027	0.0218155	0.0548667	0.0463281	-0.0312511	0.9918	0.661	0.416207	35.3673	133.824	79.8629
Heart_Atrial_Appendage	ENSG00000228506.1	3	0.00389961	0.471761	0.718182	-0.00672145	0.0145207	6.78106	0.0336909	-0.0318588	0.115454	0.0231972	0.938623	1.50698	0.219601	31.9822	373.022	36.2074
Heart_Atrial_Appendage	ENSG00000228695.10	3	-0.00397426	0.340814	0.60664	-0.0121516	0.00420309	1.34555	0.51029	-0.0375638	0.38354	0.0402591	0.566299	0.732659	0.392023	88.3116	328.935	169.443
Heart_Atrial_Appendage	ENSG00000228716.6	5	0.00286787	0.523338	0.753689	-0.00593947	0.0116752	2.44335	0.654807	-0.012131	0.520039	0.00838662	0.587187	1.77267	0.6209	45.1096	269	62.672
Heart_Atrial_Appendage	ENSG00000228789.6	5	-0.00662939	0.253937	0.519959	-0.0180187	0.00475993	8.01907	0.0908822	-0.0253559	0.124296	0.0130397	0.771516	5.40578	0.144384	31.7238	429.391	40.0504
Heart_Atrial_Appendage	ENSG00000229391.7	11	0.0168846	6.31149e-08	5.03504e-06	0.0107672	0.0230019	12.035	0.28272	-0.00591669	0.557011	0.0179105	0.981689	6.46889	0.692226	33.0945	394.174	83.1443
Heart_Atrial_Appendage	ENSG00000230438.6	3	-0.00286324	0.512995	0.746837	-0.0114417	0.00571519	3.95375	0.138501	-0.00765319	0.787682	0.00391551	0.14033	3.83392	0.0502255	48.4301	324.041	55.4743
Heart_Atrial_Appendage	ENSG00000230487.7	3	0.0187754	0.0359868	0.160063	0.00122759	0.0363232	1.05444	0.590242	0.0405207	0.0921284	-0.0110844	0.669846	0.10615	0.74457	44.7545	86.7587	47.0531
Heart_Atrial_Appendage	ENSG00000230513.1	4	-0.00795318	0.120139	0.341444	-0.0179828	0.00207643	2.93145	0.402315	0.00698664	0.610052	-0.0103618	0.760266	1.54929	0.460866	33.8987	343.695	51.9807
Heart_Atrial_Appendage	ENSG00000230521.1	6	0.00365682	0.591002	0.79868	-0.00968041	0.0169941	9.22123	0.100559	-0.0271184	0.0506292	0.0213738	0.982628	3.56283	0.46839	32.4098	269.345	39.1174
Heart_Atrial_Appendage	ENSG00000230715.3	4	-0.00622966	0.321204	0.588077	-0.0185382	0.00607887	2.29022	0.514396	-0.020637	0.48065	0.00764409	0.385951	2.03185	0.362067	41.0968	509.895	48.771
Heart_Atrial_Appendage	ENSG00000230795.3	6	-0.00190896	0.756293	0.889824	-0.0139646	0.0101466	11.8836	0.0364175	0.0245906	0.187616	-0.0198926	0.862841	7.65508	0.105062	34.3249	220.803	101.985
Heart_Atrial_Appendage	ENSG00000231160.9	4	0.00750338	0.561154	0.779071	-0.0178032	0.0328099	7.07782	0.0694584	-0.0112741	0.91822	0.00710981	0.137181	6.97372	0.0305969	34.4929	153.049	53.8271
Heart_Atrial_Appendage	ENSG00000231389.7	3	0.0274302	0.0112632	0.0725018	0.00621742	0.048643	0.453926	0.79695	-0.0243329	0.754869	0.0172797	0.497583	0.00409842	0.948955	32.5424	56.2138	53.004
Heart_Atrial_Appendage	ENSG00000231760.4	3	0.006455	0.158256	0.401548	-0.00251164	0.0154216	4.33296	0.11458	-0.0149061	0.650486	0.0181361	0.496469	2.99344	0.0836026	32.878	575.885	39.1409
Heart_Atrial_Appendage	ENSG00000232002.1	3	0.0186944	0.126733	0.351953	-0.0052988	0.0426876	0.396572	0.820135	0.0506736	0.377868	-0.0107826	0.431039	0.0721478	0.788235	34.618	59.4044	38.6011
Heart_Atrial_Appendage	ENSG00000232629.8	7	0.0143249	0.00105357	0.0122566	0.00575412	0.0228957	6.4188	0.377945	0.0022135	0.878711	0.0081013	0.619774	5.56224	0.351169	37.563	413.423	73.2474
Heart_Atrial_Appendage	ENSG00000232653.8	3	0.00670843	0.256746	0.523178	-0.00488499	0.0183019	0.426117	0.808109	0.0217436	0.371503	-0.00948518	0.475913	0.0202736	0.886776	41.4057	187.732	100.889
Heart_Atrial_Appendage	ENSG00000233327.10	4	-0.00506639	0.255266	0.5213	-0.0137949	0.00366208	0.594338	0.897727	0.00132339	0.936849	-0.00557261	0.308578	0.436788	0.803809	31.4105	688.267	44.0105
Heart_Atrial_Appendage	ENSG00000233621.1	3	-0.0120665	0.0176992	0.0980144	-0.0220375	-0.00209542	0.0811015	0.96026	-0.0147857	0.270955	0.00180759	0.173162	0.0332459	0.85532	32.5599	333.138	43.4012
Heart_Atrial_Appendage	ENSG00000234171.2	3	-0.0133311	0.00116068	0.0133294	-0.0213746	-0.00528753	0.0524192	0.974131	-0.0112305	0.284582	-0.00190481	0.172157	0.00512663	0.94292	35.679	1152.5	44.1665
Heart_Atrial_Appendage	ENSG00000234327.7	4	0.0113425	0.121942	0.343801	-0.00303084	0.0257158	3.52357	0.317718	0.00438157	0.845493	0.00494165	0.263131	3.33529	0.188691	32.7133	86.1046	49.3981
Heart_Atrial_Appendage	ENSG00000234353.2	4	-0.0131368	0.164943	0.411293	-0.0316786	0.00540488	1.42533	0.699609	-0.0336719	0.199686	0.00669803	0.598207	0.722372	0.696849	34.1121	201.031	39.3035
Heart_Atrial_Appendage	ENSG00000234585.6	3	-0.00433642	0.394008	0.653821	-0.0143077	0.00563484	0.306793	0.857789	0.0041374	0.883478	-0.00647159	0.239762	0.213665	0.64391	32.4227	639.323	54.502
Heart_Atrial_Appendage	ENSG00000234840.1	3	-0.00728182	0.193851	0.448366	-0.0182665	0.00370289	0.477513	0.787607	0.0272672	0.615839	-0.0195508	0.477282	0.0689861	0.792819	39.7807	201.446	104.873
Heart_Atrial_Appendage	ENSG00000235098.8	3	-0.00188484	0.834477	0.928512	-0.0195635	0.0157939	1.77791	0.411085	-0.0226075	0.341935	0.0145646	0.653507	0.891648	0.345031	35.6184	310.487	40.1092
Heart_Atrial_Appendage	ENSG00000236209.1	3	-0.00234513	0.631948	0.822575	-0.0119412	0.0072509	1.47049	0.479388	0.0263965	0.282547	-0.024264	0.76754	0.0447466	0.832471	34.1942	431.335	48.7278
Heart_Atrial_Appendage	ENSG00000236397.3	4	0.0158395	0.000664101	0.00887712	0.00671934	0.0249596	3.28043	0.350376	-0.000532709	0.967875	0.0124522	0.811278	1.55286	0.460045	42.7062	683.507	63.5029
Heart_Atrial_Appendage	ENSG00000237541.3	7	0.0131932	2.96929e-05	0.000778368	0.00700081	0.0193855	4.78299	0.571932	-0.00808911	0.511934	0.0179157	0.925744	1.59666	0.901653	53.4415	426.55	93.2566
Heart_Atrial_Appendage	ENSG00000237624.1	4	0.0209851	0.000226922	0.00386544	0.00982966	0.0321406	3.15501	0.368338	-0.00827039	0.744944	0.0194189	0.761682	1.7645	0.413852	31.5679	168.317	87.0838
Heart_Atrial_Appendage	ENSG00000237651.6	4	0.00283612	0.750653	0.886445	-0.0146563	0.0203285	11.6542	0.00866656	-0.0165112	0.604749	0.0144223	0.4768	9.68128	0.00790201	36.4781	2781.09	57.0748
Heart_Atrial_Appendage	ENSG00000237669.1	3	-0.00277742	0.64933	0.832129	-0.0147495	0.00919469	1.28986	0.524699	0.0234282	0.462944	-0.0170414	0.597118	0.590154	0.44236	41.072	203.622	75.2368
Heart_Atrial_Appendage	ENSG00000238142.1	4	0.00545759	0.642075	0.829081	-0.0175559	0.0284711	6.15504	0.104306	0.0224709	0.752556	-0.0076052	0.192431	5.97773	0.0503445	36.3239	52.3965	40.5986
Heart_Atrial_Appendage	ENSG00000238287.1	3	0.00814238	0.10206	0.310248	-0.00161866	0.0179034	0.817788	0.664385	0.0203504	0.242391	-0.00959556	0.53576	0.282136	0.595305	33.2763	239.792	39.7785
Heart_Atrial_Appendage	ENSG00000239257.1	3	0.0117123	0.0120998	0.0759221	0.00256377	0.0208609	4.51258	0.104738	-0.0292843	0.140443	0.0325062	0.966261	0.00471578	0.945251	33.6631	478.935	80.8394
Heart_Atrial_Appendage	ENSG00000240053.8	3	-0.0343317	0.0232421	0.118507	-0.0639818	-0.00468159	6.35728	0.0416423	0.0938882	0.0827729	-0.0330086	0.986396	0.268513	0.604331	34.5357	130.899	47.5143
Heart_Atrial_Appendage	ENSG00000240356.6	5	0.0179159	8.15301e-05	0.00175399	0.00900326	0.0268285	1.48746	0.82886	0.0229717	0.252059	-0.00360877	0.204227	1.42047	0.700742	31.9841	342.043	70.9936
Heart_Atrial_Appendage	ENSG00000240875.5	5	-0.00420379	0.62034	0.816047	-0.0208364	0.0124289	4.76363	0.312421	0.00098362	0.978785	-0.00212045	0.115606	4.7303	0.192646	32.8033	127.549	44.9059
Heart_Atrial_Appendage	ENSG00000241015.2	3	0.0139329	0.0106971	0.0699319	0.00323414	0.0246317	0.732434	0.693352	0.0214844	0.156957	-0.00559766	0.406074	0.448179	0.503201	33.146	193.961	84.7886
Heart_Atrial_Appendage	ENSG00000241106.6	4	-0.0146753	0.0751542	0.258236	-0.0308386	0.00148806	7.77836	0.0508214	0.0106876	0.359971	-0.0180891	0.984368	1.93452	0.380124	37.7488	199.449	72.7276
Heart_Atrial_Appendage	ENSG00000241439.1	3	-0.00910604	0.130941	0.358884	-0.0209225	0.00271038	0.171987	0.9176	-0.0331069	0.572693	0.0182827	0.31901	0.00297426	0.956508	33.1997	229.483	34.4637
Heart_Atrial_Appendage	ENSG00000242052.1	4	0.00323924	0.604606	0.806898	-0.00902213	0.0155006	4.21358	0.239306	0.00677765	0.728307	-0.00229474	0.156061	4.13349	0.126597	31.9982	224.927	85.7756
Heart_Atrial_Appendage	ENSG00000242173.8	3	0.00619054	0.416718	0.673476	-0.0087495	0.0211306	6.12687	0.0467269	-0.0310164	0.15629	0.0200644	0.937486	1.37085	0.241666	33.699	119.021	39.6462
Heart_Atrial_Appendage	ENSG00000242441.7	5	-0.00106291	0.765118	0.894184	-0.00803577	0.00590996	1.69845	0.790999	-0.00360817	0.714332	0.00205948	0.218125	1.62179	0.654459	33.5605	1043.26	40.0765
Heart_Atrial_Appendage	ENSG00000242516.1	3	-0.00166436	0.787566	0.905889	-0.0137698	0.0104411	6.71816	0.0347672	-0.0579219	0.126783	0.0445417	0.872601	2.02116	0.155121	70.7365	173.112	123.182
Heart_Atrial_Appendage	ENSG00000242715.7	3	0.00224381	0.743071	0.882793	-0.0111727	0.0156603	0.742411	0.689902	-0.0165721	0.513372	0.0091694	0.559121	0.148417	0.700053	31.8958	110.174	67.3313
Heart_Atrial_Appendage	ENSG00000243225.2	3	0.0101562	0.0118556	0.0749906	0.00224583	0.0180667	3.16919	0.205031	-0.00408057	0.685182	0.0119448	0.877405	0.785337	0.375514	38.6613	670.308	39.6584
Heart_Atrial_Appendage	ENSG00000243317.7	3	-0.00192795	0.831062	0.927428	-0.0196401	0.0157842	0.851154	0.653393	-0.0177037	0.436063	0.00639959	0.550585	0.279027	0.59734	32.7084	193.954	44.8507
Heart_Atrial_Appendage	ENSG00000243679.1	4	-0.00835332	0.304165	0.572883	-0.0242867	0.00758002	2.15284	0.541297	-0.0279606	0.387563	0.00811097	0.468675	1.76099	0.414579	33.8307	442.351	37.6402
Heart_Atrial_Appendage	ENSG00000243710.7	3	0.00636946	0.165749	0.41219	-0.00263774	0.0153767	10.8078	0.00449896	-0.328123	0.186009	0.336408	0.822675	3.83269	0.0502621	33.1987	419.058	39.9342
Heart_Atrial_Appendage	ENSG00000243795.1	3	0.000947436	0.883139	0.951948	-0.0116856	0.0135804	0.981107	0.612287	0.0158489	0.859335	-0.00803446	0.132678	0.953198	0.328907	32.2798	60.912	47.5393
Heart_Atrial_Appendage	ENSG00000244026.6	4	0.00143097	0.907792	0.964362	-0.0227838	0.0256458	4.93502	0.176618	0.0210495	0.462362	-0.0123705	0.56053	3.79958	0.1496	34.0511	255.028	45.9855
Heart_Atrial_Appendage	ENSG00000244879.6	3	0.00228608	0.614837	0.813088	-0.00661853	0.0111907	4.95855	0.0838041	-0.0145616	0.486853	0.0129102	0.612565	2.83836	0.0920383	40.6731	2048.7	49.024
Heart_Atrial_Appendage	ENSG00000246067.7	3	0.00238077	0.769678	0.896463	-0.013556	0.0183175	1.62281	0.444233	-0.0395663	0.293874	0.0188555	0.745569	0.324007	0.56921	42.6478	70.3441	43.4172
Heart_Atrial_Appendage	ENSG00000248544.2	3	-0.00958121	0.0548047	0.210766	-0.0193597	0.000197282	4.79511	0.0909401	-0.0209581	0.0982963	0.0117101	0.729121	2.16749	0.140956	31.5905	351.069	50.5408
Heart_Atrial_Appendage	ENSG00000248886.2	3	0.000153179	0.976407	0.991353	-0.00999847	0.0103048	0.38585	0.824544	0.0140917	0.580384	-0.00886783	0.423473	0.0739676	0.785645	45.6631	264.362	67.8977
Heart_Atrial_Appendage	ENSG00000248986.1	3	0.0147625	0.141885	0.375226	-0.00493646	0.0344615	0.0717606	0.964756	0.0170563	0.732491	-0.000954517	0.0374311	0.0695581	0.791981	33.8445	61.8418	56.0246
Heart_Atrial_Appendage	ENSG00000249378.5	3	-0.00709605	0.10242	0.310767	-0.0156117	0.00141958	2.20168	0.332592	-0.000543875	0.980607	-0.00720318	0.239363	2.0147	0.155783	38.7687	589.235	56.665
Heart_Atrial_Appendage	ENSG00000250251.6	3	0.00180978	0.902363	0.961602	-0.0271043	0.0307238	0.830051	0.660323	-0.0350244	0.419728	0.0147137	0.6331	0.0159134	0.899615	40.2482	51.1515	41.5665
Heart_Atrial_Appendage	ENSG00000250312.6	3	-0.00202974	0.695136	0.857989	-0.012181	0.0081215	2.14331	0.342441	-0.0268104	0.359123	0.0179213	0.612639	1.22671	0.268049	34.078	287.743	78.8693
Heart_Atrial_Appendage	ENSG00000250565.6	5	0.00710158	0.139523	0.372078	-0.00231851	0.0165217	4.01293	0.404259	-0.0117904	0.421991	0.010778	0.826601	2.15962	0.539946	32.6291	258.002	35.5858
Heart_Atrial_Appendage	ENSG00000250786.1	3	-0.0352017	1.08488e-07	7.9476e-06	-0.0481903	-0.0222131	26.7607	1.54524e-06	-0.129486	0.0918526	0.0488246	0.798302	10.175	0.00142357	33.8092	202.355	85.7702
Heart_Atrial_Appendage	ENSG00000251301.6	3	0.00577191	0.277794	0.546783	-0.0046518	0.0161956	2.18235	0.335821	-0.0055311	0.835414	0.00778384	0.340752	1.82709	0.176471	33.1057	373.511	39.4963
Heart_Atrial_Appendage	ENSG00000251405.2	3	-0.00941454	0.066308	0.237943	-0.0194629	0.000633818	5.111	0.0776535	-0.0213767	0.145345	0.0118102	0.675596	2.59296	0.10734	36.5832	327.781	59.5093
Heart_Atrial_Appendage	ENSG00000254427.1	3	0.00343672	0.541968	0.766372	-0.00760855	0.014482	5.59407	0.0609905	0.0337182	0.0198586	-0.0182397	0.976836	0.437913	0.508131	32.7878	134.708	34.31
Heart_Atrial_Appendage	ENSG00000255310.2	3	0.0147333	0.0165042	0.093499	0.00268913	0.0267775	3.22539	0.199349	-0.037993	0.205288	0.0304804	0.927491	0.000108308	0.991696	36.8324	196.214	40.5297
Heart_Atrial_Appendage	ENSG00000255389.1	3	0.0146546	0.0560764	0.214005	-0.000379875	0.0296891	1.23877	0.538275	0.00896444	0.618038	0.00367442	0.276628	1.10085	0.29408	46.0267	191.464	72.271
Heart_Atrial_Appendage	ENSG00000255513.1	3	-0.000913369	0.877461	0.949246	-0.0125236	0.0106969	0.997999	0.607138	0.00675807	0.671255	-0.0057907	0.39627	0.728592	0.39334	88.8832	235.03	148.845
Heart_Atrial_Appendage	ENSG00000256092.2	3	-0.00468407	0.624395	0.818018	-0.0234341	0.014066	2.82392	0.243665	-0.0649996	0.0828005	0.0492291	0.904053	0.052266	0.819166	32.4927	52.2625	42.6893
Heart_Atrial_Appendage	ENSG00000256576.2	3	-0.00507344	0.333667	0.600733	-0.0153592	0.00521228	3.63699	0.16227	-0.078733	0.0445078	0.055705	0.942158	0.0387956	0.843854	40.647	338.786	42.8278
Heart_Atrial_Appendage	ENSG00000258289.8	3	0.0175923	0.0199078	0.106256	0.0027817	0.0324029	4.18626	0.123301	-0.018961	0.331163	0.0202186	0.957844	0.0573281	0.81077	47.7529	844.042	47.9216
Heart_Atrial_Appendage	ENSG00000258602.1	3	0.00979013	0.0115712	0.073858	0.00219068	0.0173896	3.42582	0.18034	-0.00286152	0.742569	0.0113263	0.89512	0.796094	0.372264	31.3387	839.422	33.8906
Heart_Atrial_Appendage	ENSG00000259065.1	6	-0.0214328	2.42259e-05	0.000663903	-0.0313827	-0.0114829	5.56147	0.351252	-0.0171175	0.196076	-0.00241754	0.280757	5.38744	0.249803	32.6416	385.05	49.8252
Heart_Atrial_Appendage	ENSG00000259363.5	3	0.00478359	0.404757	0.662585	-0.00646961	0.0160368	1.46859	0.479844	0.0304242	0.363219	-0.0154283	0.563327	0.86358	0.352739	39.5003	182.349	64.6971
Heart_Atrial_Appendage	ENSG00000259511.2	3	0.0112832	0.0515654	0.20301	-7.66192e-05	0.022643	6.64121	0.0361309	0.101757	0.00441875	-0.0575404	0.98968	0.062478	0.802621	36.3179	123.071	41.1328
Heart_Atrial_Appendage	ENSG00000259520.5	3	0.00849555	0.100381	0.307191	-0.00163889	0.01863	12.0888	0.00237112	-0.00620429	0.915267	0.0104099	0.208293	11.3006	0.000774814	39.1926	602.441	60.5195
Heart_Atrial_Appendage	ENSG00000259728.5	3	-0.00430074	0.539894	0.765427	-0.0180522	0.00945074	6.34492	0.0419005	0.0397067	0.316822	-0.021871	0.753791	2.70608	0.0999661	33.4926	182.481	37.6777
Heart_Atrial_Appendage	ENSG00000260735.1	5	0.00536912	0.534849	0.761397	-0.0115869	0.0223252	10.3513	0.0349079	0.0263406	0.27994	-0.0135225	0.643821	8.06319	0.0447236	34.8648	121.541	51.6712
Heart_Atrial_Appendage	ENSG00000260776.5	3	0.00247859	0.628066	0.820392	-0.00754916	0.0125063	1.71138	0.42499	0.0234402	0.465345	-0.016724	0.492643	1.18886	0.27556	44.8771	376.034	45.5048
Heart_Atrial_Appendage	ENSG00000261186.2	3	0.00226209	0.720916	0.870722	-0.0101489	0.014673	0.679244	0.71204	-0.00500243	0.828601	0.00437014	0.256264	0.572373	0.449317	35.4711	189.598	37.2702
Heart_Atrial_Appendage	ENSG00000261502.3	3	-0.0229973	0.00302979	0.0280078	-0.0382008	-0.00779377	2.77074	0.250231	-0.0533306	0.357221	0.0172697	0.406717	2.15581	0.142032	35.8197	69.2036	41.8092
Heart_Atrial_Appendage	ENSG00000261770.1	4	0.00728002	0.101207	0.308712	-0.00142548	0.0159855	4.71192	0.194149	0.0210507	0.0407208	-0.0143749	0.850461	2.31149	0.314822	34.5595	619.794	78.1354
Heart_Atrial_Appendage	ENSG00000261794.1	3	-0.00665028	0.283929	0.55356	-0.0188144	0.00551386	0.00953787	0.995242	-0.00455705	0.839788	-0.00121408	0.0769525	0.000207138	0.988517	35.55	191.198	35.55
Heart_Atrial_Appendage	ENSG00000262877.4	3	0.0115784	0.103707	0.313063	-0.00236831	0.0255251	0.192522	0.908227	0.0177389	0.361668	-0.00458393	0.266444	0.0766513	0.781888	37.9014	279.36	125.778
Heart_Atrial_Appendage	ENSG00000263006.6	4	-0.00715769	0.123863	0.346907	-0.0162747	0.00195928	0.779775	0.854298	0.00415557	0.787316	-0.00963994	0.558986	0.186132	0.911134	32.7332	324.992	38.1521
Heart_Atrial_Appendage	ENSG00000263503.1	5	0.0106825	0.000705627	0.00927532	0.00450152	0.0168634	0.596161	0.963489	0.015594	0.158577	-0.00438352	0.356842	0.381525	0.944032	85.9854	516.103	252.129
Heart_Atrial_Appendage	ENSG00000264070.1	6	0.0114851	0.00016771	0.00304911	0.00550351	0.0174668	1.68348	0.890974	0.00862863	0.326351	0.0024251	0.27101	1.56344	0.815347	34.3966	321.51	146.629
Heart_Atrial_Appendage	ENSG00000266472.5	3	0.0319537	0.00899115	0.0616564	0.00798021	0.0559271	16.8784	0.000216219	0.0179892	0.923803	0.00389153	0.0613998	16.7789	4.19981e-05	31.3848	167.42	71.1501
Heart_Atrial_Appendage	ENSG00000267391.4	3	-0.00401353	0.52316	0.75361	-0.016334	0.00830691	0.880906	0.643745	0.074913	0.395332	-0.0450491	0.630714	0.0748392	0.784417	36.212	104.359	53.5074
Heart_Atrial_Appendage	ENSG00000267594.5	4	0.000589928	0.927197	0.971987	-0.0120642	0.0132441	8.4124	0.038215	-0.013937	0.481072	0.0127246	0.566888	6.43527	0.0400496	37.1521	809.611	60.8179
Heart_Atrial_Appendage	ENSG00000268225.2	3	0.0125874	0.113508	0.329812	-0.0030012	0.028176	3.89198	0.142846	0.171943	0.0486908	-0.0649303	0.933438	0.526147	0.468231	36.4996	76.0729	36.5513
Heart_Atrial_Appendage	ENSG00000268555.1	3	-0.00315532	0.564	0.78107	-0.013875	0.0075644	0.253659	0.880884	-0.0120503	0.667338	0.00607238	0.253666	0.149021	0.699472	33.6629	288.849	47.5396
Heart_Atrial_Appendage	ENSG00000269001.2	3	-0.00135047	0.859363	0.940827	-0.016289	0.013588	1.08055	0.582589	-0.0305307	0.322676	0.0122713	0.670651	0.129093	0.719374	35.1441	172.9	62.1826
Heart_Atrial_Appendage	ENSG00000269893.6	3	-0.0170927	0.0752916	0.25855	-0.0359275	0.00174205	0.578167	0.74895	0.000374814	0.993595	-0.00661555	0.297776	0.431999	0.51101	40.5442	219.113	58.3901
Heart_Atrial_Appendage	ENSG00000270055.1	3	-0.0359524	0.00610784	0.0470029	-0.0616516	-0.0102533	0.0274442	0.986372	-0.040181	0.161967	0.00255399	0.131374	8.5584e-05	0.992619	35.5565	57.1891	37.9545
Heart_Atrial_Appendage	ENSG00000270127.2	4	0.0105047	0.0127549	0.0786593	0.00223789	0.0187715	1.93734	0.585513	0.0239889	0.193126	-0.0113321	0.547617	1.37267	0.503419	35.107	668.109	118.529
Heart_Atrial_Appendage	ENSG00000270605.1	3	0.00391452	0.429441	0.684317	-0.00579545	0.0136245	0.527164	0.768295	0.00370301	0.798597	0.000159275	0.0123714	0.526923	0.467903	35.34	537.514	49.5729
Heart_Atrial_Appendage	ENSG00000271553.1	3	0.0148645	0.0671399	0.239814	-0.00104925	0.0307783	0.047579	0.976491	0.02198	0.513279	-0.00318518	0.172639	1.67414e-05	0.996735	34.8791	92.7823	54.041
Heart_Atrial_Appendage	ENSG00000272079.2	3	-0.0100417	0.0651853	0.235459	-0.020715	0.000631582	2.22784	0.32827	-0.00438557	0.818163	-0.0034433	0.254331	2.01577	0.155673	32.0949	516.485	45.4808
Heart_Atrial_Appendage	ENSG00000272221.1	10	-0.00869064	0.141075	0.374177	-0.0202638	0.0028825	35.0658	5.80108e-05	0.00818143	0.672935	-0.0115862	0.63972	31.7449	0.000103468	31.7441	468.946	57.2281
Heart_Atrial_Appendage	ENSG00000272240.1	3	0.0137504	0.0174197	0.0970423	0.00241592	0.0250848	5.32024	0.0699399	-0.0213749	0.671966	0.022047	0.523876	3.52865	0.060317	42.3962	309.151	67.8926
Heart_Atrial_Appendage	ENSG00000272279.1	3	0.0045035	0.370391	0.632892	-0.00535057	0.0143576	0.493383	0.781382	0.00271764	0.832461	0.0014725	0.120075	0.470563	0.492728	33.1416	311.135	42.0383
Heart_Atrial_Appendage	ENSG00000272501.1	4	0.0107033	0.518905	0.750762	-0.0218192	0.0432258	20.1622	0.0001571	0.0636673	0.0821457	-0.0264756	0.880892	9.10459	0.010543	34.3716	144.9	86.8436
Heart_Atrial_Appendage	ENSG00000272779.1	4	-0.00707877	0.463066	0.71107	-0.0259858	0.0118283	5.60072	0.132737	-0.055596	0.403806	0.0261738	0.539322	4.40266	0.110656	36.1338	87.3859	49.3908
Heart_Atrial_Appendage	ENSG00000273018.5	4	-0.00493204	0.26139	0.528699	-0.013539	0.00367495	0.627204	0.890177	0.00246814	0.883932	-0.00653216	0.349643	0.421753	0.809874	33.266	604.379	40.1148
Heart_Atrial_Appendage	ENSG00000273270.1	4	0.00165353	0.84592	0.934367	-0.0150238	0.0183308	4.22143	0.238526	0.0165926	0.639285	-0.00619686	0.339861	3.84929	0.145928	35.5126	222.571	51.1984
Heart_Atrial_Appendage	ENSG00000273340.1	3	0.0111242	0.0802595	0.268973	-0.00134051	0.023589	0.551931	0.758839	0.0202822	0.175508	-0.00649959	0.500758	0.0953829	0.757442	42.3702	149.554	52.037
Heart_Atrial_Appendage	ENSG00000273402.1	3	0.00800372	0.207554	0.466756	-0.00444311	0.0204506	5.44419	0.0657368	0.0130267	0.799404	-0.00286476	0.0814867	5.3878	0.020278	34.1891	196.102	44.1539
Heart_Atrial_Appendage	ENSG00000274627.1	3	-0.0155118	0.00500399	0.0407315	-0.0263436	-0.00467994	3.85601	0.145438	0.0131876	0.702617	-0.0182344	0.607783	2.22626	0.135682	34.971	490.436	50.138
Heart_Atrial_Appendage	ENSG00000274828.1	4	-0.00541817	0.478761	0.72272	-0.0204111	0.00957472	6.47893	0.0904973	0.000446578	0.985431	-0.00390801	0.204289	6.26883	0.0435253	32.9809	242.16	45.5007
Heart_Atrial_Appendage	ENSG00000277258.4	3	0.0103711	0.345975	0.611385	-0.0111977	0.03194	0.764884	0.682193	0.0076876	0.778502	0.000886356	0.0854191	0.753379	0.385409	33.5682	141.559	35.6298
Heart_Atrial_Appendage	ENSG00000277402.1	3	0.0139091	0.0239465	0.121145	0.00183581	0.0259824	7.08107	0.0289979	-0.0182781	0.182051	0.0203363	0.991488	0.158643	0.690409	45.0333	335.162	46.4379
Heart_Atrial_Appendage	ENSG00000277999.1	3	-0.00306424	0.580075	0.792126	-0.0139192	0.00779074	0.728245	0.694806	-0.00253172	0.880325	-0.000366919	0.0267553	0.72712	0.393818	31.6773	384.808	38.9099
Heart_Atrial_Appendage	ENSG00000278376.1	3	-0.00678812	0.241871	0.506815	-0.0181563	0.00458009	1.75739	0.415325	-0.0251827	0.11473	0.0140931	0.783768	0.228183	0.632874	34.7095	203.185	68.8746
Heart_Atrial_Appendage	ENSG00000279267.1	4	0.0148131	0.00234567	0.022982	0.00527081	0.0243555	1.40425	0.704538	0.0104465	0.573207	0.00302339	0.192799	1.3447	0.510508	33.4415	359.112	63.589
Heart_Atrial_Appendage	ENSG00000279672.1	3	-0.00482082	0.261522	0.528861	-0.0132361	0.00359441	7.9174	0.0190879	0.0236853	0.629751	-0.0269883	0.447233	5.8544	0.0155381	32.0174	958.15	40.1291
Heart_Atrial_Appendage	ENSG00000280022.1	5	0.0117937	0.000675948	0.00897142	0.00499341	0.018594	0.516286	0.971896	0.0146141	0.164341	-0.00232324	0.223835	0.435448	0.932826	44.424	247.41	148.524
Heart_Atrial_Appendage	ENSG00000280047.1	3	0.0157493	0.126628	0.351828	-0.00445843	0.035957	2.93941	0.229993	-0.153098	0.134705	0.0556174	0.902705	0.190077	0.662853	39.0669	68.4258	41.0168
Heart_Atrial_Appendage	ENSG00000280128.1	3	0.00244461	0.787174	0.905575	-0.0153023	0.0201915	1.29151	0.524266	0.0852956	0.580322	-0.0418025	0.409421	1.00161	0.316922	32.7441	259.25	69.8168
Heart_Atrial_Appendage	ENSG00000280385.1	3	-0.0084903	0.143764	0.378007	-0.0198731	0.00289249	2.56363	0.277533	-0.000647428	0.986359	-0.00469501	0.16895	2.45201	0.117374	34.7857	264.935	46.5315
Heart_Atrial_Appendage	ENSG00000280828.1	4	-0.0166823	0.0132499	0.0806911	-0.0298826	-0.00348208	3.3886	0.3355	0.0019162	0.927103	-0.00981349	0.652784	2.35025	0.30878	31.9506	373.737	50.6816
Heart_Atrial_Appendage	ENSG00000281490.1	4	-0.00166659	0.811112	0.917096	-0.0153342	0.0120011	6.20031	0.102261	-0.0375503	0.0395573	0.0254342	0.958737	2.0114	0.365789	42.0527	625.496	47.4286
Heart_Atrial_Appendage	ENSG00000281501.1	3	-0.0124209	0.0185385	0.10126	-0.0227596	-0.00208212	3.68253	0.158617	0.00137723	0.930166	-0.0146272	0.676758	1.86383	0.172183	35.1159	455.547	56.3484
Heart_Atrial_Appendage	ENSG00000281831.1	4	0.00870573	0.296744	0.566376	-0.00764682	0.0250583	7.65986	0.0535902	0.0419618	0.68099	-0.0223009	0.25662	7.27025	0.0263806	34.1316	190.557	69.3369
Heart_Atrial_Appendage	ENSG00000283426.1	3	0.00231086	0.719101	0.869921	-0.0102821	0.0149038	1.90197	0.386361	0.0343908	0.232927	-0.0194431	0.746299	0.599158	0.438899	54.0547	143.806	90.6486
Heart_Left_Ventricle	ENSG00000004897.11	3	-0.00874045	0.616494	0.813783	-0.0429459	0.025465	3.33186	0.189015	-0.0509148	0.39973	0.0103274	0.557395	2.09614	0.147671	41.1882	77.0179	45.2325
Heart_Left_Ventricle	ENSG00000006071.12	3	0.0155106	0.0260073	0.12836	0.00185435	0.0291669	2.39091	0.302567	0.0402606	0.432488	-0.0122363	0.37682	1.92594	0.165204	35.9164	237.51	50.4974
Heart_Left_Ventricle	ENSG00000006282.20	5	0.00682936	0.318727	0.585937	-0.00659517	0.0202539	7.38043	0.117099	0.0123693	0.483765	-0.00336122	0.272948	7.09239	0.0690104	31.5797	685.121	51.9613
Heart_Left_Ventricle	ENSG00000013573.16	5	-0.00654643	0.0978413	0.302936	-0.0142972	0.00120438	5.03055	0.284178	-0.00806165	0.469741	0.00129372	0.118304	4.99368	0.172261	36.1196	3163.06	40.3139
Heart_Left_Ventricle	ENSG00000041357.15	3	-0.045109	0.000153942	0.00285671	-0.0684698	-0.0217481	57.4728	3.31069e-13	0.207051	0.163156	-0.0820388	0.924808	13.7961	0.000203761	35.2058	229.342	36.5854
Heart_Left_Ventricle	ENSG00000047188.15	3	0.00643695	0.626474	0.819642	-0.0194852	0.0323591	10.3517	0.00565153	0.116144	0.0166335	-0.034878	0.983723	1.52843	0.216348	40.7339	79.7676	44.9212
Heart_Left_Ventricle	ENSG00000057468.6	3	0.00973591	0.209062	0.467626	-0.00545499	0.0249268	4.63094	0.0987198	-0.0233437	0.574625	0.0202509	0.596779	2.72616	0.0987161	33.7702	72.3357	62.1014
Heart_Left_Ventricle	ENSG00000058453.16	3	0.00514774	0.716705	0.868707	-0.022657	0.0329525	2.33499	0.311145	0.0590401	0.190391	-0.0172246	0.792043	0.749395	0.386668	31.3842	205.024	45.1848
Heart_Left_Ventricle	ENSG00000065268.10	3	0.00187789	0.702166	0.861549	-0.00774715	0.0115029	0.643869	0.724746	0.0116055	0.382598	-0.00720514	0.569047	0.0236158	0.877867	68.9672	579.49	165.702
Heart_Left_Ventricle	ENSG00000066230.10	5	-0.00920418	0.0287003	0.137104	-0.0174507	-0.000957682	3.90047	0.419644	-0.00484685	0.741128	-0.00319071	0.246233	3.7766	0.286619	35.1642	248.973	54.4051
Heart_Left_Ventricle	ENSG00000066379.14	5	0.0143139	0.230457	0.493471	-0.00908099	0.0377088	4.92202	0.295392	-0.0361046	0.536202	0.0232133	0.623071	3.90565	0.271834	40.5207	113.325	49.066
Heart_Left_Ventricle	ENSG00000070610.14	3	0.0259612	0.00399747	0.0342813	0.00828341	0.0436389	1.76806	0.413115	-0.00953275	0.8709	0.0155068	0.461113	1.28343	0.257263	32.1143	312.788	39.5937
Heart_Left_Ventricle	ENSG00000071967.11	4	-0.0995053	7.45694e-06	0.000257569	-0.143036	-0.0559746	6.58187	0.0864892	-0.0349835	0.476101	-0.0128254	0.846497	3.2607	0.195861	35.0057	222.761	39.5726
Heart_Left_Ventricle	ENSG00000079841.18	3	0.017188	0.00016605	0.0030263	0.00824216	0.0261339	3.32629	0.189542	0.000748358	0.96042	0.0127651	0.757218	1.40684	0.235582	36.7191	526.711	39.8776
Heart_Left_Ventricle	ENSG00000084444.13	3	0.00260795	0.718271	0.869316	-0.0115603	0.0167762	4.6609	0.0972518	-0.0327681	0.0868599	0.0177116	0.954105	0.675446	0.411159	33.4061	191.639	35.4898
Heart_Left_Ventricle	ENSG00000085514.15	3	-0.0124375	0.0107512	0.070245	-0.0219946	-0.00288043	0.775048	0.678735	-0.119537	0.340743	0.127358	0.607016	0.0453589	0.831345	33.6396	653.224	36.0543
Heart_Left_Ventricle	ENSG00000085721.12	4	0.0098175	0.356656	0.620966	-0.0110578	0.0306928	2.87955	0.410572	-0.0331028	0.560903	0.014454	0.558145	2.22234	0.329174	32.1274	34.767	33.2841
Heart_Left_Ventricle	ENSG00000089335.20	3	-0.00424832	0.66826	0.843295	-0.0236785	0.0151818	3.11622	0.210534	-0.026908	0.409437	0.00936438	0.55729	1.96081	0.161427	40.3777	225.259	45.3422
Heart_Left_Ventricle	ENSG00000099330.8	4	-0.00436025	0.498372	0.735838	-0.0169825	0.008262	0.251658	0.968848	-0.00538549	0.830375	0.000515929	0.0336518	0.249878	0.882551	33.7021	378.772	48.5809
Heart_Left_Ventricle	ENSG00000100336.17	3	-0.00615611	0.310987	0.580034	-0.0180652	0.005753	0.19584	0.906721	0.00166081	0.963434	-0.00473422	0.173255	0.147933	0.700519	43.4816	225.712	44.5154
Heart_Left_Ventricle	ENSG00000101181.17	3	-0.00950141	0.230033	0.493327	-0.0250166	0.00601374	6.01067	0.0495223	0.0480277	0.180992	-0.0225786	0.904699	1.58909	0.207457	34.9343	149.589	57.2025
Heart_Left_Ventricle	ENSG00000102595.19	3	0.0130523	0.255235	0.5213	-0.00943298	0.0355377	7.72883	0.0209752	0.00507565	0.965428	0.00257636	0.0564257	7.69031	0.00555182	32.684	114.222	35.6282
Heart_Left_Ventricle	ENSG00000102858.12	3	0.00125641	0.858644	0.940807	-0.0125701	0.0150829	0.201231	0.904281	0.0304532	0.713639	-0.0152901	0.275995	0.076544	0.782037	32.4238	244.95	77.0388
Heart_Left_Ventricle	ENSG00000103168.16	4	0.00177446	0.912367	0.966122	-0.0298272	0.0333761	14.3667	0.00244619	-0.0308795	0.43798	0.0164177	0.633403	10.2067	0.0060765	32.2242	378.258	49.8317
Heart_Left_Ventricle	ENSG00000103184.11	3	-0.0045634	0.744629	0.8831	-0.0320221	0.0228953	2.01559	0.365023	0.00919581	0.898373	-0.00328358	0.157363	1.93917	0.163759	33.3428	126.684	37.8747
Heart_Left_Ventricle	ENSG00000103226.17	3	0.0101625	0.394256	0.654087	-0.0132176	0.0335426	0.134503	0.93496	-0.000148835	0.996657	0.00399388	0.242014	0.0395613	0.842341	33.0626	53.7663	40.3994
Heart_Left_Ventricle	ENSG00000103351.12	3	0.0102178	0.08452	0.278017	-0.00139151	0.0218272	1.02896	0.597812	0.00938377	0.403662	0.000685634	0.0698895	1.0211	0.312258	32.1006	318.757	43.7349
Heart_Left_Ventricle	ENSG00000105185.11	4	0.00721256	0.491855	0.731772	-0.0133536	0.0277787	3.66925	0.299465	0.0237782	0.602792	-0.00550077	0.293619	3.42613	0.180312	35.7464	228.349	51.4305
Heart_Left_Ventricle	ENSG00000105193.8	3	0.020497	0.00122669	0.0139286	0.00806942	0.0329246	4.65286	0.0976439	0.000641565	0.979648	0.01226	0.613539	2.6587	0.102985	32.3663	1127.06	38.0488
Heart_Left_Ventricle	ENSG00000105738.10	3	0.00543469	0.532926	0.760003	-0.0116479	0.0225173	2.53633	0.281347	0.0344419	0.367445	-0.013957	0.571546	1.55889	0.211827	64.1044	151.053	112.205
Heart_Left_Ventricle	ENSG00000106153.12	4	0.0251608	0.504651	0.74087	-0.0487527	0.0990744	10.2906	0.0162505	-0.11481	0.43882	0.019257	0.671167	6.96846	0.0306773	32.9554	80.4962	34.7779
Heart_Left_Ventricle	ENSG00000106565.17	3	0.000919713	0.868239	0.945372	-0.00994617	0.0117856	4.78618	0.091347	-0.103416	0.0343752	0.0765405	0.968312	0.170903	0.679311	36.6836	130.097	123.939
Heart_Left_Ventricle	ENSG00000106610.14	3	-0.00173719	0.799674	0.91156	-0.0151542	0.0116798	0.083717	0.959005	0.00524551	0.867337	-0.00408859	0.180231	0.0318047	0.858457	32.1663	321.719	55.0436
Heart_Left_Ventricle	ENSG00000106733.20	4	-0.00692682	0.126242	0.351151	-0.0158055	0.00195186	1.37191	0.712133	0.0101909	0.599738	-0.0134158	0.635318	0.550204	0.759495	33.8693	1008.54	39.5854
Heart_Left_Ventricle	ENSG00000108448.20	3	0.0248918	0.00322543	0.0292849	0.00832796	0.0414556	11.9288	0.00256855	-0.0476773	0.291774	0.0336104	0.910547	3.07112	0.0796947	31.9991	188.042	37.9317
Heart_Left_Ventricle	ENSG00000109794.13	3	-0.0130606	0.132924	0.361753	-0.0300958	0.00397461	11.8988	0.00260734	0.105224	0.00293647	-0.0452627	0.999438	0.00184164	0.96577	31.3978	98.6249	46.8369
Heart_Left_Ventricle	ENSG00000110871.14	3	-0.00226233	0.771901	0.897584	-0.0175581	0.0130335	2.42365	0.297654	-0.142538	0.266169	0.082284	0.727148	1.10048	0.294161	34.5989	741.957	44.7785
Heart_Left_Ventricle	ENSG00000111666.10	3	-0.0324932	0.0886805	0.286118	-0.0699025	0.00491606	0.322118	0.851242	0.0365349	0.933789	-0.0114248	0.124846	0.297433	0.585496	42.0495	65.202	48.0627
Heart_Left_Ventricle	ENSG00000112031.15	3	0.00105795	0.870924	0.946637	-0.0117035	0.0138194	0.738831	0.691138	-0.0155906	0.449647	0.0101099	0.605133	0.0149281	0.902756	35.1328	586.612	38.8973
Heart_Left_Ventricle	ENSG00000112685.13	3	0.00216126	0.860645	0.941401	-0.0219682	0.0262907	0.0113683	0.994332	-0.00223093	0.96112	0.00130667	0.0793767	0.00143848	0.969746	33.5549	103.649	38.8321
Heart_Left_Ventricle	ENSG00000115364.13	3	-0.0118299	0.305278	0.574015	-0.0344466	0.0107868	0.128169	0.937926	-0.01013	0.752765	-0.000529855	0.0451596	0.124962	0.723714	32.7146	331.392	38.3936
Heart_Left_Ventricle	ENSG00000116874.11	3	-0.00725754	0.497085	0.735348	-0.0282042	0.0136891	1.51718	0.468327	-0.0506627	0.176601	0.0153248	0.772888	0.0583214	0.809169	34.0992	169.006	34.5621
Heart_Left_Ventricle	ENSG00000117226.11	3	0.00462733	0.429059	0.684278	-0.00684127	0.0160959	1.08846	0.580287	-0.00341732	0.805844	0.00529258	0.47643	0.68161	0.409033	43.8321	693.139	64.1161
Heart_Left_Ventricle	ENSG00000118137.9	4	0.000855687	0.937577	0.976031	-0.020559	0.0222704	19.3081	0.000236082	0.0139952	0.769502	-0.0110879	0.225206	18.5489	9.3789e-05	38.5582	198.192	122.292
Heart_Left_Ventricle	ENSG00000118507.15	3	0.00755233	0.433441	0.687052	-0.0113446	0.0264493	0.576374	0.749621	0.017023	0.490986	-0.00482354	0.322697	0.403196	0.525443	36.0979	193.416	40.7785
Heart_Left_Ventricle	ENSG00000119242.8	3	-0.0571916	9.86813e-10	1.32463e-07	-0.0755329	-0.0388503	0.536345	0.764776	-0.0641835	0.0278675	0.00267936	0.199669	0.472377	0.491896	38.2101	152.874	58.7416
Heart_Left_Ventricle	ENSG00000119411.10	3	-0.0061496	0.255544	0.521439	-0.0167504	0.00445122	0.0696149	0.965791	-0.010404	0.560613	0.00268995	0.197152	0.00728327	0.931989	39.4689	486.814	56.517
Heart_Left_Ventricle	ENSG00000119431.9	3	-0.0132322	0.069918	0.246594	-0.0275413	0.00107702	1.79853	0.406868	0.0149802	0.553036	-0.0147941	0.75681	0.436526	0.508804	76.0587	161.878	98.3678
Heart_Left_Ventricle	ENSG00000120008.15	3	0.0274239	0.0248307	0.124275	0.00347149	0.0513764	0.605029	0.738958	0.0641622	0.33325	-0.00922845	0.427029	0.287293	0.591961	33.5269	97.0809	38.5718
Heart_Left_Ventricle	ENSG00000120669.15	4	0.00466137	0.300919	0.569867	-0.00417037	0.0134931	0.455513	0.92855	-0.00093025	0.930975	0.00374204	0.433746	0.126523	0.938698	37.4496	403.152	38.8098
Heart_Left_Ventricle	ENSG00000120915.13	3	0.00585992	0.544204	0.767838	-0.013078	0.0247978	0.972434	0.614948	0.0162226	0.512301	-0.00554591	0.350617	0.765754	0.381534	34.664	430.303	35.7078
Heart_Left_Ventricle	ENSG00000121716.20	6	-0.00830829	0.351669	0.616466	-0.0257924	0.00917582	10.0228	0.074591	-0.0293038	0.106584	0.0124607	0.807204	7.03835	0.133875	32.577	1002.82	37.666
Heart_Left_Ventricle	ENSG00000122674.11	5	-0.00907842	0.145548	0.380929	-0.0213039	0.00314703	4.90992	0.296666	-0.00998251	0.718512	0.000606188	0.0269694	4.90805	0.178655	34.3867	73.9289	57.0002
Heart_Left_Ventricle	ENSG00000123179.13	3	0.00214446	0.828066	0.926295	-0.0172082	0.0214972	0.672737	0.71436	0.0073884	0.833969	-0.00191827	0.123162	0.648718	0.420571	36.7314	143.2	99.7811
Heart_Left_Ventricle	ENSG00000123965.13	3	-0.00113817	0.867928	0.945171	-0.014553	0.0122767	1.39367	0.498159	-0.120998	0.269296	0.119628	0.727113	0.191498	0.661673	36.6488	179.023	45.0939
Heart_Left_Ventricle	ENSG00000124406.16	3	-0.0158139	0.0992802	0.305458	-0.0346172	0.00298951	3.87037	0.144397	-0.0711478	0.463983	0.0201597	0.43658	2.90173	0.0884847	41.851	56.0729	51.8501
Heart_Left_Ventricle	ENSG00000124508.16	3	0.0113245	0.323869	0.590497	-0.011174	0.0338229	1.90494	0.385786	0.00259607	0.96115	0.00437051	0.136003	1.85065	0.173708	33.5411	110.319	36.5296
Heart_Left_Ventricle	ENSG00000124588.19	3	-0.0019984	0.685073	0.852425	-0.0116564	0.00765958	1.24336	0.537042	-0.0246586	0.319091	0.0145204	0.649845	0.370462	0.542752	59.2114	220.771	99.1393
Heart_Left_Ventricle	ENSG00000124613.8	3	-0.0215915	0.00416239	0.0353977	-0.0363594	-0.00682365	0.114056	0.944568	-0.027017	0.22913	0.00308829	0.20232	0.0483397	0.825978	34.9878	308.333	35.9064
Heart_Left_Ventricle	ENSG00000125375.14	4	0.0178914	0.0551109	0.211551	-0.000391437	0.0361743	4.90407	0.178958	-0.0253762	0.510261	0.0208469	0.751295	2.94489	0.229365	32.4332	305.531	44.4272
Heart_Left_Ventricle	ENSG00000125877.12	3	-0.00102931	0.898685	0.959599	-0.0168741	0.0148155	0.405677	0.81641	0.00509788	0.795188	-0.00370178	0.267906	0.288479	0.591197	34.1398	399.935	39.5161
Heart_Left_Ventricle	ENSG00000126790.11	3	0.00827098	0.215132	0.474294	-0.00480673	0.0213487	0.384332	0.82517	-0.00754897	0.776012	0.0108283	0.462138	0.00481432	0.944683	56.8921	192.733	79.2692
Heart_Left_Ventricle	ENSG00000127947.15	3	0.0111446	0.463942	0.711635	-0.0186804	0.0409695	0.577419	0.74923	-0.0179609	0.675151	0.00731541	0.532446	0.0496666	0.823644	32.4124	77.3118	45.5518
Heart_Left_Ventricle	ENSG00000128039.10	3	-0.0121279	0.0887267	0.286173	-0.0260927	0.00183691	1.4096	0.494206	-0.0215996	0.414644	0.00606744	0.292253	1.23591	0.26626	45.1135	156.904	69.3589
Heart_Left_Ventricle	ENSG00000128274.15	3	0.00700593	0.471545	0.717967	-0.0120663	0.0260781	4.22515	0.120926	0.0414995	0.0324156	-0.0134229	0.960159	0.000510734	0.98197	32.5027	157.983	47.5549
Heart_Left_Ventricle	ENSG00000129204.16	3	0.00921472	0.248584	0.513832	-0.00643842	0.0248679	5.57721	0.0615069	0.176073	0.0144523	-0.219946	0.980311	0.137977	0.710301	31.6586	90.9005	32.5843
Heart_Left_Ventricle	ENSG00000129295.8	3	0.00765707	0.281351	0.550858	-0.0062738	0.0215879	0.376369	0.828462	0.0342813	0.44064	-0.0141244	0.455938	0.00830692	0.92738	35.541	149.455	36.0754
Heart_Left_Ventricle	ENSG00000130348.11	4	0.00434378	0.607772	0.808763	-0.0122437	0.0209313	0.789368	0.852008	0.00579335	0.7935	-0.000531293	0.0565108	0.784344	0.675588	31.6454	494.791	43.7671
Heart_Left_Ventricle	ENSG00000133433.10	4	0.0208978	0.00455812	0.0379849	0.00645892	0.0353368	9.21706	0.0265399	-0.00755756	0.726439	0.0251111	0.832539	4.72001	0.0944199	37.6602	212.977	112.243
Heart_Left_Ventricle	ENSG00000133657.14	3	-0.0124129	0.351146	0.616272	-0.0385065	0.0136807	3.5757	0.16732	-0.1337	0.0473131	0.0297565	0.933567	0.206662	0.649396	34.0042	136.842	41.6384
Heart_Left_Ventricle	ENSG00000134184.12	3	-0.0028395	0.722501	0.871613	-0.0185112	0.0128322	0.18839	0.910105	-0.0374488	0.751332	0.0289601	0.230882	0.102231	0.749169	31.5246	38.0632	37.797
Heart_Left_Ventricle	ENSG00000134202.10	4	-0.0100734	0.108351	0.321072	-0.0223697	0.00222288	2.426	0.488812	-0.0475752	0.0879775	0.0224248	0.832505	0.520783	0.77075	32.4482	666.751	36.6927
Heart_Left_Ventricle	ENSG00000134809.8	3	0.00955213	0.2554	0.521324	-0.00690908	0.0260134	1.83309	0.399899	-0.0175334	0.514564	0.0128589	0.710759	0.709939	0.399464	47.622	412.029	54.6716
Heart_Left_Ventricle	ENSG00000134905.16	4	-0.0448526	0.0229557	0.117544	-0.0835081	-0.00619699	11.8566	0.00789091	-0.0058289	0.942935	-0.0157964	0.38233	10.5431	0.00513553	31.6904	96.8892	66.4796
Heart_Left_Ventricle	ENSG00000136371.10	5	0.00185577	0.758873	0.89127	-0.00999343	0.013705	4.23987	0.374516	0.0118694	0.632558	-0.00463348	0.325033	4.0051	0.260914	39.005	231.22	75.1015
Heart_Left_Ventricle	ENSG00000136425.12	4	-0.0264761	1.25428e-06	6.27618e-05	-0.0371824	-0.0157697	2.26197	0.519845	-0.0294822	0.227192	0.00223949	0.100858	2.24395	0.325636	31.7904	290.379	46.4108
Heart_Left_Ventricle	ENSG00000136816.15	3	-0.025552	0.0135522	0.0821299	-0.0458366	-0.00526743	6.88223	0.0320289	0.0035825	0.937543	-0.0147829	0.532525	4.50426	0.0338105	38.8304	74.8757	44.2177
Heart_Left_Ventricle	ENSG00000137806.8	3	-0.0287158	0.000215698	0.00373383	-0.0439277	-0.013504	0.246822	0.8839	-0.0285434	0.147497	-8.76418e-05	0.00759418	0.246732	0.619386	37.7864	531.855	46.2166
Heart_Left_Ventricle	ENSG00000137876.9	3	-0.0340768	0.00938166	0.0636913	-0.0597865	-0.00836709	1.02984	0.597548	0.101694	0.461688	-0.0439238	0.676445	0.0553183	0.814055	35.7804	113.24	107.909
Heart_Left_Ventricle	ENSG00000137968.16	3	-0.00221629	0.652463	0.833147	-0.0118619	0.00742934	0.122268	0.940697	0.00358749	0.856804	-0.0050022	0.236811	0.0314894	0.859153	42.8669	106.716	72.7111
Heart_Left_Ventricle	ENSG00000139899.10	3	-1.08171e-05	0.998744	0.999592	-0.0134835	0.0134619	5.00703	0.0817969	0.0260545	0.582736	-0.0149524	0.433202	3.77016	0.0521747	37.2438	492.738	52.3095
Heart_Left_Ventricle	ENSG00000140955.10	3	-0.00221684	0.717075	0.868854	-0.0142071	0.00977342	0.343866	0.842036	-0.0226037	0.524886	0.0147475	0.439539	0.00495888	0.94386	44.9373	131.069	92.1092
Heart_Left_Ventricle	ENSG00000141013.16	3	-0.0331371	0.002101	0.0210824	-0.0542543	-0.0120199	0.149842	0.927817	-0.0488154	0.350358	0.00479599	0.240797	0.0558823	0.813127	35.1619	79.1387	37.1708
Heart_Left_Ventricle	ENSG00000141252.19	4	-0.0195359	0.00537867	0.0427952	-0.0332922	-0.00577964	1.03071	0.793822	-0.0371001	0.247603	0.00829322	0.425171	0.716038	0.69906	31.3068	193.955	40.4406
Heart_Left_Ventricle	ENSG00000141295.13	4	-0.0129441	0.138737	0.370952	-0.0300801	0.00419185	0.574601	0.902222	-0.0248873	0.289815	0.00456703	0.415773	0.27515	0.871469	31.2445	126.989	54.5657
Heart_Left_Ventricle	ENSG00000141542.10	3	-0.00316015	0.638288	0.826555	-0.0163358	0.0100155	1.40333	0.495758	0.0145947	0.378495	-0.0102877	0.758855	0.0294481	0.863749	36.5584	493.298	39.1938
Heart_Left_Ventricle	ENSG00000141560.14	3	-0.00279107	0.697195	0.858861	-0.0168498	0.0112677	2.91509	0.232808	-0.0551993	0.347485	0.0295844	0.633392	1.60599	0.205056	37.5644	156.906	59.8634
Heart_Left_Ventricle	ENSG00000144026.11	4	0.00103409	0.925855	0.971495	-0.0207449	0.0228131	8.2084	0.0418955	0.0149121	0.665661	-0.00841113	0.335843	7.50135	0.0235019	35.3968	90.4077	57.1889
Heart_Left_Ventricle	ENSG00000144115.16	3	-0.00328335	0.449616	0.701189	-0.011795	0.00522827	1.16394	0.558796	-0.00235939	0.893482	-0.000806877	0.0433748	1.16051	0.28136	34.4859	539.615	117.738
Heart_Left_Ventricle	ENSG00000144230.16	4	-0.00368866	0.515096	0.747906	-0.0147954	0.0074181	1.92178	0.5888	0.00323565	0.743031	-0.00446002	0.608508	1.18747	0.55226	32.1981	445.364	48.5725
Heart_Left_Ventricle	ENSG00000144488.14	3	-0.00417375	0.357091	0.621355	-0.0130566	0.00470909	1.74463	0.417984	-0.0077402	0.573281	0.00336029	0.224962	1.61289	0.204086	34.2418	362.081	60.1568
Heart_Left_Ventricle	ENSG00000145220.13	4	-0.00622779	0.257575	0.524295	-0.0170094	0.00455377	2.45062	0.484281	-0.0113778	0.453176	0.00366507	0.287483	2.29483	0.317456	32.5149	452.254	37.2231
Heart_Left_Ventricle	ENSG00000145384.3	3	0.00172619	0.673222	0.846249	-0.00629617	0.00974854	4.20189	0.122341	0.0275412	0.863543	-0.03228	0.12815	4.09532	0.043002	37.3506	669.777	38.4934
Heart_Left_Ventricle	ENSG00000145476.15	3	0.0130309	0.0387324	0.168135	0.000674893	0.0253869	4.68688	0.095997	-0.0204708	0.635932	0.0179792	0.575948	2.85949	0.0908361	34.6793	217.993	59.0827
Heart_Left_Ventricle	ENSG00000146556.14	4	-0.0316659	0.00136009	0.0151086	-0.0510429	-0.012289	3.76301	0.288218	0.00134365	0.968892	-0.0141638	0.682754	2.50845	0.285297	34.9946	300.674	45.801
Heart_Left_Ventricle	ENSG00000146707.14	3	0.0032006	0.370442	0.632892	-0.00380335	0.0102045	2.60516	0.271829	0.00944933	0.584687	-0.00628366	0.296346	2.27585	0.131403	37.6415	502.076	182.472
Heart_Left_Ventricle	ENSG00000147813.15	6	0.00749276	0.20447	0.462613	-0.0040805	0.019066	2.91744	0.712713	-0.00959235	0.580251	0.00862672	0.705158	1.82006	0.76881	31.2597	368.18	39.8367
Heart_Left_Ventricle	ENSG00000148290.9	4	-0.0413476	0.00398376	0.0342454	-0.0694918	-0.0132033	10.7094	0.0134058	0.014711	0.931746	-0.0255259	0.257097	10.1627	0.00621162	39.3644	189.893	54.3096
Heart_Left_Ventricle	ENSG00000148824.18	3	0.0026506	0.681746	0.85018	-0.0100178	0.015319	7.53653	0.0230921	0.069148	0.262366	-0.0480982	0.728074	3.41482	0.0646135	34.8231	226.598	39.0663
Heart_Left_Ventricle	ENSG00000149292.16	3	0.0223622	1.62694e-05	0.000482421	0.0121948	0.0325295	0.78899	0.67402	0.0562485	0.383828	-0.023279	0.401351	0.511952	0.474295	40.1989	291.815	186.461
Heart_Left_Ventricle	ENSG00000149743.13	3	-0.00566349	0.462325	0.710345	-0.0207653	0.00943837	0.511652	0.774277	-0.0111454	0.968642	0.00310479	0.0154322	0.511278	0.474586	31.6056	305.894	74.4191
Heart_Left_Ventricle	ENSG00000151773.12	4	-5.69229e-05	0.991412	0.997542	-0.0104223	0.0103085	1.3177	0.724934	-0.0134369	0.597805	0.00884025	0.408752	1.0293	0.597709	34.0261	345.147	36.708
Heart_Left_Ventricle	ENSG00000152240.12	3	0.0163742	0.0124898	0.0776438	0.00352676	0.0292217	2.06447	0.35621	0.0124096	0.580146	0.00287129	0.153798	1.98962	0.158381	32.9532	118.524	76.8037
Heart_Left_Ventricle	ENSG00000152689.17	3	-0.0112535	0.0682321	0.242441	-0.0233494	0.000842364	0.64161	0.725565	-0.00385614	0.749826	-0.00521146	0.523098	0.135669	0.712625	39.8157	328.097	45.5927
Heart_Left_Ventricle	ENSG00000152926.14	3	0.00952957	0.368431	0.630988	-0.0112368	0.0302959	1.97652	0.372223	0.0644017	0.226436	-0.0233193	0.707035	0.870577	0.350796	41.1654	149.333	57.12
Heart_Left_Ventricle	ENSG00000154803.12	5	0.00134761	0.769402	0.896309	-0.00766209	0.0103573	2.81173	0.58981	-0.0134087	0.327321	0.0100601	0.747553	1.50202	0.681805	32.273	952.381	42.1094
Heart_Left_Ventricle	ENSG00000155542.11	3	-0.0147695	0.0647335	0.234254	-0.0304416	0.000902519	9.23938	0.00985585	0.0175493	0.606355	-0.0186385	0.72177	4.24659	0.0393292	34.1977	400.741	37.2808
Heart_Left_Ventricle	ENSG00000156096.13	3	0.00209201	0.632628	0.823066	-0.00648539	0.0106694	1.44734	0.48497	-0.0170628	0.301931	0.0149974	0.770542	0.00311672	0.955479	34.3042	478.296	78.7935
Heart_Left_Ventricle	ENSG00000156795.6	3	-0.0119228	0.0743547	0.256432	-0.0250184	0.00117288	0.690694	0.707975	0.021186	0.600653	-0.0210646	0.593138	0.002741	0.958246	31.4694	521.703	37.4553
Heart_Left_Ventricle	ENSG00000157326.18	3	-0.0228078	0.0686795	0.243644	-0.0473626	0.00174695	0.904634	0.636153	-0.0619265	0.414223	0.0155781	0.398992	0.631155	0.426932	42.966	71.2441	56.1881
Heart_Left_Ventricle	ENSG00000157379.13	3	-0.0173741	0.125733	0.350044	-0.0396139	0.00486581	2.36248	0.306898	-0.105163	0.0709365	0.0356561	0.875705	0.00013134	0.990856	55.0678	91.6725	63.3001
Heart_Left_Ventricle	ENSG00000158457.5	3	0.00995427	0.275051	0.543867	-0.00792015	0.0278287	1.27284	0.529182	0.175405	0.233006	-0.0591212	0.740315	0.00240842	0.960859	34.0841	41.9679	36.1014
Heart_Left_Ventricle	ENSG00000158825.5	3	0.0205783	0.00589189	0.0458547	0.00593177	0.0352249	0.700106	0.704651	-0.0303733	0.695865	0.0226675	0.489981	0.266078	0.605975	45.9647	114.561	78.103
Heart_Left_Ventricle	ENSG00000160194.17	3	0.0224003	0.221207	0.481671	-0.0134886	0.0582893	2.94077	0.229837	-0.0354797	0.726853	0.0115482	0.445597	2.17918	0.139889	31.6323	113.919	51.9442
Heart_Left_Ventricle	ENSG00000160284.14	4	-0.00111835	0.835287	0.928985	-0.0116602	0.00942351	0.764887	0.857846	0.00862086	0.644853	-0.00553906	0.413341	0.469295	0.79085	37.7843	261.582	45.2858
Heart_Left_Ventricle	ENSG00000160336.14	3	-0.0312047	0.0301822	0.141622	-0.0594191	-0.0029903	0.35972	0.835387	-0.122581	0.447532	0.0215524	0.430271	0.036584	0.848315	33.0231	48.5593	41.0133
Heart_Left_Ventricle	ENSG00000160766.14	3	0.026841	0.00179951	0.0187539	0.0099876	0.0436945	0.121771	0.940931	-0.0132915	0.910827	0.0174056	0.265429	0.0068154	0.934205	38.2784	251.148	39.8563
Heart_Left_Ventricle	ENSG00000162836.11	4	-0.0117621	0.177099	0.427297	-0.0288419	0.00531767	4.7584	0.190368	0.00859435	0.791474	-0.00943387	0.488189	3.91579	0.141155	33.8956	331.634	43.6849
Heart_Left_Ventricle	ENSG00000162877.12	3	0.0071078	0.115613	0.333295	-0.00174598	0.0159616	0.398206	0.819465	-0.000270129	0.983541	0.0062329	0.451688	0.0378573	0.84573	31.7736	514.323	32.6932
Heart_Left_Ventricle	ENSG00000162994.15	4	0.00506309	0.239496	0.503922	-0.00337347	0.0134997	1.40643	0.704027	0.00489166	0.606699	0.000133889	0.016146	1.40602	0.495092	36.1511	600.096	60.0446
Heart_Left_Ventricle	ENSG00000163684.11	4	-0.0106596	0.192033	0.446612	-0.0266743	0.00535501	4.51671	0.210805	-0.0340597	0.0351903	0.0110222	0.887685	1.99537	0.368732	36.4887	791.365	48.4591
Heart_Left_Ventricle	ENSG00000163702.18	3	-0.0157008	0.0570338	0.216333	-0.0318711	0.000469542	5.19622	0.0744142	-0.103117	0.0437798	0.0447302	0.917908	1.29163	0.255747	40.0438	175.903	54.5713
Heart_Left_Ventricle	ENSG00000163945.15	3	-0.0010991	0.868794	0.945591	-0.0141398	0.0119416	6.40023	0.0407575	0.0105296	0.707663	-0.00845992	0.376795	5.1557	0.0231702	38.9872	205.086	73.744
Heart_Left_Ventricle	ENSG00000164251.4	3	-0.0254056	0.10333	0.312472	-0.0559743	0.00516317	7.04071	0.029589	0.13335	0.34997	-0.0380257	0.743113	3.08066	0.0792286	31.6159	37.4285	36.8408
Heart_Left_Ventricle	ENSG00000164307.12	5	-0.0529402	7.90597e-10	1.10768e-07	-0.0698206	-0.0360597	3.19651	0.525494	-0.0487579	0.198338	-0.00159305	0.0903544	3.18285	0.364283	31.4121	199.796	60.3642
Heart_Left_Ventricle	ENSG00000164344.15	3	0.00874948	0.234577	0.497965	-0.00567751	0.0231765	10.6439	0.00488312	0.0676089	0.406658	-0.0268256	0.542821	6.85471	0.00884081	38.531	168.538	44.8998
Heart_Left_Ventricle	ENSG00000164543.5	4	-0.00150176	0.870427	0.946284	-0.0195466	0.016543	4.48381	0.213739	0.0122664	0.640654	-0.00553287	0.432055	3.85516	0.1455	31.2776	586.056	46.0947
Heart_Left_Ventricle	ENSG00000164978.17	4	-0.00607826	0.133387	0.362704	-0.0140157	0.0018592	2.40603	0.492513	-0.00327614	0.838399	-0.00237213	0.143938	2.36709	0.306192	34.7448	307.976	161.584
Heart_Left_Ventricle	ENSG00000165806.19	3	-0.00823143	0.241889	0.506815	-0.0220173	0.00555443	1.05652	0.589631	0.00840481	0.686468	-0.00823239	0.604051	0.335922	0.562193	33.7194	216.281	86.668
Heart_Left_Ventricle	ENSG00000165948.10	3	-0.00876823	0.132598	0.36126	-0.0201952	0.00265873	1.07603	0.583905	-0.031518	0.508107	0.0145958	0.369697	0.844383	0.358146	36.7913	264.78	65.1341
Heart_Left_Ventricle	ENSG00000166435.15	4	-0.00710812	0.275351	0.544076	-0.0198798	0.00566357	9.10905	0.0278756	-0.00392836	0.824835	-0.00305465	0.15858	8.93031	0.0115029	32.8077	1931.24	42.8395
Heart_Left_Ventricle	ENSG00000166436.15	4	-0.0218705	0.0258449	0.127825	-0.0411054	-0.00263572	7.87848	0.048591	0.0253809	0.156075	-0.0261655	0.994987	0.0036522	0.998176	31.5967	586.195	43.2196
Heart_Left_Ventricle	ENSG00000166750.9	3	0.000948403	0.911308	0.965943	-0.0157394	0.0176362	0.653115	0.721403	-0.0155923	0.53707	0.00728628	0.513252	0.169407	0.680639	35.2138	344.108	42.8994
Heart_Left_Ventricle	ENSG00000166896.7	4	-0.000310124	0.960284	0.985248	-0.0125163	0.011896	5.88244	0.117472	0.0208311	0.0369045	-0.0161194	0.982002	0.286099	0.866711	33.5047	901.45	35.8131
Heart_Left_Ventricle	ENSG00000167766.18	5	0.00250814	0.82926	0.92675	-0.0202873	0.0253036	4.68556	0.321108	-0.0345264	0.304118	0.00918108	0.757317	3.22036	0.358882	33.7598	246.41	40.3097
Heart_Left_Ventricle	ENSG00000167799.9	4	0.00576564	0.442173	0.694569	-0.00893835	0.0204696	1.62046	0.65476	0.0402693	0.242899	-0.0200944	0.694697	0.56957	0.752176	32.9058	429.005	62.9069
Heart_Left_Ventricle	ENSG00000168306.12	3	-0.00164241	0.91181	0.966076	-0.030707	0.0274222	3.86615	0.144702	0.101381	0.0650988	-0.0295781	0.948424	0.0766816	0.781846	36.8996	48.9076	47.0807
Heart_Left_Ventricle	ENSG00000168385.17	6	-0.0138854	0.0847811	0.278467	-0.0296751	0.00190422	4.84748	0.434776	0.000511367	0.976757	-0.00623102	0.644127	3.99507	0.406673	31.2299	395.994	41.6188
Heart_Left_Ventricle	ENSG00000169609.13	3	-0.0245492	0.000463442	0.00685741	-0.0382924	-0.010806	3.30318	0.191745	0.0194848	0.478192	-0.0225275	0.902615	0.555324	0.45615	31.6464	167.502	44.16
Heart_Left_Ventricle	ENSG00000170074.19	3	-0.0121354	0.00765925	0.0553149	-0.0210545	-0.00321626	2.82335	0.243735	-0.00441188	0.884581	-0.00740313	0.206682	2.64198	0.104074	38.8724	295.8	215.067
Heart_Left_Ventricle	ENSG00000170430.9	4	0.00507369	0.419407	0.675986	-0.00724192	0.0173893	1.5069	0.680679	-0.00773154	0.681666	0.00729412	0.528839	0.987648	0.610288	31.4688	195.777	73.1042
Heart_Left_Ventricle	ENSG00000170889.13	4	0.014427	0.351349	0.616412	-0.0159133	0.0447674	5.49675	0.138833	-0.12174	0.083576	0.0454091	0.950173	1.6495	0.438345	34.7006	290.48	50.1897
Heart_Left_Ventricle	ENSG00000170949.17	3	-0.00986459	0.48656	0.728458	-0.037652	0.0179228	0.292199	0.864072	-0.0220762	0.524436	0.0039473	0.300358	0.143355	0.704968	35.6913	71.163	51.5655
Heart_Left_Ventricle	ENSG00000171853.15	3	-0.029196	0.0278209	0.134178	-0.0552089	-0.00318316	0.446146	0.800057	-0.034143	0.698648	0.00109588	0.0452474	0.442926	0.505713	33.0835	89.378	55.8174
Heart_Left_Ventricle	ENSG00000171903.16	5	-0.0164588	0.0409617	0.174504	-0.0322415	-0.000676038	12.952	0.0115126	-0.021182	0.414792	0.00283285	0.154269	12.7906	0.00511199	34.4376	293.779	40.8326
Heart_Left_Ventricle	ENSG00000173113.6	3	-2.71262e-05	0.997627	0.999192	-0.0179043	0.0178501	0.56746	0.75297	0.0107402	0.531663	-0.00596335	0.540757	0.0197204	0.888321	41.024	210.786	52.9398
Heart_Left_Ventricle	ENSG00000174652.17	5	0.00709199	0.229683	0.492804	-0.00448005	0.018664	6.10364	0.191541	0.0358008	0.0101391	-0.0215687	0.971844	1.28517	0.732657	31.2863	1639.08	33.5302
Heart_Left_Ventricle	ENSG00000175164.13	3	0.0422333	1.83962e-06	8.59139e-05	0.0248809	0.0595856	4.82345	0.0896603	0.127049	0.00196741	-0.0362293	0.965659	0.345798	0.556501	35.2562	235.927	52.1732
Heart_Left_Ventricle	ENSG00000176593.7	3	0.00170814	0.871025	0.946642	-0.0189125	0.0223288	1.78848	0.408919	-0.184263	0.822307	0.0754114	0.179337	1.70106	0.192149	36.4872	57.0393	41.4028
Heart_Left_Ventricle	ENSG00000176945.16	5	-0.00157644	0.760108	0.891972	-0.0116956	0.00854269	0.417071	0.981056	-0.00102427	0.935424	-0.000331712	0.0381649	0.414781	0.937172	31.4945	175.167	36.26
Heart_Left_Ventricle	ENSG00000176974.19	3	-0.0186672	0.0356917	0.159351	-0.0360861	-0.0012483	0.706985	0.702231	-0.0342512	0.138486	0.00779498	0.534701	0.173867	0.676698	33.2548	135.777	80.4566
Heart_Left_Ventricle	ENSG00000177042.14	5	0.0124541	0.0281565	0.135244	0.00133407	0.0235742	4.74002	0.315028	-0.0227509	0.341647	0.0200484	0.868361	2.46696	0.481292	36.886	531.773	55.3857
Heart_Left_Ventricle	ENSG00000177106.14	3	0.0126909	0.0431868	0.180788	0.000388746	0.024993	2.22511	0.328718	0.0240436	0.168077	-0.00797158	0.530214	1.46151	0.226691	45.2528	340.651	46.8579
Heart_Left_Ventricle	ENSG00000177406.4	5	0.00487576	0.288857	0.558699	-0.00413427	0.0138858	3.43278	0.488173	0.0167547	0.0572248	-0.00924155	0.885976	0.93523	0.816919	32.1262	490.103	37.6382
Heart_Left_Ventricle	ENSG00000177663.13	3	-0.00632756	0.485501	0.727991	-0.0241083	0.0114532	3.87529	0.144043	0.0584372	0.0948675	-0.0248547	0.94472	0.201657	0.653386	36.7123	348.07	43.4045
Heart_Left_Ventricle	ENSG00000178053.17	3	0.0146851	0.209062	0.467626	-0.00822801	0.0375982	1.47609	0.478048	-0.0297572	0.842493	0.0142849	0.234297	1.3557	0.244284	33.4576	266.1	53.0825
Heart_Left_Ventricle	ENSG00000178381.11	4	-0.00956859	0.158812	0.402407	-0.0228781	0.00374089	0.616991	0.892532	0.0111058	0.683074	-0.0097643	0.567478	0.000949856	0.999525	31.3191	249.862	58.1716
Heart_Left_Ventricle	ENSG00000178462.11	3	0.0058225	0.407985	0.665736	-0.00796922	0.0196142	0.848467	0.654271	-0.0160389	0.687256	0.0110672	0.422809	0.537669	0.463401	37.4032	114.191	44.4241
Heart_Left_Ventricle	ENSG00000178623.11	3	-0.0195738	0.0160394	0.0916764	-0.0355056	-0.00364205	6.35183	0.0417558	-0.105166	0.122815	0.0422765	0.798744	2.41218	0.120395	33.485	83.811	69.8241
Heart_Left_Ventricle	ENSG00000179344.16	11	-0.00901518	0.107354	0.319173	-0.0199886	0.00195826	23.074	0.0104768	-0.0143102	0.459748	0.00332706	0.225949	22.8646	0.00650769	31.9957	809.204	58.8738
Heart_Left_Ventricle	ENSG00000180902.17	3	-0.0194022	0.0667837	0.238999	-0.0401468	0.00134246	1.9804	0.371502	0.0116431	0.963394	-0.0130225	0.0975628	1.95108	0.16247	36.456	180.192	40.9602
Heart_Left_Ventricle	ENSG00000181126.13	9	0.00840926	0.106386	0.317432	-0.00179843	0.0186169	15.0363	0.0584438	-0.00533977	0.627797	0.0116796	0.837177	11.7631	0.108623	32.4671	235.654	69.9669
Heart_Left_Ventricle	ENSG00000182013.17	3	0.0188863	0.0217258	0.113	0.00275801	0.0350145	2.20954	0.331287	-0.00778352	0.713119	0.0138122	0.828477	0.339956	0.559854	40.3066	332.409	93.1911
Heart_Left_Ventricle	ENSG00000182397.14	3	0.000968551	0.847031	0.935134	-0.00887202	0.0108091	2.20716	0.331681	-0.0333064	0.164849	0.0251775	0.856187	0.0704897	0.790625	41.8394	238.84	89.2862
Heart_Left_Ventricle	ENSG00000182472.8	3	-0.0021152	0.684691	0.852233	-0.0123246	0.00809418	9.08131	0.0106664	-0.0189992	0.706759	0.0121709	0.273451	8.09167	0.00444692	39.8243	446.102	41.3172
Heart_Left_Ventricle	ENSG00000182534.13	3	-0.0115006	0.0586702	0.220488	-0.0234228	0.00042159	10.5182	0.00520003	0.000267132	0.996533	-0.00835423	0.159833	10.1071	0.00147701	40.6999	559.902	105.748
Heart_Left_Ventricle	ENSG00000182986.12	4	0.0157522	0.0400211	0.171836	0.000717729	0.0307866	0.963829	0.810003	0.0326747	0.107736	-0.00775376	0.631686	0.154483	0.925666	31.4499	347.885	33.211
Heart_Left_Ventricle	ENSG00000183426.16	4	0.00659175	0.429842	0.684504	-0.00977331	0.0229568	1.73721	0.628693	-0.0206792	0.627143	0.0122332	0.486424	1.31044	0.519329	34.8159	86.1778	61.4544
Heart_Left_Ventricle	ENSG00000183793.13	3	-0.0168081	0.0299468	0.141271	-0.0319838	-0.00163242	1.169	0.557384	-0.125826	0.698919	0.0587123	0.262536	1.05091	0.305297	37.8589	42.0672	39.2752
Heart_Left_Ventricle	ENSG00000184206.11	3	0.0159962	0.00582737	0.0455323	0.00462584	0.0273666	19.0779	7.19926e-05	-0.0751006	0.000712663	0.0622239	0.999979	0.985265	0.320902	37.8667	74.807	43.95
Heart_Left_Ventricle	ENSG00000184385.2	3	-0.00442081	0.327447	0.594516	-0.0132689	0.00442724	2.05263	0.358326	-0.0175602	0.158772	0.0112535	0.742067	0.772808	0.37935	34.3753	669.762	44.0638
Heart_Left_Ventricle	ENSG00000184923.12	3	0.011675	0.0637424	0.231816	-0.000667427	0.0240175	1.89829	0.387072	-0.0418939	0.411045	0.036807	0.710521	0.776247	0.378291	34.6684	107.185	89.0963
Heart_Left_Ventricle	ENSG00000185324.21	4	-0.000202604	0.990267	0.997035	-0.0327545	0.0323493	7.95816	0.0468843	0.0266951	0.399939	-0.00862088	0.680771	5.31944	0.0699678	36.2933	241.221	77.625
Heart_Left_Ventricle	ENSG00000185619.18	3	0.00468204	0.615468	0.813439	-0.0135878	0.0229519	1.86033	0.394488	0.055945	0.357951	-0.023595	0.606444	1.07663	0.299453	45.5053	239.857	91.7335
Heart_Left_Ventricle	ENSG00000185924.6	3	-0.00847167	0.353805	0.618315	-0.0263789	0.00943554	2.33803	0.310673	0.0906441	0.287754	-0.0329724	0.757656	0.971123	0.3244	39.0483	46.6135	46.0114
Heart_Left_Ventricle	ENSG00000186453.12	3	0.0156	0.000853783	0.0105161	0.00643124	0.0247687	0.388892	0.823291	0.0213962	0.529077	-0.00485152	0.136678	0.359257	0.548919	35.7331	316.666	58.5753
Heart_Left_Ventricle	ENSG00000186470.13	4	0.00917568	0.125757	0.350069	-0.00257052	0.0209219	1.92033	0.589106	-0.00195926	0.850743	0.00682593	0.809048	0.210077	0.90029	33.6176	774.805	39.5189
Heart_Left_Ventricle	ENSG00000186867.10	3	0.00102992	0.876914	0.948964	-0.0120032	0.014063	0.187382	0.910564	-0.00334514	0.78992	0.00283482	0.318761	0.0186471	0.891383	32.0976	77.2063	43.6367
Heart_Left_Ventricle	ENSG00000186868.15	7	-0.0175771	0.000218353	0.00376606	-0.0268961	-0.00825803	4.17203	0.653409	-0.0117329	0.422368	-0.00282893	0.327412	3.99344	0.550361	35.3018	672.548	67.493
Heart_Left_Ventricle	ENSG00000187676.7	3	-0.0255052	0.0868474	0.282451	-0.0547	0.00368958	0.0762244	0.962605	-0.0130258	0.820218	-0.00319053	0.178393	0.0253836	0.873415	32.8099	69.1778	33.9964
Heart_Left_Ventricle	ENSG00000187953.10	3	-0.0161715	0.0392343	0.169496	-0.0315448	-0.000798153	0.0755354	0.962937	0.00941879	0.936815	-0.016405	0.170898	0.0289426	0.864912	34.7278	78.5904	42.8969
Heart_Left_Ventricle	ENSG00000188130.13	3	-0.0144115	0.0441805	0.183372	-0.0284476	-0.000375335	1.34999	0.509159	-0.0594062	0.151787	0.0233127	0.729595	0.135302	0.712997	34.3382	108.2	105.865
Heart_Left_Ventricle	ENSG00000188191.14	4	0.0147894	0.0971366	0.301642	-0.00268408	0.0322629	2.20724	0.530523	0.00690489	0.776945	0.00346801	0.272666	2.08076	0.35332	33.7535	130.178	57.0598
Heart_Left_Ventricle	ENSG00000188573.7	3	0.00159896	0.715615	0.86807	-0.00700297	0.0102009	0.116997	0.94318	0.00395399	0.653712	-0.00203009	0.242003	0.0220638	0.881918	32.098	420.465	34.5098
Heart_Left_Ventricle	ENSG00000188747.8	3	-0.0297038	0.0186969	0.10173	-0.0544615	-0.00494603	2.25469	0.323891	-0.068046	0.142047	0.0129107	0.615594	1.28358	0.257234	31.8441	100.35	74.0498
Heart_Left_Ventricle	ENSG00000189223.14	4	-0.00200953	0.651075	0.832415	-0.0107181	0.00669903	3.45278	0.326938	0.00573692	0.746334	-0.00569114	0.352104	3.12673	0.209431	37.1012	350.349	50.1063
Heart_Left_Ventricle	ENSG00000189269.12	4	-0.0101757	0.200848	0.457793	-0.0257675	0.00541603	4.90195	0.179119	0.0304557	0.160823	-0.0214235	0.949148	1.08882	0.580185	32.9606	137.188	36.0878
Heart_Left_Ventricle	ENSG00000189306.10	4	0.00917784	0.17524	0.424365	-0.00409214	0.0224478	1.20822	0.751033	-0.00302144	0.879444	0.00690243	0.485057	0.784215	0.675632	38.6831	87.3038	63.4615
Heart_Left_Ventricle	ENSG00000189339.11	3	0.0121694	0.0582566	0.219513	-0.000425414	0.0247641	0.366838	0.832419	0.00504569	0.713769	0.00488097	0.441918	0.0238022	0.877389	33.7704	945.802	34.5656
Heart_Left_Ventricle	ENSG00000196126.11	8	-0.0351265	3.87272e-07	2.29063e-05	-0.048692	-0.0215609	3.82043	0.800212	-0.0385518	0.318587	0.00111341	0.0717704	3.81232	0.702057	34.2736	124.112	80.4414
Heart_Left_Ventricle	ENSG00000196247.11	3	-0.0109023	0.0884011	0.285587	-0.023443	0.00163846	0.277757	0.870334	-0.00527187	0.762966	-0.0035102	0.270746	0.15796	0.691042	36.2697	286.986	42.9888
Heart_Left_Ventricle	ENSG00000196735.11	5	-0.0117031	0.453505	0.704084	-0.0423036	0.0188974	22.4228	0.000165087	-0.0611123	0.296675	0.0221475	0.619774	17.8432	0.000473838	32.256	180.15	46.7246
Heart_Left_Ventricle	ENSG00000196743.8	4	-0.0150706	0.0894199	0.287264	-0.0324615	0.00232029	0.751422	0.861047	-0.0105447	0.646079	-0.00173249	0.169221	0.705753	0.702664	40.875	278.717	60.2864
Heart_Left_Ventricle	ENSG00000196756.11	3	0.00121953	0.872356	0.947049	-0.0136576	0.0160966	0.427961	0.807364	0.0155192	0.514175	-0.00961038	0.474075	0.0257033	0.872627	32.1848	678.345	37.3616
Heart_Left_Ventricle	ENSG00000197083.11	4	-0.00459375	0.344297	0.609789	-0.0141142	0.00492671	4.35528	0.225568	0.00746379	0.340927	-0.0119637	0.927189	1.13679	0.566434	31.5494	492.183	88.7018
Heart_Left_Ventricle	ENSG00000197444.9	3	-0.00061399	0.923305	0.970214	-0.013114	0.011886	3.94323	0.139232	0.023745	0.0858976	-0.0176567	0.952939	2.09179e-05	0.996351	33.8516	406.03	52.8787
Heart_Left_Ventricle	ENSG00000197599.12	3	0.0163588	0.111089	0.325694	-0.00376442	0.0364821	0.46315	0.793283	-0.00332561	0.923832	0.00772035	0.446347	0.112335	0.737501	37.8533	102.457	52.9553
Heart_Left_Ventricle	ENSG00000197728.9	4	0.00501211	0.609311	0.809551	-0.0142099	0.0242342	13.533	0.00361485	0.017133	0.721183	-0.0100179	0.205511	13.089	0.00143801	34.678	1404.45	37.6986
Heart_Left_Ventricle	ENSG00000198130.15	3	-0.00871478	0.375008	0.63686	-0.0279686	0.010539	0.16729	0.919757	-0.0259141	0.645823	0.00701544	0.243255	0.0713405	0.789395	32.1076	264.803	57.6921
Heart_Left_Ventricle	ENSG00000198502.5	9	-0.00999759	0.061653	0.227091	-0.020483	0.000487797	17.8955	0.0220236	-0.0192577	0.205069	0.00622193	0.487278	16.8632	0.0182997	32.4221	852.124	52.3249
Heart_Left_Ventricle	ENSG00000198515.13	4	-0.000281226	0.943646	0.978122	-0.00807875	0.0075163	0.814937	0.845891	0.00775972	0.815294	-0.00704121	0.192632	0.755487	0.685406	35.6991	353.196	68.2844
Heart_Left_Ventricle	ENSG00000198848.12	3	-0.00790173	0.441488	0.693936	-0.0280232	0.0122197	1.80045	0.406478	-0.416862	0.203908	0.195698	0.787611	0.245381	0.620346	38.3332	59.0757	48.6794
Heart_Left_Ventricle	ENSG00000198874.12	3	-0.0115103	0.0490465	0.196282	-0.0229726	-4.80903e-05	1.28102	0.527023	-0.0141402	0.390793	0.00186701	0.137977	1.24346	0.264805	33.8933	393.16	35.1953
Heart_Left_Ventricle	ENSG00000203666.12	5	0.00497243	0.232838	0.496388	-0.00319616	0.013141	3.01666	0.555041	0.027588	0.0625819	-0.0177702	0.888337	0.486143	0.921925	37.9203	941.939	51.9643
Heart_Left_Ventricle	ENSG00000203875.10	4	0.00225289	0.603307	0.80639	-0.00624434	0.0107501	3.50231	0.320463	-0.011917	0.505594	0.0121781	0.587217	2.6227	0.269457	31.3803	1680.81	46.3191
Heart_Left_Ventricle	ENSG00000204136.10	3	0.000465635	0.925981	0.971495	-0.00935786	0.0102891	3.61382	0.16416	0.0168862	0.232887	-0.0114792	0.797786	1.37601	0.240782	35.046	799.188	54.2116
Heart_Left_Ventricle	ENSG00000204147.9	3	0.0119584	0.145042	0.380015	-0.00412514	0.028042	0.333177	0.846548	0.00614803	0.800826	0.00318803	0.199895	0.269061	0.603962	39.19	272.818	39.3117
Heart_Left_Ventricle	ENSG00000204228.3	3	0.0484748	0.000467713	0.00689383	0.0213185	0.0756311	0.548328	0.760207	0.0639374	0.139477	-0.00420974	0.294006	0.406017	0.523998	33.9499	99.2287	66.2827
Heart_Left_Ventricle	ENSG00000204301.6	3	-0.0308834	0.0485903	0.195101	-0.0615757	-0.000191134	14.6022	0.000674812	-0.317044	0.0021722	0.0652644	0.995201	1.63086	0.201584	35.8975	124.188	37.1661
Heart_Left_Ventricle	ENSG00000204520.12	8	-0.002871	0.731797	0.87702	-0.019289	0.013547	19.651	0.00637503	0.00153881	0.959267	-0.00196004	0.121928	19.5742	0.0032962	31.8818	418.298	52.5429
Heart_Left_Ventricle	ENSG00000204525.16	9	-0.0188303	0.0198804	0.106221	-0.0346797	-0.00298098	20.5545	0.00843005	0.012122	0.669844	-0.0135566	0.743145	17.3651	0.0151875	31.6267	379.833	47.5875
Heart_Left_Ventricle	ENSG00000204528.3	8	0.00430427	0.676605	0.847082	-0.0159216	0.0245301	47.5082	4.44224e-08	-0.0141688	0.589631	0.0118091	0.558143	43.2453	1.04305e-07	32.0092	278.429	39.4122
Heart_Left_Ventricle	ENSG00000204531.17	7	-0.00883148	0.231577	0.494831	-0.0233005	0.00563755	9.16358	0.164585	-0.0141485	0.510377	0.00235363	0.210286	9.03507	0.107673	32.9193	133.279	50.2285
Heart_Left_Ventricle	ENSG00000204540.10	4	0.00288726	0.737101	0.879289	-0.0139701	0.0197446	10.0723	0.0179613	-0.0112835	0.712252	0.00958789	0.375771	8.99326	0.0111465	32.5195	196.942	64.2515
Heart_Left_Ventricle	ENSG00000204623.9	3	-0.000948399	0.959182	0.985065	-0.037268	0.0353712	3.34229	0.188031	0.056047	0.515096	-0.0149376	0.515626	2.24466	0.134077	33.8362	50.7274	40.9154
Heart_Left_Ventricle	ENSG00000204625.10	3	0.015585	0.0262562	0.12927	0.00184038	0.0293296	1.78888	0.408837	0.108042	0.180065	-0.0842271	0.750494	0.462811	0.496313	33.1746	116.85	44.3878
Heart_Left_Ventricle	ENSG00000204644.9	4	-0.00371438	0.493492	0.732914	-0.0143459	0.00691708	5.47746	0.139993	0.00714979	0.509677	-0.00970631	0.745674	3.3203	0.190111	33.6793	733.95	41.667
Heart_Left_Ventricle	ENSG00000204650.14	9	0.0125893	3.25557e-06	0.000136411	0.00728751	0.0178911	2.5845	0.957674	0.0110329	0.0942986	0.00123323	0.204225	2.51752	0.925772	38.9857	804.861	120.764
Heart_Left_Ventricle	ENSG00000204792.2	3	-0.00271481	0.513202	0.746897	-0.0108525	0.00542291	1.26264	0.531889	0.00321	0.750653	-0.00506527	0.480033	0.848681	0.356926	36.1735	1760.23	52.9718
Heart_Left_Ventricle	ENSG00000206341.7	4	-0.00148248	0.858194	0.940769	-0.0177446	0.0147797	6.88446	0.0756729	-0.00298158	0.937424	0.000894302	0.0326764	6.87869	0.0320856	51.9679	132.323	64.246
Heart_Left_Ventricle	ENSG00000206344.7	5	0.0618983	8.41295e-13	3.49246e-10	0.0449407	0.0788558	1.59835	0.809089	0.0394976	0.129794	0.00780894	0.637586	0.768836	0.856906	33.1611	144.327	55.9476
Heart_Left_Ventricle	ENSG00000206503.12	5	0.00341185	0.802017	0.912445	-0.0232579	0.0300816	16.1656	0.0028048	0.0458636	0.366002	-0.0211849	0.616101	12.9043	0.0048481	35.5736	243.473	53.7729
Heart_Left_Ventricle	ENSG00000213221.4	3	0.00860964	0.197427	0.453559	-0.00448243	0.0217017	12.2956	0.00213814	-0.023877	0.0369649	0.0272604	0.999527	0.0777724	0.780339	49.4841	221.486	75.1994
Heart_Left_Ventricle	ENSG00000213676.10	3	0.0433245	4.97144e-06	0.000186051	0.0247273	0.0619216	2.70208	0.258971	-0.00306566	0.924397	0.0205953	0.866967	0.445328	0.504562	33.0509	214.762	33.4938
Heart_Left_Ventricle	ENSG00000214078.12	3	-0.00846953	0.177063	0.427257	-0.0207671	0.00382808	3.23241	0.198651	-0.0440138	0.0400389	0.0284213	0.917114	0.225028	0.635235	63.3944	795.44	191.898
Heart_Left_Ventricle	ENSG00000214113.10	3	0.0349267	1.16885e-05	0.000365459	0.0193095	0.0505438	0.723413	0.696487	0.0401458	0.569146	-0.00227923	0.0593791	0.717864	0.396845	35.3325	138.11	65.4637
Heart_Left_Ventricle	ENSG00000214401.4	3	0.00705528	0.246595	0.511689	-0.00487929	0.0189899	3.58398	0.166628	0.100412	0.255396	-0.0560806	0.711624	1.68484	0.194282	37.9909	119.001	86.2946
Heart_Left_Ventricle	ENSG00000214425.7	7	-0.0122834	0.000100394	0.00205529	-0.0184729	-0.00609386	1.29088	0.972158	-0.0102084	0.217924	-0.00170133	0.213511	1.21751	0.943186	39.9107	523.062	124.515
Heart_Left_Ventricle	ENSG00000214776.10	3	0.000286876	0.97398	0.990235	-0.0169513	0.0175251	0.253235	0.88107	0.00518381	0.86665	-0.00257435	0.131435	0.225852	0.634617	42.6277	68.696	61.4003
Heart_Left_Ventricle	ENSG00000215837.7	4	-0.00378536	0.567627	0.783483	-0.0167662	0.00919543	1.09291	0.778785	0.00706509	0.658152	-0.00679204	0.544816	0.535201	0.765213	32.7727	83.7548	55.6921
Heart_Left_Ventricle	ENSG00000218510.6	3	-0.00996306	0.0178065	0.0983901	-0.0182037	-0.00172239	1.58771	0.452098	-0.0105315	0.35213	0.00047401	0.0453036	1.5826	0.208386	36.1096	1424.12	48.0817
Heart_Left_Ventricle	ENSG00000223534.1	5	-0.0475498	4.84791e-08	4.01017e-06	-0.0646286	-0.0304709	0.869555	0.928887	-0.0238913	0.429995	-0.0091844	0.585527	0.203622	0.977002	31.2983	141.677	39.1326
Heart_Left_Ventricle	ENSG00000223745.7	3	0.011971	0.116257	0.334376	-0.00296694	0.0269089	0.661932	0.71823	0.11348	0.512257	-0.0767724	0.442638	0.317639	0.57303	38.2106	544.585	52.3771
Heart_Left_Ventricle	ENSG00000224597.9	3	0.00112133	0.881317	0.951157	-0.0135991	0.0158418	0.576462	0.749589	-0.0705886	0.660489	0.0384931	0.344911	0.376917	0.539258	31.4874	144.527	38.3848
Heart_Left_Ventricle	ENSG00000224769.1	3	0.000631177	0.917191	0.96833	-0.011267	0.0125293	4.87658	0.0873101	-0.262132	0.0657982	0.201777	0.93512	1.1063	0.292888	31.2919	209.063	54.8831
Heart_Left_Ventricle	ENSG00000225138.7	5	-0.00697942	0.0695075	0.245532	-0.0145159	0.000557002	0.333741	0.987533	-0.00971983	0.30032	0.00201616	0.251127	0.231261	0.972392	43.4139	552.581	78.2263
Heart_Left_Ventricle	ENSG00000225415.2	3	-0.0131312	0.210783	0.469934	-0.0336973	0.00743487	3.71826	0.155808	-0.00768663	0.867885	-0.00237865	0.104065	3.65572	0.0558772	40.0394	115.159	47.6593
Heart_Left_Ventricle	ENSG00000226278.1	4	0.017006	0.016634	0.0939967	0.00308728	0.0309247	6.18414	0.102987	0.00572607	0.69057	0.0100032	0.637521	4.37152	0.112392	36.001	1144.74	46.9828
Heart_Left_Ventricle	ENSG00000226752.9	4	0.000253496	0.963672	0.986692	-0.010655	0.011162	6.36412	0.0951779	3.9658e-05	0.998259	0.000198015	0.0101244	6.36361	0.0415106	36.5525	1473.74	43.1675
Heart_Left_Ventricle	ENSG00000226824.6	4	0.00766254	0.111142	0.325694	-0.00176466	0.0170897	3.78524	0.285608	0.0310586	0.27029	-0.0197933	0.601407	2.79089	0.247723	31.3299	426.412	31.642
