## Supplementary Tables for "Efficient molecular mendelian randomization screens with LaScaMolMR.jl" (part 3 of 3)

### Sheet: Sup 2 (continued)
LaScaMolMR results for Transcriptome-wide Mendelian Randomization of GTEx and CAD (GCST90132314)
Heart_Left_Ventricle	ENSG00000227182.1	3	0.00109764	0.816605	0.919267	-0.0081788	0.0103741	4.20107	0.122391	0.00517285	0.809026	-0.00343763	0.168218	4.0197	0.0449718	36.6987	662.979	46.0758
Heart_Left_Ventricle	ENSG00000227262.3	3	0.00482625	0.552728	0.773068	-0.0111071	0.0207596	6.58958	0.0370758	0.0786563	0.0129027	-0.0373262	0.984264	0.757432	0.384133	32.4003	69.98	40.6879
Heart_Left_Ventricle	ENSG00000228078.1	4	0.0090874	0.171052	0.418981	-0.00392441	0.0220992	5.33168	0.14906	0.0412819	0.0202852	-0.0216325	0.94064	1.77651	0.411373	32.4978	114.99	47.4793
Heart_Left_Ventricle	ENSG00000228695.10	4	-0.00341184	0.429351	0.684317	-0.0118733	0.00504959	1.75624	0.624504	-0.00906598	0.477843	0.00514637	0.361889	1.53502	0.464168	41.7592	226.796	115.229
Heart_Left_Ventricle	ENSG00000228701.1	3	0.000374641	0.936652	0.975629	-0.00886411	0.00961339	9.21405	0.00998146	0.0146335	0.72673	-0.01075	0.280877	8.15883	0.00428519	36.115	652.135	58.7261
Heart_Left_Ventricle	ENSG00000228716.6	4	0.00151468	0.781192	0.902704	-0.00917315	0.0122025	0.336368	0.95305	0.00990237	0.561766	-0.00466006	0.396	0.0673642	0.966879	34.5563	308.901	64.0782
Heart_Left_Ventricle	ENSG00000228812.7	3	0.00178946	0.709596	0.864973	-0.00762861	0.0112075	0.285752	0.866862	0.00295891	0.800556	-0.000798351	0.0871817	0.273765	0.600817	44.5368	612.249	50.8491
Heart_Left_Ventricle	ENSG00000229043.2	5	-0.00282559	0.483151	0.726412	-0.0107231	0.00507189	2.03693	0.728967	-0.00321843	0.765354	0.000284639	0.0313282	2.03538	0.565095	31.2155	720.143	43.4674
Heart_Left_Ventricle	ENSG00000229391.7	12	0.0178284	1.60797e-10	2.86078e-08	0.0123641	0.0232928	10.2809	0.505311	0.0111656	0.170702	0.00464224	0.615679	9.52407	0.483191	33.2478	448.036	134.171
Heart_Left_Ventricle	ENSG00000230438.6	3	-0.00328589	0.445869	0.698125	-0.0117341	0.00516231	3.88753	0.143164	-0.0155651	0.462527	0.0103752	0.462538	2.81651	0.0932991	49.8029	338.173	91.4328
Heart_Left_Ventricle	ENSG00000230487.7	3	0.0335895	0.00105947	0.0123122	0.0134828	0.0536962	0.516911	0.772244	0.0322203	0.321116	0.000657619	0.0354458	0.514936	0.47301	31.8783	61.6144	51.5872
Heart_Left_Ventricle	ENSG00000230513.1	3	-0.00674811	0.210946	0.469934	-0.0173207	0.00382453	2.22062	0.329458	0.00714297	0.761856	-0.0107354	0.462022	1.60996	0.204498	50.6725	300.086	66.4902
Heart_Left_Ventricle	ENSG00000230521.1	3	0.00255866	0.683113	0.851073	-0.00972614	0.0148435	1.83398	0.399721	-0.013339	0.474204	0.0106146	0.63511	1.00713	0.315591	45.4637	190.824	74.8986
Heart_Left_Ventricle	ENSG00000230795.3	4	-0.00679752	0.654412	0.834705	-0.0365599	0.0229649	17.0867	0.000678315	0.0639939	0.312092	-0.0385694	0.749228	10.2963	0.00581019	46.1832	158.268	59.6291
Heart_Left_Ventricle	ENSG00000231160.9	3	0.00800083	0.36431	0.626812	-0.00928491	0.0252866	1.5801	0.453823	-0.00511666	0.896386	0.00591844	0.270959	1.41081	0.234922	42.3261	198.875	70.4626
Heart_Left_Ventricle	ENSG00000232629.8	7	0.013363	0.00180611	0.0187877	0.0049695	0.0217565	7.04044	0.317124	0.0123605	0.530591	0.000718739	0.0417622	7.03658	0.217934	49.795	537.302	77.8914
Heart_Left_Ventricle	ENSG00000232876.1	3	0.013997	0.0146835	0.0861675	0.00275414	0.0252399	18.9742	7.58245e-05	-0.0553474	0.510423	0.0431112	0.60283	11.0516	0.000886123	33.1089	302.844	35.5984
Heart_Left_Ventricle	ENSG00000233006.6	3	-0.0216198	0.00106053	0.0123181	-0.0345625	-0.00867703	14.7132	0.000638353	-0.0773762	0.188594	0.027127	0.680184	7.39471	0.0065416	35.2643	256.734	48.3048
Heart_Left_Ventricle	ENSG00000233621.1	4	-0.0168215	0.0385569	0.167811	-0.0327574	-0.000885607	8.02935	0.0454089	-0.0264092	0.325643	0.0058324	0.297647	7.48297	0.0237189	37.6614	287.93	42.9005
Heart_Left_Ventricle	ENSG00000234147.1	3	0.00409342	0.520404	0.75191	-0.00838934	0.0165762	0.548173	0.760266	0.0178395	0.399655	-0.00809967	0.503793	0.0851338	0.770457	38.4818	70.3586	39.7289
Heart_Left_Ventricle	ENSG00000236397.3	4	0.0142161	0.00128418	0.0144145	0.00556162	0.0228706	0.88854	0.828192	0.00503608	0.696683	0.00760867	0.550399	0.316882	0.853473	36.3117	763.336	69.7658
Heart_Left_Ventricle	ENSG00000236682.1	4	0.00746047	0.230501	0.493471	-0.0047342	0.0196551	7.45121	0.0588254	-0.0018744	0.910555	0.00921035	0.462152	6.26272	0.0436583	32.4735	769.657	45.618
Heart_Left_Ventricle	ENSG00000237541.3	8	0.0144028	8.60127e-07	4.50501e-05	0.00866658	0.0201389	3.12382	0.873316	0.0101186	0.2559	0.00352932	0.389465	2.86442	0.825661	34.2845	508.802	144.405
Heart_Left_Ventricle	ENSG00000237651.6	3	-0.00837373	0.110272	0.324643	-0.0186508	0.00190336	1.7339	0.420231	0.0110259	0.482211	-0.0137435	0.810445	0.0128289	0.909821	35.3373	1717.18	37.2
Heart_Left_Ventricle	ENSG00000237669.1	6	-0.00101386	0.8463	0.934603	-0.0112652	0.00923743	6.32387	0.275968	0.0453425	0.098054	-0.0331611	0.913882	3.37838	0.49661	31.4135	199.82	47.5979
Heart_Left_Ventricle	ENSG00000239445.5	3	0.005837	0.315231	0.583039	-0.00555426	0.0172283	7.88648	0.0193853	0.00333807	0.963162	0.00160111	0.0283114	7.87656	0.00500798	31.4454	402.832	43.6731
Heart_Left_Ventricle	ENSG00000240053.8	3	-0.0585217	0.00036855	0.00569779	-0.0907261	-0.0263173	11.8356	0.00269109	0.0401357	0.831061	-0.0204693	0.41335	9.13519	0.00250739	31.2674	135.94	58.122
Heart_Left_Ventricle	ENSG00000240356.6	6	0.0182306	0.000607505	0.00831406	0.00780798	0.0286533	0.422814	0.994678	0.0245613	0.266319	-0.00349494	0.232146	0.335681	0.987396	35.7737	265.715	61.6865
Heart_Left_Ventricle	ENSG00000240875.5	3	0.00234619	0.813364	0.917967	-0.0171314	0.0218238	2.98966	0.224286	-0.0267321	0.78193	0.0112266	0.240056	2.73437	0.0982101	41.8319	98.6196	53.1646
Heart_Left_Ventricle	ENSG00000241106.6	3	-0.0149571	0.00962514	0.0650292	-0.0262801	-0.0036341	15.1472	0.000513846	0.0125952	0.599572	-0.0207995	0.831235	5.23421	0.0221469	37.098	274.791	47.7303
Heart_Left_Ventricle	ENSG00000241186.9	3	-0.0108284	0.00992293	0.0664346	-0.0190593	-0.00259756	7.11746	0.028475	0.00628679	0.714172	-0.0156611	0.732424	3.19293	0.0739575	36.8619	624.923	66.3788
Heart_Left_Ventricle	ENSG00000242052.1	3	0.00737423	0.234878	0.498251	-0.00479295	0.0195414	1.99861	0.368135	0.024445	0.197573	-0.00934732	0.660335	1.04546	0.306554	37.0053	187.493	150.682
Heart_Left_Ventricle	ENSG00000242173.8	4	0.000991576	0.87209	0.947049	-0.0110793	0.0130624	3.79867	0.284041	-0.00541154	0.734532	0.00407024	0.34687	3.45024	0.178152	31.57	143.033	54.0928
Heart_Left_Ventricle	ENSG00000242294.6	3	-0.00842271	0.101627	0.309295	-0.018507	0.00166162	3.40154	0.182543	-0.0258041	0.017556	0.014611	0.930662	0.102919	0.748355	31.4454	588.458	40.8249
Heart_Left_Ventricle	ENSG00000242441.7	3	-0.00191046	0.637157	0.825854	-0.00984901	0.00602809	0.0616587	0.969641	-0.00193888	0.889511	2.47542e-05	0.00169766	0.0616541	0.8039	37.9296	849.418	43.308
Heart_Left_Ventricle	ENSG00000242516.1	4	-0.0024241	0.794371	0.908944	-0.0206529	0.0158047	8.9814	0.0295392	-0.0479953	0.161289	0.0375007	0.829197	4.63451	0.0985439	37.1747	126.677	83.4223
Heart_Left_Ventricle	ENSG00000242600.8	3	-0.0113358	0.163681	0.409193	-0.0272878	0.0046161	0.348418	0.840121	-0.00253559	0.920007	-0.00471459	0.287273	0.212849	0.644543	39.8276	104.289	63.225
Heart_Left_Ventricle	ENSG00000243225.2	4	0.00879454	0.0517299	0.203444	-6.59562e-05	0.017655	2.95697	0.398307	-0.00289681	0.7992	0.00850152	0.736687	1.70571	0.426196	33.2721	428.763	42.5344
Heart_Left_Ventricle	ENSG00000243317.7	3	0.00686657	0.633261	0.823471	-0.0213394	0.0350725	1.59982	0.44937	-0.0545386	0.289156	0.0147641	0.786146	0.0546712	0.815126	33.4345	104.636	41.9694
Heart_Left_Ventricle	ENSG00000244026.6	3	-0.0001826	0.987167	0.996025	-0.0224324	0.0220672	1.78738	0.409143	0.008447	0.850432	-0.00775217	0.161821	1.71582	0.190232	32.1752	139.05	76.6447
Heart_Left_Ventricle	ENSG00000244560.6	3	0.0464	0.00173297	0.0182385	0.0173686	0.0754315	3.92346	0.140615	-0.0142373	0.691096	0.0169625	0.936928	0.46876	0.493558	34.325	85.7743	35.2518
Heart_Left_Ventricle	ENSG00000245937.7	3	0.0179141	0.010098	0.0671912	0.00426526	0.0315629	2.91244	0.233115	-0.00549821	0.858433	0.0116179	0.574321	1.78177	0.181933	32.5724	143.505	64.1102
Heart_Left_Ventricle	ENSG00000245958.6	3	0.0346126	9.53336e-09	9.6701e-07	0.0227915	0.0464337	15.5656	0.000416851	0.00695953	0.924593	0.0169973	0.306698	13.4704	0.00024235	35.071	270.59	40.9657
Heart_Left_Ventricle	ENSG00000246090.6	3	-0.0162431	0.0761018	0.260422	-0.0341912	0.00170509	1.74395	0.418125	-0.00882706	0.678553	-0.00432115	0.317641	1.49377	0.221633	32.9249	65.7007	35.1398
Heart_Left_Ventricle	ENSG00000246375.2	3	0.0023407	0.607717	0.808738	-0.00659631	0.0112777	4.43957	0.108633	0.00989991	0.645518	-0.00610387	0.300745	3.86302	0.0493614	40.6252	349.417	173.565
Heart_Left_Ventricle	ENSG00000248174.5	3	-0.00369418	0.437069	0.690117	-0.0130108	0.00562248	2.39779	0.301527	0.0126459	0.309228	-0.0125276	0.84493	0.376133	0.53968	65.4932	223.372	67.525
Heart_Left_Ventricle	ENSG00000249242.7	3	-0.0125374	0.219818	0.479904	-0.032564	0.00748917	2.40134	0.300993	0.0243321	0.54819	-0.0130757	0.657275	1.26372	0.260948	32.4898	101.814	48.4347
Heart_Left_Ventricle	ENSG00000250565.6	4	0.00768041	0.230689	0.493732	-0.00487882	0.0202396	3.10644	0.375503	-0.0225832	0.273525	0.013664	0.876674	0.731876	0.693546	34.807	201.571	39.3895
Heart_Left_Ventricle	ENSG00000250891.1	3	-0.0114513	0.109714	0.323486	-0.0254835	0.00258085	1.7237	0.42238	-0.0345334	0.130667	0.0121653	0.712604	0.591919	0.441678	36.8311	164.871	162.561
Heart_Left_Ventricle	ENSG00000251432.6	3	-0.00155899	0.774902	0.898886	-0.012244	0.00912597	1.92067	0.382764	0.0317212	0.240766	-0.0248619	0.791075	0.341812	0.558785	33.4954	323.286	35.4269
Heart_Left_Ventricle	ENSG00000254614.2	3	0.00717136	0.129972	0.35745	-0.00211108	0.0164538	4.99133	0.0824416	0.000311112	0.991071	0.0055468	0.209295	4.6629	0.0308211	31.7802	1111.96	36.8727
Heart_Left_Ventricle	ENSG00000254635.5	3	0.0303909	2.04676e-05	0.000588234	0.0164076	0.0443742	10.4878	0.00527968	-0.0122958	0.885806	0.0188988	0.392464	8.29875	0.00396725	67.0064	152.688	67.1264
Heart_Left_Ventricle	ENSG00000254851.1	3	-0.00472937	0.270913	0.53954	-0.0131487	0.00368999	7.76057	0.020645	0.0111826	0.653217	-0.0153722	0.513445	5.22901	0.0222131	34.3152	450.244	44.5164
Heart_Left_Ventricle	ENSG00000254859.1	3	-0.0018469	0.727489	0.87457	-0.0122348	0.00854103	3.50646	0.173213	0.0362475	0.12901	-0.0255549	0.898197	0.829388	0.362449	35.0653	306.404	40.0863
Heart_Left_Ventricle	ENSG00000255513.1	3	-0.000648233	0.92284	0.969914	-0.0137656	0.0124692	1.24347	0.537012	0.00518699	0.717543	-0.00411391	0.355745	1.02493	0.311352	37.5841	254.816	187.656
Heart_Left_Ventricle	ENSG00000256069.7	3	0.0204831	0.00885113	0.0609947	0.00514698	0.0358192	0.116743	0.9433	0.000349714	0.99924	0.00964254	0.0437663	0.113731	0.735936	31.5795	81.2129	39.5463
Heart_Left_Ventricle	ENSG00000258602.1	4	0.00936728	0.0468707	0.190898	0.000129623	0.0186049	2.95433	0.398721	-0.00216297	0.850373	0.00801171	0.730021	1.73747	0.419482	32.8521	445.857	37.6618
Heart_Left_Ventricle	ENSG00000259065.1	5	-0.0221142	5.13933e-05	0.00120613	-0.0328183	-0.0114101	4.23649	0.374946	-0.0278914	0.113074	0.00312213	0.274056	4.0698	0.254025	39.1307	299.496	57.3277
Heart_Left_Ventricle	ENSG00000259362.2	3	-0.00524733	0.400239	0.658689	-0.0174735	0.00697883	6.71895	0.0347535	-0.0315533	0.60968	0.0165727	0.338903	5.63579	0.0175974	49.0481	264.332	62.6405
Heart_Left_Ventricle	ENSG00000259363.5	3	-0.000565122	0.913661	0.966886	-0.010781	0.00965071	2.58917	0.274011	0.0459059	0.66671	-0.036142	0.337966	2.17384	0.140376	31.4241	154.385	44.2819
Heart_Left_Ventricle	ENSG00000259417.2	3	-0.00457155	0.421302	0.677303	-0.0157136	0.00657053	2.77028	0.250288	-0.0214349	0.558359	0.0111888	0.364175	2.26285	0.13251	46.4962	425.66	55.5959
Heart_Left_Ventricle	ENSG00000260565.6	3	-0.0064513	0.36212	0.625056	-0.0203258	0.00742323	8.84248	0.0120193	0.0375859	0.0227366	-0.0270661	0.996868	0.113391	0.736316	33.0162	218.076	57.9028
Heart_Left_Ventricle	ENSG00000261707.1	3	-0.00263092	0.652128	0.833025	-0.0140693	0.00880744	1.34619	0.510128	-0.00797336	0.826569	0.00315856	0.11873	1.31681	0.251165	46.0874	110.137	61.3697
Heart_Left_Ventricle	ENSG00000261770.1	4	0.00635324	0.255402	0.521324	-0.00459534	0.0173018	6.79169	0.0788421	0.0211295	0.0240736	-0.0136824	0.923649	2.64222	0.266839	36.663	492.642	77.9266
Heart_Left_Ventricle	ENSG00000263006.6	3	-0.00767565	0.166399	0.412995	-0.0185466	0.00319534	0.956985	0.619717	0.00710345	0.674387	-0.0114838	0.645201	0.100767	0.750911	36.0423	254.438	39.6784
Heart_Left_Ventricle	ENSG00000263503.1	6	0.0113532	0.000198035	0.00349831	0.00537396	0.0173325	0.725239	0.981555	0.0147365	0.1489	-0.003086	0.2716	0.604654	0.962545	49.3339	566.818	219.91
Heart_Left_Ventricle	ENSG00000263753.6	3	-0.00778358	0.329299	0.596276	-0.0234218	0.00785467	3.809	0.148897	0.0285106	0.260146	-0.0176607	0.872207	1.1476	0.284053	34.9998	192.876	53.16
Heart_Left_Ventricle	ENSG00000264070.1	6	0.0102566	0.000232139	0.00394232	0.00479571	0.0157174	0.859565	0.97308	0.0145963	0.108812	-0.00433101	0.383491	0.60876	0.962085	42.4957	469.571	184.738
Heart_Left_Ventricle	ENSG00000266472.5	3	0.0333816	0.0115779	0.0738592	0.00746751	0.0592956	17.1805	0.000185911	-0.0162539	0.936137	0.0126654	0.200144	16.1428	5.87405e-05	37.4683	131.45	44.3083
Heart_Left_Ventricle	ENSG00000267368.1	3	0.00347938	0.64614	0.830916	-0.0113736	0.0183324	9.91581	0.00702762	0.0864848	0.0129593	-0.045033	0.986418	1.39824	0.237018	35.3523	94.72	37.465
Heart_Left_Ventricle	ENSG00000267475.1	3	-0.0116191	0.108785	0.321676	-0.0258195	0.00258137	2.42245	0.297832	0.00826519	0.906611	-0.0104915	0.224844	2.23972	0.134505	32.6103	277.037	45.6154
Heart_Left_Ventricle	ENSG00000267594.5	4	-0.00164696	0.829324	0.926768	-0.0166213	0.0133273	12.4497	0.0059912	0.0159213	0.603386	-0.0158757	0.449758	10.5645	0.00508088	35.187	655.533	83.2777
Heart_Left_Ventricle	ENSG00000269893.6	3	-0.0208615	0.0138998	0.0833804	-0.0374836	-0.00423937	0.761904	0.683211	-0.00124359	0.98655	-0.00893923	0.21108	0.690234	0.406085	39.4895	293.892	41.3223
Heart_Left_Ventricle	ENSG00000270015.1	3	0.00232018	0.8424	0.932353	-0.0205515	0.0251918	0.575977	0.74977	-0.0500192	0.474533	0.0150668	0.552106	4.54459e-07	0.999462	32.3128	61.91	33.0958
Heart_Left_Ventricle	ENSG00000270020.1	3	-0.00392036	0.453053	0.703817	-0.0141608	0.00632009	11.9704	0.00251575	-0.0847042	0.0011382	0.0668924	0.998492	1.0814	0.298384	33.7672	140.467	87.1365
Heart_Left_Ventricle	ENSG00000270127.2	5	0.0128075	0.0112326	0.0723777	0.00290671	0.0227083	7.22605	0.124414	-0.0104944	0.509945	0.0211094	0.871945	4.07796	0.253167	36.2121	692.812	43.6531
Heart_Left_Ventricle	ENSG00000271553.1	3	0.0140931	0.0920248	0.291785	-0.00230158	0.0304877	0.206554	0.901877	0.00740923	0.822745	0.00289943	0.165454	0.162925	0.686477	49.8506	105.192	61.0834
Heart_Left_Ventricle	ENSG00000272221.1	13	-0.00593024	0.205054	0.463542	-0.0151019	0.00324139	32.1907	0.00129302	0.00101234	0.948832	-0.00478544	0.356211	31.5769	0.000891475	31.7858	648.257	51.2714
Heart_Left_Ventricle	ENSG00000272240.1	3	0.00750856	0.193647	0.448078	-0.00381299	0.0188301	5.34295	0.0691503	0.0118464	0.767128	-0.00276125	0.0915067	5.27328	0.0216552	31.5775	366.092	59.4698
Heart_Left_Ventricle	ENSG00000272501.1	4	-0.00436504	0.770126	0.896687	-0.033643	0.024913	8.00392	0.0459308	0.0337736	0.63053	-0.0139338	0.424398	6.91962	0.0314358	33.2038	111.368	54.2781
Heart_Left_Ventricle	ENSG00000272733.1	3	0.00216359	0.777654	0.900215	-0.0128537	0.0171809	0.731766	0.693584	-0.0471664	0.417512	0.0209336	0.607662	8.11902e-05	0.992811	36.5227	73.0619	38.4767
Heart_Left_Ventricle	ENSG00000272871.1	3	-0.00746801	0.439895	0.692397	-0.0264188	0.0114828	3.14443	0.207585	0.0392261	0.754851	-0.0160806	0.292169	2.75718	0.0968188	35.0656	68.4543	48.2057
Heart_Left_Ventricle	ENSG00000273142.1	3	0.0133398	0.114269	0.331083	-0.00321542	0.029895	2.62005	0.269813	0.00263663	0.964098	0.00557686	0.148907	2.53086	0.111639	31.4353	337.73	41.7967
Heart_Left_Ventricle	ENSG00000273295.1	4	-0.0239886	1.73523e-10	3.06289e-08	-0.0313545	-0.0166228	1.10796	0.775154	-0.0159397	0.109917	-0.00712751	0.616511	0.34847	0.840099	31.5389	1173.51	38.9174
Heart_Left_Ventricle	ENSG00000275759.1	3	-0.0150737	0.00665473	0.0501105	-0.0259609	-0.00418654	0.561805	0.755102	-0.0280787	0.478707	0.00926232	0.259632	0.452002	0.501386	41.708	140.787	52.9694
Heart_Left_Ventricle	ENSG00000277402.1	5	0.0170788	0.0627575	0.229837	-0.000909125	0.0350667	11.6572	0.0200915	-0.0123045	0.314206	0.021102	0.9934	3.36952	0.338084	32.0268	349.343	37.2519
Heart_Left_Ventricle	ENSG00000278662.4	3	-0.00750433	0.237651	0.501404	-0.0199596	0.00495098	2.82458	0.243585	0.0276433	0.310969	-0.0248909	0.81503	1.02442	0.311472	33.9562	188.238	58.7587
Heart_Left_Ventricle	ENSG00000279267.1	4	0.0174063	0.000305354	0.00488937	0.00795782	0.0268547	0.386636	0.942989	0.0194047	0.391111	-0.00130657	0.0720298	0.378464	0.827595	45.2889	284.955	58.7277
Heart_Left_Ventricle	ENSG00000279930.1	3	0.00895028	0.172959	0.421391	-0.00392232	0.0218229	0.54413	0.761805	-0.00292857	0.894731	0.00728867	0.425907	0.228247	0.632827	48.0426	101.076	59.6814
Heart_Left_Ventricle	ENSG00000280022.1	6	0.0129994	0.000162314	0.0029727	0.0062438	0.0197551	0.960011	0.965726	0.019591	0.142201	-0.0052325	0.390744	0.698751	0.951483	33.1829	223.433	115.753
Heart_Left_Ventricle	ENSG00000280128.1	3	-0.00347264	0.733484	0.878006	-0.023462	0.0165167	3.6428	0.161799	0.0748372	0.565113	-0.0325789	0.456111	2.66213	0.102763	44.5944	216.431	46.9259
Heart_Left_Ventricle	ENSG00000280385.1	4	-0.00837862	0.112427	0.327934	-0.0187238	0.00196661	3.13259	0.371631	0.00668228	0.766116	-0.00950831	0.51231	2.52463	0.282998	32.3462	319.084	49.1968
Heart_Left_Ventricle	ENSG00000280670.2	3	0.00597578	0.144614	0.379317	-0.00205283	0.0140044	0.529741	0.767305	0.00255513	0.789561	0.00309863	0.307372	0.373486	0.54111	31.4685	1096.04	40.4019
Heart_Left_Ventricle	ENSG00000281490.1	4	-0.00185664	0.802956	0.912867	-0.0164402	0.012727	6.20869	0.101887	-0.0406669	0.180017	0.0251698	0.810383	3.33748	0.188485	37.2737	661.033	47.8617
Heart_Left_Ventricle	ENSG00000281501.1	4	-0.0164702	0.038415	0.167452	-0.0320619	-0.000878522	6.42683	0.092593	0.00459264	0.766592	-0.0190245	0.868556	3.00645	0.222412	31.3075	372.351	39.7715
Heart_Left_Ventricle	ENSG00000281831.1	3	-0.000948973	0.860868	0.941528	-0.0115609	0.00966299	6.05354	0.048472	-0.0442649	0.353578	0.0275348	0.646292	3.2544	0.0712321	32.2925	132.285	105.979
Heart_Left_Ventricle	ENSG00000283426.1	3	-0.00100627	0.89208	0.956446	-0.0155431	0.0135306	0.295443	0.862671	-0.0099507	0.839843	0.0045474	0.145794	0.261677	0.60897	59.4053	83.5882	76.0226
Kidney_Cortex	ENSG00000204650.14	4	0.0120597	6.99898e-05	0.00155806	0.00611537	0.018004	0.266813	0.966144	0.0267162	0.623393	-0.0161344	0.212692	0.194017	0.907548	108.11	182.286	152.645
Kidney_Cortex	ENSG00000214425.7	4	-0.0102812	0.000580791	0.00813973	-0.0161383	-0.00442416	0.0335604	0.998381	-0.0122682	0.532727	0.00213351	0.0814227	0.0231103	0.988511	48.1863	248.231	168.197
Kidney_Cortex	ENSG00000263503.1	3	0.0122307	0.00188052	0.0193109	0.00451897	0.0199424	0.0419335	0.979252	0.0102256	0.839245	0.0019761	0.0318258	0.0403416	0.840814	65.8553	93.8912	69.8355
Kidney_Cortex	ENSG00000264070.1	3	0.0113632	0.00186396	0.0192024	0.00420447	0.0185219	0.0256829	0.987241	0.0130443	0.811696	-0.00178339	0.024549	0.0247359	0.875027	55.5958	64.547	60.6443
Liver	ENSG00000059122.16	3	-0.0069978	0.105137	0.315046	-0.0154618	0.0014662	3.4344	0.179568	0.0235557	0.281338	-0.023712	0.847048	1.12879	0.288035	34.419	453.324	43.7324
Liver	ENSG00000116785.13	3	0.00796248	0.108918	0.321857	-0.00177266	0.0176976	5.68188	0.0583708	-0.0478224	0.0517188	0.0483041	0.979506	0.312521	0.576137	50.3849	227.167	57.8614
Liver	ENSG00000122674.11	3	-0.00299828	0.685657	0.85263	-0.0175169	0.0115204	3.34676	0.187612	0.0169552	0.703604	-0.0118699	0.35863	2.75011	0.0972478	33.9875	48.2661	42.5475
Liver	ENSG00000126231.13	3	0.00575623	0.388556	0.649582	-0.00732829	0.0188407	0.469114	0.790921	-0.0665985	0.544327	0.0400147	0.490685	0.0336384	0.854478	34.6014	102.524	56.0948
Liver	ENSG00000179344.16	3	-0.0144093	0.0171647	0.096051	-0.0262598	-0.00255877	3.52133	0.171931	-0.0642016	0.0184919	0.0354453	0.939017	0.0108946	0.91687	54.52	241.616	76.7836
Liver	ENSG00000181126.13	4	0.00527759	0.28063	0.550095	-0.0043098	0.014865	3.25578	0.353845	0.00563872	0.808836	-0.000347551	0.012792	3.25536	0.196384	54.3786	135.036	109.984
Liver	ENSG00000189366.9	3	-0.00641817	0.207623	0.466756	-0.0164008	0.00356446	11.2066	0.00368577	-0.0420098	0.603414	0.0291087	0.346213	9.32978	0.00225459	32.8713	147.568	36.1228
Liver	ENSG00000196247.11	3	-0.00288354	0.582184	0.793262	-0.0131555	0.00738847	0.405926	0.816308	0.00523765	0.913605	-0.0064642	0.134378	0.37729	0.539057	35.3205	126.689	37.4235
Liver	ENSG00000197782.14	3	0.0100533	0.241138	0.505951	-0.00675696	0.0268636	2.33863	0.310579	0.0791252	0.108106	-0.0506714	0.845665	0.309762	0.577827	35.3751	98.478	47.9627
Liver	ENSG00000197888.2	3	0.0160248	0.00675204	0.0505377	0.00443013	0.0276195	1.20987	0.546109	0.0577362	0.154483	-0.0259956	0.701567	0.128691	0.719793	38.7355	103.789	45.596
Liver	ENSG00000197927.12	3	-0.00327387	0.451717	0.702839	-0.0118004	0.00525263	0.417133	0.811747	0.0102781	0.631603	-0.0103812	0.481484	0.000289782	0.986418	48.0328	183.191	52.9932
Liver	ENSG00000198502.5	5	-0.011744	0.0803579	0.269064	-0.0249074	0.00141947	13.7239	0.00823053	-0.0193847	0.369795	0.00618174	0.294172	13.1016	0.00442189	33.7566	388.687	51.3457
Liver	ENSG00000204525.16	5	-0.0133496	0.0152048	0.0885374	-0.0241282	-0.00257097	7.20253	0.125565	0.00499314	0.858164	-0.0122784	0.498269	6.26076	0.0995904	32.6381	242.642	52.3027
Liver	ENSG00000204528.3	3	0.0137335	0.00828537	0.0582967	0.00353843	0.0239286	7.57588	0.0226422	0.0245872	0.578035	-0.00748328	0.204054	7.10102	0.00770402	32.7693	124.476	44.2297
Liver	ENSG00000206344.7	3	0.0354494	6.69104e-06	0.000238233	0.0200208	0.050878	6.78412	0.0336392	-0.0821398	0.384836	0.0553744	0.790733	2.63308	0.104658	34.2644	70.4593	44.4978
Liver	ENSG00000214425.7	4	-0.0118236	0.000593464	0.00819192	-0.0185708	-0.0050764	0.0434184	0.997625	-0.00937333	0.528297	-0.00232046	0.13456	0.0147038	0.992675	63.9659	289.055	233.615
Liver	ENSG00000228695.10	3	-0.00390043	0.492748	0.732489	-0.0150452	0.00724435	1.79046	0.408513	0.0390581	0.391796	-0.0374411	0.657527	0.889313	0.345664	34.3045	48.3103	46.4493
Liver	ENSG00000229391.7	7	0.0170357	1.41979e-05	0.000431266	0.00934365	0.0247277	10.2077	0.116173	0.00279424	0.903911	0.0119644	0.468273	9.4672	0.0918186	39.813	216.017	86.4803
Liver	ENSG00000230521.1	3	0.0153011	0.00394316	0.0339976	0.00489769	0.0257044	3.9086	0.141663	-0.022017	0.298149	0.0269239	0.931499	0.590024	0.44241	37.0093	106.098	77.0299
Liver	ENSG00000230795.3	3	-0.0118386	0.0145771	0.0858128	-0.0213375	-0.00233966	5.95469	0.0509278	-0.0168703	0.931927	0.00360085	0.0203624	5.95082	0.0147105	58.9605	101.264	69.1082
Liver	ENSG00000232629.8	4	0.0192946	9.98158e-05	0.00204718	0.00957566	0.0290135	0.737651	0.864314	0.00583595	0.78297	0.0101391	0.486489	0.310745	0.856096	34.2161	174.924	61.4555
Liver	ENSG00000236397.3	3	0.0148442	0.00302509	0.0279931	0.00503229	0.0246562	0.740237	0.690652	0.00346936	0.841144	0.00851118	0.50759	0.268982	0.604016	43.6687	450.981	51.0395
Liver	ENSG00000236682.1	3	0.00502834	0.207626	0.466756	-0.00279262	0.0128493	2.75667	0.251998	0.00628283	0.708079	-0.00125998	0.0648179	2.73855	0.0979534	35.0614	535.017	39.6962
Liver	ENSG00000237541.3	6	0.0149342	9.52319e-07	4.91893e-05	0.00896216	0.0209063	3.74429	0.586787	0.00243444	0.847214	0.0106695	0.69198	2.70514	0.608315	41.2577	253.816	69.4072
Liver	ENSG00000244414.6	3	0.00230726	0.627597	0.820102	-0.00701462	0.0116291	0.718092	0.698342	-0.000998093	0.942187	0.00273651	0.202	0.652589	0.419189	38.5657	469.562	46.1122
Liver	ENSG00000254635.5	3	0.0235677	0.000836331	0.010381	0.00973981	0.0373956	11.0073	0.00407184	-0.0458641	0.533975	0.0315106	0.666484	5.68796	0.0170817	35.8957	140.031	48.0126
Liver	ENSG00000262881.1	8	-0.0189319	9.81352e-05	0.00202943	-0.0284581	-0.00940577	2.0923	0.954556	-0.0404946	0.031752	0.00958684	0.763392	0.691605	0.99467	38.2201	194.482	65.4321
Liver	ENSG00000263503.1	5	0.0101808	0.000549287	0.00782477	0.00440621	0.0159553	0.294173	0.990187	0.0133968	0.18851	-0.00308641	0.258429	0.185422	0.979908	54.5527	412.24	180.352
Liver	ENSG00000264070.1	5	0.00922177	0.000752694	0.00966563	0.00385787	0.0145857	0.685795	0.953069	0.0135128	0.17003	-0.00440336	0.349871	0.480058	0.92325	56.3197	319.041	173.79
Liver	ENSG00000272221.1	3	-0.00446729	0.359786	0.623431	-0.0140283	0.00509374	0.870831	0.646996	0.0133826	0.532561	-0.0130908	0.607366	0.140062	0.70822	42.6937	219.971	103.803
Liver	ENSG00000274883.1	5	-0.0222974	0.000304111	0.00487644	-0.0343973	-0.0101975	1.72945	0.785361	-0.0381	0.25603	0.00731278	0.368266	1.49973	0.682332	43.2685	90.826	53.6939
Liver	ENSG00000279685.2	3	-0.0335636	0.000440935	0.00661609	-0.0522825	-0.0148448	0.0964828	0.952904	-0.0488039	0.512425	0.00620264	0.163415	0.0539383	0.816347	33.3354	43.8466	43.7485
Liver	ENSG00000280022.1	4	0.0107139	0.000586643	0.00813973	0.00460554	0.0168223	0.0218967	0.999144	0.00977138	0.53005	0.000979008	0.049297	0.0180745	0.991003	84.7713	276.506	194.367
Liver	ENSG00000281831.1	4	-0.00564678	0.291157	0.560776	-0.0161314	0.0048379	4.53515	0.209176	0.0011431	0.959672	-0.00491051	0.245831	4.32318	0.115142	38.4353	122.254	67.3062
Liver	ENSG00000283426.1	3	0.0021449	0.756278	0.889824	-0.0113999	0.0156897	0.269029	0.87414	0.00721613	0.901798	-0.00266316	0.0695878	0.261404	0.609158	40.249	57.1082	51.0667
Lung	ENSG00000001561.6	3	-0.00527241	0.597784	0.80263	-0.0248591	0.0143143	0.128785	0.937637	-0.0194875	0.818773	0.0059144	0.133652	0.10046	0.751278	32.6445	213.896	81.4885
Lung	ENSG00000002016.17	4	-0.032866	0.0511696	0.20199	-0.0658989	0.000167012	4.04305	0.256852	-0.033817	0.509784	0.000221809	0.0161558	4.04223	0.132508	31.8606	208.816	59.1636
Lung	ENSG00000003249.13	3	0.0199713	0.0170509	0.0956771	0.00356331	0.0363792	1.49888	0.472632	0.0083861	0.5967	0.00552213	0.61072	0.757687	0.384053	33.7162	220.013	50.9782
Lung	ENSG00000004809.13	4	-0.00742824	0.302057	0.571073	-0.0215354	0.00667895	3.8083	0.282923	0.0125376	0.430579	-0.0125104	0.829496	1.92979	0.381024	31.0458	162.577	39.459
Lung	ENSG00000006282.20	6	0.0069772	0.105331	0.315331	-0.00146658	0.015421	4.48521	0.481865	0.0176661	0.080358	-0.00711023	0.757869	3.11706	0.53843	34.2172	2315.8	54.2464
Lung	ENSG00000008128.22	3	0.0116309	0.18547	0.438203	-0.0055854	0.0288471	5.00605	0.0818369	-0.0117975	0.418172	0.0132078	0.956095	0.945825	0.330784	40.6182	375.184	61.7372
Lung	ENSG00000008516.16	5	-0.0041742	0.711621	0.865929	-0.0263049	0.0179565	6.72505	0.151151	0.00146888	0.949728	-0.00232645	0.228536	6.5411	0.0880558	35.4616	359.889	45.9999
Lung	ENSG00000012124.16	3	-0.00815371	0.21681	0.47636	-0.0210932	0.00478577	0.30932	0.856706	-0.0164784	0.321187	0.0051724	0.415033	0.0110469	0.916293	31.0095	239.487	39.1761
Lung	ENSG00000013573.16	8	-0.00852192	0.0366079	0.161894	-0.0165132	-0.00053064	10.6142	0.156353	-0.00473994	0.656336	-0.0027952	0.302683	10.3532	0.110544	37.6461	3406.84	46.8712
Lung	ENSG00000014164.6	5	0.00618485	0.282277	0.551875	-0.00508921	0.0174589	6.23978	0.181942	-0.00979296	0.58088	0.0107311	0.659687	4.78847	0.187958	31.2122	949.303	54.7242
Lung	ENSG00000020922.12	5	0.00124359	0.833713	0.9283	-0.0103663	0.0128535	4.08762	0.394277	-0.0110883	0.523136	0.00719455	0.55355	3.42572	0.330525	37.708	808.773	42.5497
Lung	ENSG00000022556.15	5	0.00696781	0.187597	0.441144	-0.00339602	0.0173316	4.21281	0.377971	-0.0261543	0.316107	0.019119	0.804705	2.53559	0.468893	31.7075	224.371	48.3508
Lung	ENSG00000023191.16	3	0.0304675	0.104604	0.314289	-0.00632718	0.0672622	1.67389	0.433032	0.0793849	0.0801468	-0.0103822	0.763754	0.27103	0.602642	30.9111	112.251	75.4164
Lung	ENSG00000036448.9	4	-0.00310621	0.703058	0.862132	-0.0190771	0.0128647	3.49672	0.321187	-0.0227555	0.288313	0.00837081	0.678707	2.3439	0.309762	35.4232	116.37	56.1751
Lung	ENSG00000039600.10	3	0.0324519	0.00813796	0.0575036	0.00841654	0.0564872	1.02262	0.599711	0.073195	0.0822258	-0.0208909	0.688082	8.00265e-05	0.992862	31.1928	47.36	34.1388
Lung	ENSG00000042753.11	3	-0.020722	0.417929	0.674882	-0.0708621	0.029418	1.24485	0.536643	0.0563767	0.458595	-0.0124625	0.718199	0.0864646	0.768721	35.5092	72.7064	38.9059
Lung	ENSG00000047188.15	5	0.0261156	0.025881	0.127961	0.00314172	0.0490894	0.86616	0.929365	0.0334608	0.352238	-0.00225124	0.17101	0.819505	0.844796	32.6708	121.716	36.8169
Lung	ENSG00000048544.5	4	0.0179541	0.0629604	0.230355	-0.000970313	0.0368786	2.87433	0.411409	-0.0177821	0.508781	0.0134425	0.84514	0.850621	0.653567	32.2782	781.349	46.9311
Lung	ENSG00000050393.11	3	0.0248447	0.0846606	0.278315	-0.00339621	0.0530856	0.49662	0.780118	0.0809326	0.618561	-0.0135622	0.270966	0.376619	0.539418	32.7231	51.5268	49.3715
Lung	ENSG00000051620.10	3	0.00369603	0.756388	0.889889	-0.0196548	0.0270469	1.55567	0.459399	-0.0445851	0.273267	0.0305078	0.785302	0.0162071	0.898697	40.7958	212.397	44.5054
Lung	ENSG00000053900.10	3	0.00238787	0.842472	0.932353	-0.021162	0.0259378	1.54296	0.462328	0.0394912	0.243796	-0.010904	0.758479	0.171268	0.678987	32.6556	260.381	36.0365
Lung	ENSG00000054219.10	6	-0.0152953	0.0118655	0.0750107	-0.0272098	-0.00338083	1.9158	0.860669	-0.019855	0.252235	0.00213819	0.221098	1.83698	0.76571	30.8311	621.335	47.9263
Lung	ENSG00000055732.12	3	0.00621483	0.612867	0.811977	-0.0178587	0.0302884	0.0757468	0.962835	-0.0102935	0.866893	0.00477541	0.21618	0.000482282	0.982479	34.8536	123.174	38.625
Lung	ENSG00000057468.6	4	0.00421306	0.686149	0.852968	-0.0162218	0.0246479	5.0502	0.168158	-0.0221003	0.714568	0.0112135	0.343373	4.59601	0.100459	34.948	120.311	44.9748
Lung	ENSG00000059122.16	6	-0.00416218	0.32404	0.590713	-0.0124341	0.00410977	4.81479	0.438899	0.00365045	0.710708	-0.00487731	0.620898	4.0345	0.401356	32.2586	1438.08	51.6086
Lung	ENSG00000062524.15	4	0.00502876	0.341525	0.607183	-0.00533356	0.0153911	2.63258	0.451806	0.0102505	0.574824	-0.00377047	0.237441	2.51768	0.283984	31.4976	1340.48	39.3508
Lung	ENSG00000063761.15	3	-0.0184739	0.316525	0.584143	-0.0546233	0.0176755	1.20414	0.547677	-0.00783047	0.926887	-0.00225976	0.10211	1.18463	0.276415	38.4259	55.5486	42.1058
Lung	ENSG00000064012.21	4	-0.00333919	0.666252	0.842093	-0.0185136	0.0118352	1.12626	0.770738	-0.0289673	0.42961	0.0118239	0.525342	0.61515	0.735228	31.7266	478.345	57.2866
Lung	ENSG00000064886.13	3	0.0091335	0.455763	0.705723	-0.014868	0.033135	1.59142	0.451261	0.161523	0.197009	-0.0411599	0.778682	0.0956101	0.757163	31.9371	42.0538	36.1596
Lung	ENSG00000065268.10	5	0.00268429	0.707122	0.863987	-0.0113183	0.0166869	0.689545	0.952612	0.0105997	0.486835	-0.00349742	0.443343	0.344019	0.951548	32.4897	543.194	46.5963
Lung	ENSG00000065457.10	5	0.00518061	0.553544	0.773464	-0.0119579	0.0223191	6.26681	0.180089	-0.0103741	0.666121	0.00804036	0.51752	5.38192	0.145874	32.2114	561.706	36.4563
Lung	ENSG00000066230.10	5	-0.012595	0.019206	0.103795	-0.0231377	-0.00205233	1.0836	0.896865	-0.0056347	0.712878	-0.00384981	0.372686	0.84788	0.837984	39.0742	356.315	45.6017
Lung	ENSG00000068781.21	4	-0.00497854	0.308886	0.577554	-0.0145679	0.0046108	1.87182	0.599432	0.00646953	0.64245	-0.00678484	0.619738	1.10197	0.576383	37.8943	372.259	42.2663
Lung	ENSG00000069493.14	3	0.00512459	0.811263	0.9171	-0.0369363	0.0471855	0.101555	0.95049	0.0492056	0.738288	-0.00747205	0.23777	0.0100167	0.920278	31.0582	79.2282	46.9395
Lung	ENSG00000070061.14	3	-0.0157739	0.281615	0.551255	-0.0444879	0.0129401	2.55282	0.279037	0.0316634	0.421448	-0.0117018	0.80554	0.869323	0.351143	31.3588	96.6512	34.6666
Lung	ENSG00000071894.16	5	-0.00111154	0.842416	0.932353	-0.01207	0.00984688	7.19748	0.125813	-0.000669785	0.967394	-0.000370699	0.0234003	7.19541	0.0659234	33.3288	1787.4	49.2848
Lung	ENSG00000071967.11	3	-0.0828849	4.07685e-06	0.000160335	-0.118143	-0.0476263	2.70933	0.258034	-0.045143	0.614576	-0.00726881	0.341247	2.26714	0.132144	31.4598	85.8752	68.6015
Lung	ENSG00000072134.15	3	0.0272031	0.0622854	0.228694	-0.00139653	0.0558027	0.293749	0.863402	0.0488468	0.335583	-0.00615528	0.344039	0.0952827	0.757566	32.7629	78.4563	41.3042
Lung	ENSG00000075643.5	3	-0.0133815	0.181137	0.432386	-0.0329942	0.00623115	5.30698	0.0704051	-0.0796355	0.18134	0.0263084	0.749741	2.28566	0.130574	40.944	89.0757	48.1015
Lung	ENSG00000075826.16	4	-0.021311	0.0128413	0.0789963	-0.0380981	-0.00452384	1.30565	0.727792	-0.00880598	0.613545	-0.00490802	0.589678	0.627782	0.730599	34.6235	453.045	39.31
Lung	ENSG00000076344.15	3	-0.0103338	0.436073	0.689082	-0.0363391	0.0156714	0.588147	0.745222	-0.0963893	0.396662	0.0279495	0.553899	0.00760837	0.930492	47.2161	149.067	77.6555
Lung	ENSG00000078618.21	3	-0.00113553	0.94598	0.979389	-0.033983	0.0317119	0.252155	0.881546	0.016794	0.670433	-0.00517473	0.384211	0.000324215	0.985634	55.9767	62.5444	60.5121
Lung	ENSG00000084072.16	4	0.00106305	0.823382	0.923965	-0.0082719	0.010398	3.49089	0.321946	-0.00886403	0.389921	0.00768131	0.719043	2.20771	0.331591	39.7717	1704.54	44.6127
Lung	ENSG00000085415.15	3	-0.0381786	0.147728	0.384357	-0.0898701	0.0135128	0.316287	0.853727	-0.0754345	0.415269	0.00531303	0.325318	0.140113	0.708168	42.4847	47.2953	47.2359
Lung	ENSG00000089063.14	3	0.014649	0.349969	0.615072	-0.01607	0.0453679	3.4278	0.180162	-0.0535813	0.425361	0.018261	0.712068	1.60985	0.204513	31.0557	226.638	34.0672
Lung	ENSG00000089123.15	3	0.00516026	0.481163	0.724638	-0.00919726	0.0195178	2.0058	0.366813	0.0255409	0.121949	-0.0125993	0.831508	0.109499	0.740715	33.5809	401.981	34.1531
Lung	ENSG00000089177.18	3	0.0287852	0.00516422	0.0416276	0.0086115	0.048959	2.49237	0.2876	-0.0169771	0.589177	0.0149946	0.87658	0.118993	0.730129	32.8016	115.96	76.1477
Lung	ENSG00000090316.15	4	0.0260181	0.000164774	0.00300793	0.0124834	0.0395529	0.302599	0.959539	0.0209424	0.502023	0.00240115	0.132505	0.274763	0.871638	37.9244	191.456	64.9101
Lung	ENSG00000090382.6	4	0.0160223	0.0396018	0.170649	0.000762341	0.0312822	1.90628	0.592084	-0.0284922	0.564314	0.0192976	0.638226	1.07456	0.584336	42.1251	324.12	45.1792
Lung	ENSG00000090432.6	5	0.00244463	0.831204	0.927467	-0.0200336	0.0249229	0.99001	0.911307	-0.00347241	0.88815	0.00188637	0.213326	0.916768	0.82138	33.2415	328.512	46.7429
Lung	ENSG00000090661.11	3	-0.0116815	0.223398	0.484419	-0.0304861	0.00712306	0.525198	0.76905	0.0259976	0.671619	-0.0148066	0.466105	0.138226	0.710051	40.5568	195.905	51.1674
Lung	ENSG00000091972.18	3	-0.0156158	0.494043	0.733117	-0.0603692	0.0291375	2.68007	0.261837	-0.223945	0.0867336	0.0313536	0.894406	0.0611181	0.804737	32.8184	42.4894	33.5223
Lung	ENSG00000092036.18	3	-0.0291397	0.00121306	0.0138246	-0.04679	-0.0114894	1.78399	0.409838	-0.0243038	0.438906	-0.00177512	0.132119	1.73595	0.187653	47.8526	469.615	52.7905
Lung	ENSG00000092758.15	3	-0.0123753	0.195463	0.4508	-0.0311111	0.00636052	3.11468	0.210696	-0.0251305	0.665839	0.00568698	0.180754	2.96011	0.0853422	34.4809	60.3482	36.0328
Lung	ENSG00000095917.13	4	-0.0154196	0.0505108	0.200407	-0.0308734	3.43097e-05	8.50932	0.0365788	0.0190776	0.161131	-0.0276207	0.993033	1.22783	0.541228	34.4453	719.981	42.4464
Lung	ENSG00000099812.8	3	-0.00365644	0.700947	0.860852	-0.0223171	0.0150043	0.676677	0.712954	-0.00408746	0.857936	0.000165306	0.0165684	0.676246	0.410883	34.8585	300.608	43.8665
Lung	ENSG00000099817.11	4	0.00848191	0.507705	0.743157	-0.0166145	0.0335783	0.641185	0.886943	0.0326602	0.708989	-0.00591451	0.219982	0.563179	0.754583	57.4349	117.375	70.1303
Lung	ENSG00000099940.11	3	0.0618482	2.06369e-05	0.000592341	0.0333786	0.0903179	2.14377	0.342363	0.0942014	0.264955	-0.00900089	0.306278	1.85594	0.173094	30.8183	241.536	33.2716
Lung	ENSG00000099954.18	3	-0.0251614	0.148017	0.384974	-0.0592526	0.00892984	1.58989	0.451605	0.00414864	0.990001	-0.00513952	0.0707036	1.57748	0.209125	30.8151	41.0655	32.8875
Lung	ENSG00000099984.11	5	0.0110191	0.329602	0.596439	-0.0111336	0.0331718	35.8409	3.12017e-07	-0.0185555	0.544787	0.0265208	0.700239	26.3843	7.92412e-06	34.9159	317.97	44.5392
Lung	ENSG00000100181.22	5	0.00269525	0.779682	0.901897	-0.0161891	0.0215796	2.52046	0.640976	0.0189405	0.489114	-0.00635377	0.473803	2.11873	0.548133	33.5703	76.7235	46.702
Lung	ENSG00000100191.5	3	-0.00352825	0.655423	0.835519	-0.0190249	0.0119684	0.221399	0.895208	0.0122366	0.772987	-0.009413	0.294773	0.0783075	0.779604	49.3504	109.567	61.0848
Lung	ENSG00000100296.13	5	-0.0348065	2.66539e-09	3.17819e-07	-0.04627	-0.0233429	1.04638	0.902684	-0.042173	0.00923898	0.00366149	0.374149	0.808649	0.847397	31.9392	490.19	54.3688
Lung	ENSG00000100890.15	5	0.010987	0.531912	0.759735	-0.0234626	0.0454366	10.0483	0.0396225	-0.00861612	0.831449	0.00625938	0.418526	9.12412	0.0276853	30.8754	288.351	41.0954
Lung	ENSG00000100991.11	3	0.021431	0.346887	0.612393	-0.0232235	0.0660855	5.73717	0.0567792	-0.111281	0.0746618	0.0234121	0.977588	0.523653	0.469288	35.4771	56.3095	42.9752
Lung	ENSG00000101158.13	4	0.00378338	0.758625	0.891054	-0.0203481	0.0279148	10.4198	0.015315	-0.00445364	0.858836	0.00431145	0.313407	9.63547	0.00808506	35.8963	457.453	37.6029
Lung	ENSG00000101190.12	3	-0.0147815	0.266632	0.534241	-0.0408616	0.0112986	0.822354	0.66287	-0.0655395	0.264196	0.0171036	0.625365	0.034122	0.853448	31.98	56.4283	38.3704
Lung	ENSG00000101307.15	6	0.0147041	0.00563505	0.0444167	0.00429355	0.0251147	3.45469	0.630255	0.016438	0.132242	-0.000966244	0.144204	3.42166	0.489889	31.6153	792.914	49.8354
Lung	ENSG00000101639.18	4	-0.00994962	0.0761203	0.260423	-0.0209444	0.00104513	1.21673	0.748996	0.00351184	0.798099	-0.00796705	0.717329	0.0625247	0.969221	33.0389	888.984	40.0551
Lung	ENSG00000101751.10	4	0.0116767	0.189497	0.443929	-0.00576591	0.0291193	1.81983	0.610629	0.00599017	0.84914	0.0021748	0.149317	1.7844	0.409754	33.4634	542.994	41.1356
Lung	ENSG00000102854.15	4	-0.0126963	0.0262669	0.12927	-0.0238942	-0.00149848	0.32629	0.95501	-0.0225233	0.257427	0.00592105	0.394042	0.0601865	0.970355	74.906	324.546	81.8955
Lung	ENSG00000102858.12	7	-0.00137683	0.906451	0.963814	-0.0243398	0.0215862	22.0466	0.00118754	0.0109831	0.740817	-0.00507433	0.312681	21.3547	0.000694106	34.4069	733.746	47.6786
Lung	ENSG00000102886.14	3	0.0204641	0.378348	0.640252	-0.0250653	0.0659935	2.2539	0.32402	0.0632038	0.292038	-0.00971994	0.576113	1.37474	0.241	42.9382	114.545	45.8385
Lung	ENSG00000103148.15	4	0.0116972	0.163185	0.408455	-0.00474389	0.0281383	0.127284	0.988373	0.0186841	0.592991	-0.00298598	0.163127	0.0848914	0.958442	35.113	308.964	54.6233
Lung	ENSG00000103168.16	8	0.00515797	0.308174	0.577038	-0.00476237	0.0150783	5.69338	0.575973	0.00576755	0.659933	-0.00028623	0.0402081	5.69084	0.458698	31.0174	670.858	46.6879
Lung	ENSG00000103174.11	3	-0.0134682	0.498276	0.735838	-0.0524479	0.0255115	1.11502	0.572633	0.0413785	0.619328	-0.00991242	0.502306	0.655171	0.41827	37.2996	127.712	53.1043
Lung	ENSG00000103199.13	4	-0.0341828	0.000303232	0.00486931	-0.0527286	-0.015637	0.932	0.817699	0.00122395	0.974374	-0.0115181	0.662594	0.011737	0.994149	31.8576	191.958	59.8717
Lung	ENSG00000103226.17	4	0.0039242	0.598411	0.803027	-0.0106789	0.0185273	1.64643	0.64891	0.00723152	0.875865	-0.00184435	0.0577065	1.64119	0.440171	32.5558	117.918	71.0956
Lung	ENSG00000103245.13	5	0.00513984	0.48882	0.729749	-0.0094139	0.0196936	1.7979	0.772867	0.0158325	0.416	-0.00584014	0.447665	1.44475	0.69508	34.5644	507.202	46.5967
Lung	ENSG00000103249.17	3	-0.0141727	0.236312	0.499662	-0.0376288	0.00928341	0.868979	0.647595	-0.0150088	0.561313	0.000259916	0.0291257	0.867646	0.351608	39.8792	170.12	64.8014
Lung	ENSG00000103479.15	3	0.0098336	0.211828	0.471133	-0.00560305	0.0252703	4.89214	0.0866336	0.0229274	0.559314	-0.00573246	0.286206	4.31209	0.0378425	31.8294	771.687	58.5895
Lung	ENSG00000103550.13	3	0.00537254	0.424567	0.680308	-0.00781429	0.0185594	0.33431	0.846068	-0.000502677	0.978737	0.0034881	0.261201	0.223125	0.636669	35.5835	586.769	94.0927
Lung	ENSG00000103723.12	4	-0.0177993	0.0348913	0.157029	-0.0343359	-0.00126266	6.07203	0.108158	0.00646194	0.693947	-0.0136136	0.895322	2.62133	0.269641	34.7108	354.286	62.3149
Lung	ENSG00000104415.13	3	-0.00836236	0.586027	0.795516	-0.0384576	0.0217328	2.31734	0.313903	-0.18311	0.290648	0.0402476	0.68894	1.14371	0.284871	35.8885	43.0755	36.2839
Lung	ENSG00000104497.13	6	0.0211479	0.00018454	0.00329366	0.0100631	0.0322326	7.69843	0.173657	0.0247611	0.285872	-0.00236771	0.12855	7.64836	0.105342	33.0481	792.153	48.9662
Lung	ENSG00000104774.12	3	-0.00518249	0.825682	0.92498	-0.0513021	0.0409371	2.97241	0.22623	-0.14182	0.0913657	0.0242405	0.909806	0.101502	0.750035	31.2677	55.3638	31.6684
Lung	ENSG00000105556.11	3	0.00462235	0.606694	0.808144	-0.0129761	0.0222208	4.16415	0.124671	0.0402655	0.321695	-0.0132348	0.64731	2.23428	0.134979	31.7733	153.017	42.5284
Lung	ENSG00000105755.7	3	-0.00706688	0.663333	0.840321	-0.0388848	0.024751	3.45025	0.17815	-0.147728	0.531371	0.0385465	0.451216	2.53789	0.111144	32.2263	80.7759	33.2648
Lung	ENSG00000105793.15	3	0.00651558	0.65962	0.838296	-0.022479	0.0355101	0.268159	0.874521	-0.017234	0.720839	0.00674417	0.395105	0.000482952	0.982467	32.5671	89.0021	53.8683
Lung	ENSG00000105889.14	3	0.0150059	0.0474404	0.192205	0.000169433	0.0298423	0.461279	0.794026	0.030976	0.347697	-0.00740413	0.381111	0.213847	0.643768	31.222	106.861	34.8293
Lung	ENSG00000106125.14	3	-0.00444928	0.544904	0.768294	-0.0188533	0.00995477	2.12691	0.345261	-0.0231403	0.630989	0.0090788	0.308303	1.83789	0.175198	38.1256	274.441	76.538
Lung	ENSG00000106392.10	3	0.0405855	1.51204e-05	0.000453755	0.0222015	0.0589695	8.67694	0.0130565	0.0922168	0.0135611	-0.0196216	0.869901	2.63631	0.104446	35.8821	148.245	48.954
Lung	ENSG00000106565.17	3	0.0135871	0.232441	0.495967	-0.00871453	0.0358888	0.243136	0.885531	0.0283594	0.413597	-0.00458339	0.34788	0.0398979	0.84168	39.6843	72.3704	41.6247
Lung	ENSG00000106610.14	7	-0.00305219	0.508639	0.744072	-0.012103	0.00599858	6.09417	0.412724	0.00170266	0.906667	-0.00299803	0.272702	5.94947	0.311166	32.8754	712.877	36.6429
Lung	ENSG00000106733.20	5	-0.00665439	0.257573	0.524295	-0.0181744	0.00486564	1.16105	0.884469	-0.0207014	0.383021	0.00793721	0.458779	0.787766	0.852391	37.1985	810.773	53.2994
Lung	ENSG00000106771.12	3	-0.0470795	0.0206503	0.109161	-0.0869505	-0.00720852	1.39967	0.496668	-1.17568	0.260395	0.171635	0.720122	0.231984	0.630057	40.0373	63.8429	60.1881
Lung	ENSG00000106853.18	4	0.0099294	0.303495	0.57236	-0.00898399	0.0288428	1.76958	0.621577	0.083482	0.34997	-0.0385515	0.592515	1.08345	0.581744	33.0695	108.228	53.0447
Lung	ENSG00000107099.15	3	0.00606274	0.631626	0.822442	-0.0187219	0.0308474	4.25745	0.118989	-0.0671671	0.187024	0.0263737	0.866496	1.30947	0.252491	41.9398	180.146	75.6554
Lung	ENSG00000107186.16	3	0.0635578	0.000279138	0.00454426	0.0292778	0.0978378	4.71711	0.0945569	-0.0178726	0.666424	0.020189	0.9697	0.0249387	0.87452	30.9224	99.9191	49.0574
Lung	ENSG00000107537.13	4	0.000411796	0.97879	0.992471	-0.0299468	0.0307704	2.26864	0.518554	-0.0521256	0.587869	0.012146	0.420032	1.96236	0.374869	32.9429	115.871	39.1872
Lung	ENSG00000108556.7	3	-0.00681192	0.269754	0.538379	-0.0189094	0.00528554	5.22926	0.0731947	-0.0323144	0.0115167	0.0245272	0.977194	0.0460106	0.830157	43.3609	450.416	44.8914
Lung	ENSG00000108592.16	3	-0.00387091	0.671138	0.845124	-0.0217397	0.0139978	0.707227	0.702146	-0.0183037	0.661511	0.00652497	0.276473	0.582089	0.445495	36.3232	707.638	39.5173
Lung	ENSG00000108823.15	3	0.00118021	0.881927	0.951302	-0.0143939	0.0167544	0.393389	0.821442	-0.00645254	0.822384	0.00357306	0.217687	0.317044	0.57339	36.5363	442.426	45.5395
Lung	ENSG00000109775.10	4	0.00150508	0.90971	0.965273	-0.0245074	0.0275175	5.83391	0.119976	0.00915581	0.82552	-0.00252924	0.158384	5.71972	0.0572769	39.1217	335.212	48.3806
Lung	ENSG00000110074.10	3	-0.0149282	0.162281	0.407288	-0.0358655	0.00600916	3.78855	0.150427	0.0289898	0.282796	-0.0173197	0.923576	0.649202	0.420398	33.246	353.895	35.3309
Lung	ENSG00000110203.8	5	0.000224479	0.965715	0.987293	-0.0100114	0.0104604	3.1394	0.534774	0.0125898	0.189118	-0.0113426	0.875952	0.773955	0.855686	37.3002	210.87	44.4713
Lung	ENSG00000110455.13	7	-0.00171428	0.746439	0.884077	-0.0121057	0.00867709	6.59306	0.360123	0.00542972	0.686218	-0.00459734	0.441537	6.17054	0.289977	35.8297	530.166	41.2957
Lung	ENSG00000110628.13	3	-0.0163518	0.0335755	0.153136	-0.0314326	-0.00127089	3.82067	0.148031	0.00287241	0.969478	-0.00979505	0.205935	3.57694	0.0585869	31.4834	283.343	110.507
Lung	ENSG00000110888.17	3	0.0229243	0.0856942	0.280297	-0.00322012	0.0490687	0.541027	0.762987	0.0230767	0.833096	-4.0885e-05	0.00111875	0.541025	0.462008	32.7391	58.5171	33.6534
Lung	ENSG00000111450.13	6	-0.0113895	0.017789	0.0983174	-0.0208086	-0.00197044	3.55103	0.615681	-0.000233748	0.983301	-0.00684747	0.731535	2.32645	0.675958	32.1243	1113.38	50.6872
Lung	ENSG00000111581.9	3	-0.0169358	0.164649	0.41088	-0.0408228	0.00695125	0.658645	0.719411	-0.0348184	0.183271	0.00594101	0.560111	0.0620741	0.803247	31.6295	160.171	82.5547
Lung	ENSG00000111666.10	3	-0.012438	0.28989	0.559584	-0.0354718	0.0105957	0.482791	0.785531	-0.0496932	0.551173	0.0107112	0.348249	0.279091	0.597298	64.281	139.932	66.6064
Lung	ENSG00000111676.14	3	-0.00312502	0.856963	0.940228	-0.0371067	0.0308567	3.73248	0.154704	-0.0745934	0.682915	0.0199809	0.308773	3.22388	0.0725713	36.7178	114.765	39.4802
Lung	ENSG00000111788.10	4	0.00440065	0.540173	0.765427	-0.00967999	0.0184813	9.72248	0.0210787	-0.018531	0.614403	0.0223233	0.477049	8.07491	0.0176423	31.3283	1072.71	87.001
Lung	ENSG00000111906.17	3	0.0109012	0.309956	0.579073	-0.0101425	0.0319448	0.873728	0.646059	-0.00414943	0.936041	0.00578077	0.233956	0.78519	0.375558	36.6128	200.921	77.8287
Lung	ENSG00000112031.15	7	-0.00104385	0.854342	0.938536	-0.0121882	0.0101005	7.06778	0.314624	-0.00751391	0.603	0.00310743	0.378499	6.73923	0.240768	32.2441	797.377	43.4297
Lung	ENSG00000112685.13	5	0.000421869	0.960113	0.985248	-0.0161113	0.0169551	0.627896	0.959914	-0.0150228	0.566819	0.00576874	0.465967	0.241183	0.970682	37.3895	153.2	54.9407
Lung	ENSG00000113971.19	5	0.0105084	0.310051	0.579129	-0.00978104	0.0307979	6.45671	0.167538	0.0750447	0.0175156	-0.0271784	0.965535	1.98522	0.575479	48.7439	356.74	50.085
Lung	ENSG00000114857.17	3	0.0103106	0.548142	0.770289	-0.0233394	0.0439606	2.07872	0.35368	0.0904748	0.119998	-0.0178455	0.850635	2.87569e-06	0.998647	31.992	250	41.1876
Lung	ENSG00000115364.13	3	-0.012109	0.478335	0.722369	-0.0455841	0.0213661	0.0375114	0.981419	-0.0208718	0.678761	0.0018724	0.146625	0.003355	0.95381	34.1445	223.188	37.8784
Lung	ENSG00000115750.16	3	-0.00442313	0.593433	0.79994	-0.0206616	0.0118153	0.794201	0.672266	0.0214394	0.523839	-0.0109353	0.572453	0.164722	0.684845	35.3408	357.353	61.5121
Lung	ENSG00000116157.5	4	-0.0123186	0.0793692	0.267431	-0.0260809	0.00144371	0.783449	0.853422	-0.0144015	0.361732	0.00095947	0.117085	0.761759	0.68326	31.2664	927.069	59.476
Lung	ENSG00000116785.13	3	-0.000266742	0.966006	0.987413	-0.012534	0.0120005	1.67079	0.433704	0.017044	0.357352	-0.0119127	0.679429	0.684172	0.408154	35.8861	214.581	38.3307
Lung	ENSG00000116791.13	3	-0.0113313	0.0948039	0.297026	-0.0246254	0.00196282	1.3385	0.512093	-0.0152988	0.525686	0.00234453	0.13794	1.29927	0.254346	32.2278	323.089	63.574
Lung	ENSG00000116874.11	6	-0.00211421	0.692635	0.85684	-0.0125973	0.00836889	2.84649	0.723638	-0.0159948	0.331859	0.00801751	0.626687	2.05388	0.725849	30.9313	410.311	50.2369
Lung	ENSG00000117115.12	4	0.000488702	0.958765	0.984816	-0.0180368	0.0190142	5.72979	0.125523	0.0146764	0.57855	-0.00644816	0.442954	4.88714	0.0868503	31.7661	395.362	49.7657
Lung	ENSG00000117226.11	4	-0.00239266	0.860887	0.941528	-0.0291524	0.0243671	16.5628	0.000869184	0.0273937	0.24904	-0.0181452	0.850283	8.12872	0.0171739	33.5405	1121.08	56.92
Lung	ENSG00000117280.12	3	-0.00365504	0.713888	0.867248	-0.0231939	0.0158839	3.14788	0.207227	-0.0701988	0.129838	0.0274018	0.858517	0.986124	0.320692	34.7094	155.115	41.3375
Lung	ENSG00000117598.11	3	0.00239749	0.662284	0.83992	-0.00836122	0.0131562	0.0779098	0.961794	-0.000688458	0.955884	0.00209216	0.217677	0.00157161	0.968377	33.8663	427.601	36.9212
Lung	ENSG00000117748.9	3	-0.00297929	0.751539	0.886931	-0.0214224	0.0154639	0.89989	0.637663	-0.0133943	0.380178	0.00793578	0.613883	0.148754	0.699729	38.1704	721.34	38.3766
Lung	ENSG00000118514.13	3	0.0112088	0.0260001	0.12836	0.00134053	0.0210771	20.7747	3.08206e-05	-0.0408872	0.509825	0.0375712	0.618095	11.7733	0.000600872	32.5771	547.003	39.6558
Lung	ENSG00000119147.9	3	0.0140589	0.179955	0.431125	-0.00649076	0.0346085	2.94761	0.229052	0.049365	0.0579759	-0.0132729	0.861486	0.753225	0.385457	40.5574	119.03	46.4857
Lung	ENSG00000119227.7	4	-0.00431415	0.421727	0.677623	-0.0148385	0.00621023	2.13917	0.544028	-0.0207591	0.326529	0.00896496	0.578337	1.4935	0.473904	33.2779	452.588	130.768
Lung	ENSG00000119411.10	3	-0.011362	0.478967	0.722884	-0.0428172	0.0200931	1.27682	0.528132	0.0155428	0.791056	-0.00576389	0.367043	1.03969	0.307893	38.5736	117.614	45.5793
Lung	ENSG00000119431.9	3	-0.01952	0.0970496	0.301513	-0.0425765	0.00353661	2.90711	0.233738	0.00298233	0.892009	-0.00899459	0.787886	1.13695	0.286298	36.8064	215.374	74.4063
Lung	ENSG00000119509.12	3	0.00497323	0.673419	0.846249	-0.0181544	0.0281008	1.94859	0.377458	0.0398928	0.160416	-0.0109534	0.823177	0.12447	0.724236	33.4957	106.658	95.3472
Lung	ENSG00000119599.16	5	0.0119483	0.14343	0.377469	-0.00405723	0.0279539	0.479314	0.975483	0.0114776	0.665908	0.000180737	0.0148472	0.478967	0.923487	35.5639	125.931	40.0103
Lung	ENSG00000119632.3	4	0.0177055	0.0449349	0.185405	0.000399975	0.0350111	1.48228	0.686365	0.0355363	0.169313	-0.00922042	0.536891	0.943912	0.623781	35.4373	409.316	47.5598
Lung	ENSG00000119673.14	4	-0.00427651	0.714326	0.867501	-0.0271743	0.0186213	1.16191	0.762154	0.00480574	0.959788	-0.00312578	0.0764883	1.15269	0.561949	35.1689	154.016	50.2275
Lung	ENSG00000119943.12	3	-0.0125643	0.312405	0.580888	-0.0369414	0.0118129	0.757315	0.68478	0.00892609	0.759457	-0.00589791	0.584984	0.0929298	0.760485	31.9529	349.597	40.6384
Lung	ENSG00000120071.13	3	-0.0154423	0.0539508	0.208952	-0.0311468	0.000262277	0.607501	0.738045	-0.0313639	0.532982	0.00754456	0.251477	0.504725	0.477431	32.5409	112.428	56.1647
Lung	ENSG00000120451.10	4	-0.0119271	0.087176	0.283057	-0.0255938	0.00173959	3.16054	0.367529	-0.0237648	0.0740579	0.006281	0.701478	2.05178	0.358478	30.8555	660.393	39.4805
Lung	ENSG00000120539.14	4	-0.0112295	0.0774134	0.26308	-0.0236931	0.0012341	1.1902	0.755356	-0.00131689	0.940336	-0.00533742	0.454317	0.825092	0.661963	33.682	428.751	58.3965
Lung	ENSG00000121236.20	3	-0.0128403	0.216333	0.475959	-0.0331961	0.00751543	8.31725	0.015629	-0.0631531	0.168284	0.0187102	0.772756	3.38371	0.0658437	31.0811	80.7514	61.0366
Lung	ENSG00000121350.15	3	-0.00840354	0.319284	0.586213	-0.0249415	0.00813441	1.96288	0.374772	0.00705546	0.844854	-0.00613028	0.346809	1.63314	0.201269	47.1874	457.858	54.8261
Lung	ENSG00000121716.20	7	-0.0195843	0.0144094	0.0852344	-0.0352713	-0.00389724	14.3514	0.0259475	-0.0037168	0.831918	-0.0109642	0.691277	11.8879	0.0363559	31.7344	1727.05	55.5359
Lung	ENSG00000122085.16	3	-0.00130562	0.893889	0.957351	-0.0204905	0.0178792	2.53617	0.28137	-0.0301961	0.635818	0.0123284	0.357811	2.08585	0.148669	48.0765	92.9193	89.7917
Lung	ENSG00000122481.16	5	-0.00544308	0.745929	0.883706	-0.0383685	0.0274824	7.06385	0.132552	-0.00479442	0.900155	-0.000175887	0.0157187	7.06294	0.0699185	32.0412	173.339	36.3067
Lung	ENSG00000122490.18	3	0.00629059	0.631837	0.822573	-0.0194414	0.0320226	8.11942	0.0172541	0.174754	0.0376177	-0.0458824	0.959011	1.56853	0.210421	35.1623	148.184	48.3816
Lung	ENSG00000122512.14	3	-0.000717232	0.949059	0.980846	-0.0227203	0.0212858	11.9625	0.00252572	0.221768	0.360413	-0.0711255	0.644487	6.45335	0.0110743	45.2947	92.5929	51.941
Lung	ENSG00000122674.11	5	-0.007979	0.179063	0.430027	-0.0196179	0.0036599	4.56587	0.334809	-0.00105064	0.969689	-0.00465847	0.20396	4.4664	0.215307	38.2351	91.5831	57.9165
Lung	ENSG00000122678.16	3	-0.00937495	0.283571	0.553281	-0.0265101	0.0077602	9.46339	0.00881151	-0.0106128	0.846044	0.000604184	0.0207514	9.45699	0.00210346	32.3828	139.258	91.2021
Lung	ENSG00000122778.9	3	-0.0222227	0.158124	0.401344	-0.0530824	0.00863702	2.04446	0.359791	-0.0833842	0.107148	0.0179583	0.785232	0.50547	0.477107	32.7704	57.567	50.6948
Lung	ENSG00000122873.11	3	-0.0292633	0.0632906	0.230823	-0.0601467	0.00162015	3.27151	0.194805	-0.021122	0.803083	-0.00205274	0.0812407	3.23783	0.0719559	30.7764	113.666	35.5892
Lung	ENSG00000123106.10	3	0.0257999	0.0626189	0.229555	-0.00135903	0.0529589	2.11893	0.346641	0.0718629	0.0620115	-0.0131364	0.800193	0.475149	0.490628	32.4887	49.8447	42.117
Lung	ENSG00000123179.13	3	-0.00202989	0.833882	0.9283	-0.021	0.0169402	0.441978	0.801725	-0.0191522	0.486368	0.00679788	0.49383	1.03402e-06	0.999189	54.5122	219.618	118.055
Lung	ENSG00000123201.14	5	-0.00498625	0.250421	0.516344	-0.0134894	0.00351687	5.48	0.241493	0.000981916	0.936263	-0.0052236	0.40244	5.0142	0.170761	35.0268	798.373	39.5386
Lung	ENSG00000123453.17	3	0.00192953	0.852242	0.937681	-0.0183745	0.0222335	4.35789	0.113161	0.0705451	0.533423	-0.0208511	0.460743	3.16496	0.0752342	33.54	76.7931	35.8333
Lung	ENSG00000123643.12	3	0.00972998	0.339724	0.605709	-0.0102451	0.029705	4.52284	0.104203	-0.108283	0.275028	0.0443066	0.770417	1.85101	0.173666	40.584	295.338	59.1959
Lung	ENSG00000123838.10	6	0.00192717	0.746566	0.884133	-0.0097607	0.013615	2.09329	0.836092	-0.00273066	0.82113	0.00271451	0.342585	1.89661	0.754767	33.141	602.321	49.1002
Lung	ENSG00000123965.13	3	0.00540572	0.351273	0.616378	-0.00596082	0.0167723	1.85997	0.394559	-0.291651	0.314681	0.326829	0.694302	0.810801	0.367883	37.7656	377.203	103.1
Lung	ENSG00000124357.12	4	0.00238118	0.85668	0.940137	-0.0234603	0.0282227	1.09757	0.77766	-0.0233511	0.590093	0.00691778	0.46682	0.709246	0.701438	41.6691	151.526	56.7469
Lung	ENSG00000124587.13	4	-0.0240206	0.0139917	0.0837075	-0.0431783	-0.00486293	8.16202	0.0427793	-0.00608833	0.870697	-0.0101983	0.384917	7.24598	0.0267027	41.9255	1042.12	59.2513
Lung	ENSG00000124588.19	5	0.000340532	0.957434	0.984713	-0.0121643	0.0128453	1.3043	0.860646	-0.00185162	0.923661	0.00103219	0.0956647	1.28985	0.731544	43.3456	240.624	55.0476
Lung	ENSG00000124613.8	4	-0.0262622	0.00367479	0.0323525	-0.0439821	-0.00854228	0.810688	0.846909	-0.0380632	0.19405	0.00533331	0.327912	0.631518	0.729235	31.1486	421.12	54.3131
Lung	ENSG00000125124.11	5	0.00934857	0.192159	0.446676	-0.00470035	0.0233975	1.40596	0.843158	0.00804449	0.653425	0.00056043	0.0633027	1.39965	0.705616	36.5875	490.745	67.9338
Lung	ENSG00000125534.9	3	-0.0152764	0.0690088	0.24431	-0.0317425	0.00118963	1.19311	0.550706	4.28436e-05	0.997974	-0.00829423	0.704749	0.0975851	0.754747	32.7218	591.018	42.3057
Lung	ENSG00000125618.16	4	-0.00150577	0.749157	0.885565	-0.0107356	0.00772407	2.80821	0.42215	0.00381545	0.790983	-0.00357707	0.309662	2.60174	0.272295	31.0091	374.566	41.415
Lung	ENSG00000125629.14	3	-0.00594567	0.631561	0.822442	-0.0302471	0.0183558	2.793	0.247462	-0.0815625	0.0821244	0.0227404	0.905313	0.000167189	0.989684	31.2941	69.9215	34.496
Lung	ENSG00000125630.15	3	-0.0104893	0.518481	0.750389	-0.0423292	0.0213506	1.76416	0.413922	0.0249363	0.435231	-0.0105693	0.801971	0.107301	0.743238	37.338	282.77	65.3965
Lung	ENSG00000125637.15	3	-0.0239776	0.00591785	0.0459841	-0.0410526	-0.00690271	2.29465	0.317485	-0.10011	0.156846	0.0360011	0.722246	1.05354	0.304694	32.0539	344.921	89.6137
Lung	ENSG00000125871.13	3	0.00136358	0.907127	0.964089	-0.0215447	0.0242719	0.925047	0.629693	0.00727505	0.773504	-0.00188006	0.208018	0.85549	0.355004	33.4044	219.097	41.4924
Lung	ENSG00000125877.12	3	-0.00197911	0.886405	0.953618	-0.0291326	0.0251744	0.839935	0.657068	0.00761949	0.812145	-0.00301559	0.2601	0.729721	0.392974	33.6227	359.99	65.7682
Lung	ENSG00000125885.13	4	0.00246611	0.781492	0.902775	-0.0149597	0.0198919	1.59984	0.659426	0.00840195	0.688722	-0.00267592	0.24532	1.5022	0.471847	30.7909	162.423	43.8643
Lung	ENSG00000125945.14	3	-0.0286849	0.00613957	0.0471339	-0.0492018	-0.00816788	0.0482478	0.976165	-0.0237115	0.344948	-0.00245203	0.172521	0.000751898	0.978124	39.1959	166.316	39.7576
Lung	ENSG00000126266.3	4	-0.00741132	0.173392	0.421634	-0.0180813	0.00325864	0.85148	0.837118	-0.0116534	0.351704	0.00242498	0.293462	0.709721	0.701271	33.6502	212.097	37.5755
Lung	ENSG00000126464.13	3	0.0690923	1.0788e-05	0.000346467	0.0383206	0.099864	1.9068	0.385428	0.0929422	0.148582	-0.00640622	0.303774	1.6546	0.198334	32.5807	143.595	38.2871
Lung	ENSG00000126602.10	4	0.0130032	0.0413166	0.175782	0.000512232	0.0254942	2.53189	0.469555	0.00787654	0.633049	0.00287288	0.268286	2.39135	0.3025	31.0773	789.326	46.1708
Lung	ENSG00000126790.11	4	0.0094321	0.179011	0.429967	-0.00432476	0.023189	0.789708	0.851927	-0.00521063	0.774505	0.00834913	0.617161	0.0281418	0.986028	34.1208	151.603	83.8307
Lung	ENSG00000127084.17	3	-0.00350988	0.805012	0.913908	-0.0313761	0.0243564	1.19677	0.549698	0.013839	0.549121	-0.00583612	0.659346	0.288805	0.590987	34.4659	173.487	46.1153
Lung	ENSG00000127337.6	3	0.0168874	0.0726974	0.252543	-0.0015548	0.0353295	9.6929	0.00785622	0.0877766	0.470174	-0.0325557	0.448937	7.15123	0.00749125	69.6836	228.772	78.3759
Lung	ENSG00000127415.12	3	-0.0538843	8.84177e-06	0.000294074	-0.0776507	-0.0301178	5.55268	0.0622661	0.107243	0.146437	-0.0523722	0.973029	0.660033	0.416548	40.3628	123.48	46.4189
Lung	ENSG00000127578.6	3	-0.00450347	0.539637	0.765287	-0.018894	0.0098871	2.21682	0.330083	-0.0264796	0.389203	0.01082	0.544054	1.42485	0.232607	49.4683	226.625	91.8408
Lung	ENSG00000127947.15	3	0.013409	0.38953	0.650452	-0.0171338	0.0439518	0.373379	0.829701	-0.0386513	0.679245	0.0121143	0.427823	0.0543257	0.8157	34.5225	107.565	65.1988
Lung	ENSG00000127952.16	3	0.0127827	0.191725	0.446349	-0.00640822	0.0319736	0.73958	0.690879	0.00901013	0.684822	0.00210866	0.150193	0.703721	0.401536	37.4443	324.799	69.0201
Lung	ENSG00000128039.10	5	-0.0111933	0.185268	0.437828	-0.0277543	0.0053677	3.45099	0.48537	-0.0323713	0.0693101	0.00797256	0.822875	1.6294	0.652742	34.8854	374.729	60.2881
Lung	ENSG00000128262.8	3	0.0333199	0.0002184	0.00376606	0.015654	0.0509857	2.94024	0.229898	-0.00448315	0.932485	0.0164815	0.537665	1.90896	0.167079	39.1082	221.471	47.9581
Lung	ENSG00000128274.15	5	-0.0172226	0.200495	0.457459	-0.0435912	0.00914607	5.02481	0.284761	-0.00528695	0.94678	-0.00285206	0.122119	4.98558	0.172856	30.8118	110.019	38.4056
Lung	ENSG00000128791.11	3	0.0130111	0.303049	0.572089	-0.0117494	0.0377715	0.745415	0.688867	0.0211679	0.403968	-0.00264402	0.289259	0.607877	0.435588	33.694	241.276	44.4567
Lung	ENSG00000128891.15	7	-0.00253878	0.543743	0.767623	-0.0107341	0.00565658	4.76125	0.574778	0.00435653	0.681626	-0.00445488	0.520048	4.26228	0.512304	32.9506	653.579	39.1725
Lung	ENSG00000128928.8	3	0.0226246	0.0873446	0.283321	-0.00331367	0.0485629	1.71752	0.423687	0.0171025	0.60971	0.00162926	0.151802	1.65681	0.198034	36.2231	218.964	40.8883
Lung	ENSG00000128944.13	3	-0.0112924	0.175951	0.425353	-0.0276467	0.00506188	5.48211	0.0645024	-0.0196033	0.537011	0.00398382	0.253188	4.96465	0.0258706	36.4939	418.631	40.486
Lung	ENSG00000129055.12	4	-0.0321392	1.31715e-06	6.53244e-05	-0.0451617	-0.0191167	0.751292	0.861078	-0.0104198	0.724913	-0.0134237	0.548378	0.184714	0.911779	34.616	867.969	43.6999
Lung	ENSG00000129204.16	5	0.00821367	0.216131	0.475747	-0.00480172	0.0212291	6.34318	0.174943	0.00463086	0.747222	0.00291188	0.230662	6.16643	0.103788	31.9285	267.437	79.5068
Lung	ENSG00000129347.19	3	-0.00735708	0.366412	0.629029	-0.0233219	0.0086077	1.93468	0.380092	-0.0329278	0.234825	0.0109642	0.665592	1.00152	0.316943	32.4877	328.297	158.448
Lung	ENSG00000129946.10	3	0.00668246	0.607349	0.80868	-0.0188057	0.0321706	3.45006	0.178168	-0.0555046	0.146769	0.0212714	0.916138	0.461642	0.496858	33.2986	131.943	34.5501
Lung	ENSG00000130177.14	4	0.00986434	0.220274	0.48046	-0.00590801	0.0256367	0.748792	0.861672	0.00796122	0.699883	0.000833632	0.0797002	0.738781	0.691156	33.5848	514.255	54.3416
Lung	ENSG00000130312.6	3	0.0179819	0.252525	0.518392	-0.0128192	0.048783	1.27459	0.52872	-0.112552	0.36145	0.031461	0.714076	0.135878	0.712413	34.0207	277.218	77.3491
Lung	ENSG00000130348.11	3	-0.003689	0.765971	0.894751	-0.0279804	0.0206024	2.0943	0.350936	0.146338	0.282269	-0.0511959	0.73168	0.868984	0.351237	31.1721	246.639	34.3065
Lung	ENSG00000130414.11	3	0.015628	0.0706437	0.2481	-0.00131578	0.0325717	2.23908	0.32643	-0.00942444	0.66916	0.00960864	0.783045	0.714683	0.397894	32.7831	300.932	57.928
Lung	ENSG00000130612.14	3	-0.0134824	0.0381721	0.166804	-0.0262295	-0.000735173	0.227448	0.892504	-0.0219421	0.423941	0.00512726	0.249005	0.126751	0.721825	31.4651	215.861	113.84
Lung	ENSG00000130731.15	4	-0.00155484	0.885422	0.953197	-0.0227031	0.0195934	4.41106	0.220362	-0.0254726	0.0948158	0.0144767	0.946588	0.680094	0.711737	32.5061	694.355	35.3307
Lung	ENSG00000130768.14	3	-0.0093009	0.392199	0.652656	-0.030606	0.0120042	0.14643	0.929401	-0.0129011	0.753364	0.00121273	0.0724494	0.138162	0.710115	32.1675	270.021	42.3845
Lung	ENSG00000131165.14	3	-0.0235862	0.0715639	0.250429	-0.0492416	0.00206925	4.09909	0.128794	0.0450611	0.309974	-0.0256102	0.896527	1.12268	0.289343	32.6434	53.6757	34.8126
Lung	ENSG00000131591.17	3	0.0209744	0.249687	0.515351	-0.0147381	0.0566869	0.850408	0.653637	-0.013409	0.817794	0.00735891	0.466068	0.463504	0.495991	35.567	116.433	51.1765
Lung	ENSG00000131626.16	7	0.00280242	0.763417	0.893563	-0.0154458	0.0210506	14.5778	0.0238075	-0.00382124	0.870553	0.00291992	0.24571	14.2977	0.0138253	33.8767	733.73	39.746
Lung	ENSG00000132436.11	6	-0.00689078	0.413298	0.669961	-0.0233993	0.00961772	2.65742	0.752623	-0.0129424	0.55902	0.00208445	0.23231	2.57016	0.632118	31.3234	610.837	40.5453
Lung	ENSG00000132600.16	3	-0.0101624	0.458552	0.707831	-0.0370338	0.016709	4.62996	0.0987682	0.0922825	0.333897	-0.0282114	0.727237	2.10185	0.147121	46.8964	136.047	83.0051
Lung	ENSG00000132740.8	4	0.00358389	0.51036	0.745265	-0.00708683	0.0142546	2.88997	0.408903	0.00680803	0.686729	-0.00228223	0.163846	2.82946	0.242992	32.5064	928.93	47.0301
Lung	ENSG00000133433.10	5	0.0194169	0.00127991	0.0143746	0.00759978	0.031234	7.94124	0.0937544	-0.0339366	0.414539	0.0497269	0.804493	5.09531	0.16495	31.2466	527.145	77.7458
Lung	ENSG00000133519.12	3	-0.00325775	0.636954	0.82583	-0.0167866	0.0102711	0.855207	0.65207	0.0241808	0.528738	-0.0163387	0.532558	0.327191	0.567318	41.1228	285.944	68.4762
Lung	ENSG00000133706.17	3	-0.0177235	0.192494	0.446934	-0.0443782	0.00893125	6.45242	0.0397077	-0.013776	0.900285	-0.00109667	0.0301663	6.4432	0.0111378	37.781	320.805	38.0976
Lung	ENSG00000134184.12	5	0.00335979	0.576915	0.790073	-0.0084436	0.0151632	3.04964	0.549554	-0.00955795	0.69549	0.00673233	0.414842	2.75167	0.431518	35.1072	60.3246	45.9416
Lung	ENSG00000134202.10	5	-0.00824294	0.123561	0.346471	-0.0187338	0.0022479	1.75964	0.779858	-0.0189663	0.635539	0.00707475	0.213143	1.68652	0.639934	36.9091	331.545	56.6106
Lung	ENSG00000134216.18	3	-0.0114693	0.161298	0.405728	-0.0275178	0.00457918	4.17557	0.123961	0.100543	0.257349	-0.0481399	0.796112	1.5972	0.2063	30.9024	203.201	98.2972
Lung	ENSG00000134265.12	3	0.0070727	0.435749	0.688919	-0.0107133	0.0248587	2.23214	0.327564	0.0400728	0.330705	-0.0129866	0.592363	1.32418	0.249844	31.5111	299.648	36.2179
Lung	ENSG00000134779.14	3	-0.00507481	0.563551	0.780835	-0.0222958	0.0121462	3.55129	0.169374	0.019741	0.605309	-0.00974519	0.513037	2.3943	0.121779	39.3481	334.802	67.9279
Lung	ENSG00000134809.8	3	0.0233913	0.0270378	0.131934	0.00265556	0.044127	2.36507	0.306502	-0.0559428	0.370001	0.0255206	0.802945	0.700999	0.402448	50.2211	161.59	123.272
Lung	ENSG00000134905.16	4	-0.0385487	0.0475814	0.192568	-0.0766863	-0.000411032	10.254	0.0165262	-0.0249378	0.809072	-0.00429242	0.107787	10.1607	0.00621776	33.0494	192.496	72.2433
Lung	ENSG00000135541.20	3	-0.000310561	0.973074	0.990101	-0.0183442	0.0177231	2.23821	0.326572	-0.0572337	0.172224	0.0295615	0.835959	0.301631	0.582862	44.9196	386.445	72.5975
Lung	ENSG00000135778.11	3	-9.23874e-05	0.989787	0.996873	-0.0142387	0.014054	2.1448	0.342186	0.000697902	0.980429	-0.00042484	0.0238682	2.14289	0.143232	35.0779	250.538	35.1712
Lung	ENSG00000136144.11	3	0.00948376	0.271786	0.540271	-0.00743029	0.0263978	4.43773	0.108732	0.101742	0.0356106	-0.0388531	0.947191	0.687783	0.406919	66.4283	168.198	106.118
Lung	ENSG00000136371.10	3	0.0199509	0.107608	0.319629	-0.00435119	0.0442529	3.68646	0.158306	0.0338039	0.76618	-0.00361305	0.0991489	3.63011	0.056743	45.8943	140.388	71.7451
Lung	ENSG00000137106.17	3	-0.00134857	0.859995	0.941057	-0.016334	0.0136368	0.874442	0.645829	-0.0122276	0.720455	0.00542832	0.25608	0.767731	0.38092	30.9259	653.562	96.6706
Lung	ENSG00000137135.17	3	-0.00747678	0.599488	0.803857	-0.0353823	0.0204287	5.11733	0.0774078	-0.077227	0.732387	0.0156521	0.244768	4.66405	0.0308005	34.5405	61.116	38.7615
Lung	ENSG00000137411.16	5	0.0260839	0.000206027	0.00360258	0.0123096	0.0398582	3.42406	0.489519	0.00659276	0.814151	0.00943098	0.527173	2.9087	0.405918	38.4375	448.287	44.5645
Lung	ENSG00000137563.11	4	-0.00402763	0.566658	0.782924	-0.0178047	0.00974945	0.945052	0.814544	-0.00213015	0.905635	-0.000959996	0.0913496	0.931887	0.627543	31.9101	239.215	77.1124
Lung	ENSG00000137806.8	4	0.0283334	0.124594	0.34791	-0.00782586	0.0644928	6.72801	0.0810913	-0.00303542	0.945048	0.00958514	0.574151	5.10836	0.0777561	36.523	146.898	89.8343
Lung	ENSG00000137876.9	3	-0.0416501	0.0169892	0.0954744	-0.0758498	-0.00745039	1.08205	0.58215	0.0921268	0.478431	-0.032795	0.701051	0.00318035	0.955027	31.6918	64.8437	61.8888
Lung	ENSG00000137968.16	3	-0.00187798	0.741002	0.881476	-0.0130141	0.0092581	0.453608	0.797077	0.00500005	0.744607	-0.00487659	0.370463	0.220919	0.638341	38.691	263.89	97.8893
Lung	ENSG00000138152.8	4	0.0253348	0.00698443	0.0517758	0.00692749	0.0437421	12.6291	0.00551136	-0.00401853	0.851611	0.0219098	0.858826	6.06422	0.0482137	38.9618	466.116	55.7601
Lung	ENSG00000138376.10	3	-0.0105092	0.273453	0.541768	-0.0293174	0.00829895	0.126343	0.938782	-0.00903022	0.689745	-0.000612865	0.0575578	0.12113	0.727812	48.9148	233.245	62.0678
Lung	ENSG00000138744.14	5	0.0032599	0.525674	0.755384	-0.00680793	0.0133277	3.61737	0.460258	0.00595639	0.786308	-0.00140452	0.101031	3.59804	0.308268	32.9215	275.912	78.7729
Lung	ENSG00000138750.14	3	0.0207907	0.0219019	0.113599	0.00301239	0.038569	5.3891	0.0675727	0.0284496	0.522999	-0.00305466	0.153921	5.1934	0.0226729	30.8602	299.245	67.8035
Lung	ENSG00000138792.9	5	-0.00418335	0.349509	0.614709	-0.0129475	0.00458078	3.85716	0.425682	-0.00467289	0.812781	0.000361683	0.0204824	3.85631	0.277403	34.7517	431.271	45.727
Lung	ENSG00000138829.11	3	0.0154413	0.00308666	0.0283464	0.00521328	0.0256692	14.4976	0.000711022	0.0125416	0.695794	0.00231136	0.0913138	14.3094	0.000155091	33.6976	364.468	49.7124
Lung	ENSG00000139055.6	5	0.00102311	0.821677	0.922683	-0.0078738	0.00992003	4.08399	0.394759	-0.0112475	0.480759	0.0082487	0.579647	3.35732	0.339744	36.4516	608.906	46.9903
Lung	ENSG00000139190.16	3	0.008913	0.541612	0.766222	-0.0197073	0.0375333	2.06034	0.356946	0.0682179	0.205488	-0.0137798	0.747145	0.752877	0.385567	32.7726	130.459	38.8229
Lung	ENSG00000139192.11	5	-0.00666114	0.180028	0.431162	-0.0163992	0.00307697	2.0641	0.72397	-0.00644824	0.543346	-0.000122573	0.0181186	2.06358	0.559315	37.6716	945.914	44.8349
Lung	ENSG00000139899.10	5	0.00133964	0.856487	0.940018	-0.0131788	0.0158581	8.14134	0.0865357	0.000619484	0.977995	0.000452003	0.027663	8.13808	0.0432426	32.4438	1031.76	55.3987
Lung	ENSG00000140043.11	5	0.00582139	0.440931	0.693493	-0.00898447	0.0206272	2.76385	0.598089	0.0375493	0.239445	-0.0150648	0.693721	1.71719	0.633118	31.2853	310.054	32.6551
Lung	ENSG00000140471.16	3	-0.01024	0.504838	0.740945	-0.0403345	0.0198546	3.07115	0.215332	0.123365	0.140141	-0.033177	0.895914	0.429362	0.512302	55.7049	70.8603	65.5256
Lung	ENSG00000140575.12	5	0.0141249	0.30096	0.569867	-0.0126393	0.040889	7.88441	0.0959053	0.00073471	0.982752	0.00427934	0.34087	7.40417	0.0600725	31.0466	407.778	44.2435
Lung	ENSG00000140950.15	3	-0.0129497	0.325623	0.592635	-0.0387703	0.012871	0.167052	0.919867	-0.024569	0.660454	0.00329608	0.16927	0.121356	0.727568	47.2336	67.1962	47.7374
Lung	ENSG00000141252.19	7	-0.0189402	0.00371536	0.0326105	-0.031735	-0.00614553	9.15161	0.16523	-0.0356	0.0810442	0.00857565	0.612366	7.96297	0.158288	38.0965	572.535	45.9152
Lung	ENSG00000141295.13	5	-0.00639686	0.687319	0.853523	-0.0375466	0.0247529	11.6531	0.0201263	-0.00397408	0.915345	-0.000839241	0.0592769	11.6317	0.0087576	32.9403	311.666	42.6701
Lung	ENSG00000141391.13	3	0.00550844	0.431858	0.68567	-0.00822709	0.019244	1.02727	0.598318	-0.0256822	0.416066	0.0236223	0.688919	0.00118474	0.972542	50.3925	310.314	84.5534
Lung	ENSG00000141519.14	3	0.0152524	0.135767	0.366448	-0.00478735	0.0352921	1.50818	0.47044	0.0183017	0.568461	-0.00133064	0.0821625	1.49229	0.221861	39.8176	252.971	74.7955
Lung	ENSG00000141560.14	4	-0.00376389	0.555518	0.774877	-0.0162778	0.00875001	2.53727	0.468593	-0.0249194	0.143514	0.0113296	0.8196	0.74295	0.689716	34.0299	696.69	51.4408
Lung	ENSG00000141956.13	3	-0.00262518	0.813572	0.917967	-0.0244438	0.0191934	0.81367	0.665754	-0.0265006	0.364735	0.00872706	0.622822	0.0337898	0.854155	34.8756	85.4353	43.9257
Lung	ENSG00000142188.16	3	0.00610502	0.453832	0.704415	-0.00986956	0.0220796	2.00659	0.36667	-0.0274639	0.305717	0.0142929	0.811192	0.279692	0.596903	36.7371	328.478	42.5595
Lung	ENSG00000142449.12	4	-0.00755377	0.0950305	0.297652	-0.0164221	0.00131455	2.99934	0.391726	0.0147781	0.287989	-0.0168465	0.910497	0.116048	0.943627	33.7153	660.198	60.6058
Lung	ENSG00000142794.18	8	0.00329264	0.38151	0.643075	-0.00408176	0.010667	1.68346	0.975271	-0.00417988	0.653357	0.00516885	0.61995	0.912917	0.988699	31.3768	1067.74	41.2499
Lung	ENSG00000142856.16	5	0.00490541	0.301706	0.570702	-0.00440385	0.0142147	0.676599	0.954183	0.0136587	0.322894	-0.00715871	0.500081	0.22149	0.974048	32.4841	1267.87	43.3853
Lung	ENSG00000143036.16	3	0.000294423	0.971524	0.989624	-0.0158713	0.0164601	11.3562	0.00341997	-0.497664	0.895349	0.233148	0.104716	11.1629	0.000834512	77.6699	304.416	109.997
Lung	ENSG00000143156.13	3	-0.0444758	2.5511e-05	0.000690676	-0.0651804	-0.0237713	2.61696	0.27023	0.0451723	0.472632	-0.0354648	0.851787	0.526417	0.468117	34.156	222.453	38.3504
Lung	ENSG00000143167.11	3	-0.00582852	0.486875	0.728613	-0.0222587	0.0106017	0.502096	0.777985	-0.0112833	0.789015	0.00218426	0.105014	0.484673	0.486313	34.991	170.985	49.6137
Lung	ENSG00000143753.12	3	-0.0263664	0.220427	0.4805	-0.0685384	0.0158055	1.58255	0.453266	-0.00647348	0.974306	-0.00339442	0.079558	1.56692	0.210654	32.4863	52.7547	46.2103
Lung	ENSG00000144026.11	5	0.0034631	0.702887	0.862007	-0.0143321	0.0212583	8.0589	0.0894443	0.00434075	0.868132	-0.00045888	0.0292307	8.0553	0.0448826	39.4368	143	57.4077
Lung	ENSG00000144115.16	5	-0.000447441	0.90831	0.964501	-0.00806195	0.00716707	3.45332	0.485011	-0.0133336	0.234418	0.0103066	0.779434	1.95264	0.582295	43.8255	904.301	78.3842
Lung	ENSG00000144134.18	3	0.0189699	0.310186	0.579129	-0.017667	0.0556068	5.83978	0.0539396	-0.14174	0.347076	0.0340003	0.723723	2.67228	0.102109	31.5747	109.907	37.3224
Lung	ENSG00000144230.16	4	-0.01045	0.371364	0.633503	-0.0333623	0.0124622	13.9309	0.00300068	0.00791858	0.700248	-0.0133273	0.716794	8.84043	0.0120316	36.6315	500.713	81.2952
Lung	ENSG00000144455.13	4	0.00302707	0.730113	0.876409	-0.0141711	0.0202252	3.87917	0.274811	-0.0210124	0.457303	0.0100825	0.630746	2.76474	0.250983	33.9213	386.086	34.7264
Lung	ENSG00000144488.14	4	0.00517574	0.457356	0.707099	-0.00847356	0.0188251	5.3313	0.149084	-0.0147274	0.363782	0.0129961	0.8161	2.83141	0.242754	32.6797	504.836	48.7751
Lung	ENSG00000144792.9	4	-0.0184809	0.00125637	0.0141956	-0.0297098	-0.00725195	1.06293	0.786029	-0.0122656	0.238484	-0.00415572	0.525731	0.550919	0.759223	35.5161	687.31	44.1742
Lung	ENSG00000144847.12	3	0.00301047	0.649884	0.832129	-0.00998823	0.0160092	2.68871	0.260708	-0.0117326	0.371281	0.0145463	0.807087	0.993479	0.318894	34.2536	224.124	37.4784
Lung	ENSG00000145214.13	7	-0.0311879	8.6297e-06	0.000289038	-0.0449277	-0.0174482	8.74303	0.188554	-0.0314866	0.184363	0.000147347	0.0106159	8.74272	0.119777	31.6662	928.293	58.356
Lung	ENSG00000145217.13	4	0.0294264	0.00247967	0.0240116	0.0103655	0.0484873	9.84248	0.0199537	0.00417546	0.838642	0.0151767	0.825026	5.12655	0.0770519	31.1108	813.851	56.5517
Lung	ENSG00000146242.8	3	0.0129946	0.367357	0.629737	-0.0152592	0.0412483	2.23108	0.327739	0.0652528	0.136543	-0.0139404	0.793249	0.637041	0.424784	34.0288	86.6502	38.0261
Lung	ENSG00000146386.7	3	-0.011245	0.464896	0.712294	-0.041403	0.018913	0.542271	0.762513	-0.040616	0.400509	0.00729818	0.478706	0.130939	0.71746	39.2087	117.679	60.981
Lung	ENSG00000146556.14	8	-0.0251432	1.95471e-05	0.000565404	-0.0366841	-0.0136023	2.95453	0.889176	-0.0168085	0.328626	-0.00407702	0.393814	2.68877	0.846772	32.7182	714.696	54.7885
Lung	ENSG00000146574.15	5	-0.00944753	0.320802	0.587661	-0.0280984	0.00920336	9.60774	0.0475799	-0.0145681	0.681386	0.00322116	0.120587	9.53459	0.0229662	30.8213	324.858	39.2728
Lung	ENSG00000146707.14	3	0.00275163	0.512512	0.7465	-0.00548297	0.0109862	1.91482	0.383885	0.0102281	0.572772	-0.00657421	0.333794	1.61442	0.203871	53.1588	453.48	209.195
Lung	ENSG00000146830.9	3	0.0236717	0.175575	0.424836	-0.0105812	0.0579245	0.331092	0.847431	0.0296495	0.641528	-0.0016006	0.0777596	0.321564	0.570669	31.1812	86.2742	56.9088
Lung	ENSG00000146833.15	3	0.0306919	0.00149545	0.0162657	0.0117488	0.0496351	1.65974	0.436106	0.0372115	0.181515	-0.00230421	0.204874	1.5549	0.212413	32.053	533.736	39.2177
Lung	ENSG00000147813.15	3	0.0032628	0.596628	0.801835	-0.00882015	0.0153457	2.38764	0.303062	0.0212206	0.459581	-0.011752	0.485302	1.67612	0.195441	53.4141	443.805	155.682
Lung	ENSG00000148290.9	5	-0.0366386	0.0675255	0.240655	-0.0759186	0.0026415	20.1092	0.000475218	-0.531035	0.0520449	0.185162	0.929987	9.60214	0.0222692	37.6456	230.254	57.9349
Lung	ENSG00000148814.17	3	-0.00804261	0.53924	0.76501	-0.0337172	0.017632	1.76822	0.413082	-2.65971e-05	0.999634	-0.0024124	0.115293	1.7318	0.188181	33.9546	138.383	87.7992
Lung	ENSG00000149084.12	3	-0.0253663	0.000203177	0.00356108	-0.0387489	-0.0119836	1.24527	0.536529	-0.0106631	0.705476	-0.00954846	0.408799	0.956796	0.327996	31.4534	1020.26	34.2095
Lung	ENSG00000149231.11	4	-0.00130353	0.794141	0.908881	-0.0110947	0.00848763	1.25264	0.740409	-0.00258487	0.751251	0.00101781	0.157588	1.21311	0.545225	34.7714	950.257	51.1821
Lung	ENSG00000149292.16	5	0.0216567	0.00161602	0.0172753	0.00819447	0.0351188	4.8781	0.300036	0.0538629	0.00441504	-0.0153125	0.928519	1.62942	0.652738	33.7487	355.465	46.8262
Lung	ENSG00000149679.11	3	0.00259144	0.70673	0.863987	-0.0109078	0.0160907	0.968891	0.616039	-0.0243406	0.395986	0.0144532	0.666707	0.0328303	0.856217	33.311	252.88	42.5581
Lung	ENSG00000149922.10	3	0.00553971	0.58071	0.792462	-0.0141175	0.0251969	1.75195	0.416456	0.0102631	0.812538	-0.00169233	0.0912351	1.72924	0.188508	40.8504	138.378	42.4731
Lung	ENSG00000151468.10	3	0.0184242	0.0528799	0.206439	-0.000229017	0.0370774	1.75482	0.415859	-0.0143567	0.601429	0.0121277	0.796391	0.138526	0.70975	31.456	130.222	54.1243
Lung	ENSG00000151640.12	5	0.000589484	0.880616	0.950716	-0.00710328	0.00828224	1.16398	0.883992	0.0032706	0.754436	-0.00216323	0.21795	1.08745	0.780104	34.679	592.404	49.2391
Lung	ENSG00000151773.12	3	0.00268525	0.799694	0.91156	-0.0180562	0.0234267	0.108974	0.946971	0.0139283	0.872713	-0.00444694	0.103667	0.091997	0.761654	31.9921	177.248	100.258
Lung	ENSG00000152254.10	7	-0.00860856	0.25589	0.52186	-0.023459	0.00624188	21.5459	0.00146292	0.00123423	0.947549	-0.00660884	0.438449	20.1853	0.00115349	31.1455	644.157	36.3409
Lung	ENSG00000152359.14	3	-0.000302989	0.984252	0.994903	-0.0303881	0.0297822	3.27611	0.194358	-0.0841006	0.0900659	0.0252531	0.92428	0.121652	0.727249	32.9021	94.4267	35.2826
Lung	ENSG00000152749.7	3	0.0167943	0.0420473	0.177576	0.000603753	0.0329848	1.40603	0.495091	0.0593491	0.215511	-0.0190966	0.632716	0.593193	0.441187	55.5571	463.657	61.0336
Lung	ENSG00000152760.9	3	0.00284054	0.776372	0.899395	-0.0167594	0.0224405	1.34541	0.510327	0.0244925	0.249275	-0.00818727	0.751566	0.0133162	0.908131	32.9696	232.1	66.9942
Lung	ENSG00000152926.14	3	0.0182212	0.0593563	0.222024	-0.000719156	0.0371615	2.45311	0.293301	0.057155	0.0367256	-0.018936	0.871713	0.139997	0.708284	63.0757	103.93	93.1484
Lung	ENSG00000153113.23	5	-0.00858292	0.673187	0.846249	-0.048467	0.0313011	18.6785	0.000908878	0.0405551	0.296429	-0.0168701	0.847352	11.1058	0.0111671	31.0596	459.509	34.4211
Lung	ENSG00000153898.12	3	0.00675879	0.470442	0.717018	-0.011595	0.0251125	0.529122	0.767543	-0.0257128	0.629633	0.0122323	0.463833	0.146431	0.701969	42.1697	110.772	86.49
Lung	ENSG00000154803.12	5	-0.00659341	0.248651	0.513875	-0.0177953	0.00460846	3.53321	0.472847	0.00464544	0.751632	-0.00623502	0.594193	2.84216	0.416607	33.1072	739.861	37.7884
Lung	ENSG00000155393.12	6	0.00557468	0.50094	0.73817	-0.0106601	0.0218094	9.15269	0.103127	-0.00757381	0.727897	0.00700743	0.490932	8.25313	0.0827335	31.9404	985.53	53.841
Lung	ENSG00000155542.11	5	-0.00973141	0.259631	0.526711	-0.0266513	0.00718852	13.1261	0.0106757	-0.00258094	0.894324	-0.00566175	0.328775	12.3825	0.00618149	31.3919	531.291	43.4933
Lung	ENSG00000156096.13	6	0.00167563	0.691776	0.856277	-0.00660842	0.00995969	1.62732	0.897925	0.00525649	0.608805	-0.00221299	0.297931	1.481	0.830002	35.7725	808.333	46.2268
Lung	ENSG00000156171.14	4	0.0200051	0.0142983	0.0848399	0.00399922	0.036011	1.03441	0.792927	0.00893422	0.688451	0.00540773	0.406662	0.749246	0.687548	31.3445	508.819	55.9709
Lung	ENSG00000157322.17	4	-0.00318175	0.798179	0.910435	-0.0275698	0.0212063	30.5211	1.07217e-06	-0.0121754	0.877142	0.00760331	0.0926474	30.3158	2.61226e-07	31.2512	502.757	114.024
Lung	ENSG00000157326.18	3	0.00932339	0.664726	0.841066	-0.03284	0.0514868	2.03734	0.361075	0.0550387	0.575829	-0.0132534	0.371765	1.65039	0.198906	31.3115	37.1058	34.6117
Lung	ENSG00000157379.13	3	-0.00624014	0.562241	0.779743	-0.0273448	0.0148645	9.63707	0.00807862	-0.0806389	0.248664	0.0346405	0.738407	4.26361	0.038937	40.2572	118.545	42.9249
Lung	ENSG00000157823.16	3	0.00628716	0.343233	0.608626	-0.00671415	0.0192885	1.60463	0.44829	0.0266701	0.127033	-0.0123637	0.792512	0.0157607	0.900095	40.3605	636.589	49.7069
Lung	ENSG00000157895.11	3	-0.105543	1.76315e-14	1.12927e-11	-0.132524	-0.0785618	30.1801	2.79566e-07	0.106166	0.39518	-0.0592467	0.924229	7.26642	0.00702555	45.379	137.695	55.4117
Lung	ENSG00000158258.16	3	-0.0239606	0.091446	0.290902	-0.0517847	0.00386343	2.90954	0.233454	0.204261	0.149584	-0.0546926	0.894375	0.291051	0.589548	30.933	42.7013	32.442
Lung	ENSG00000158865.12	6	-0.00412227	0.228891	0.492234	-0.0108372	0.00259262	3.78608	0.580607	-0.00581945	0.385586	0.00165873	0.2315	3.69945	0.448206	35.3219	731.759	40.6104
Lung	ENSG00000159212.12	3	-0.0123514	0.220092	0.480317	-0.0320925	0.00738978	0.0658293	0.967621	-0.0165724	0.497276	0.00157158	0.150528	0.0298082	0.862926	35.3387	217.341	75.5191
Lung	ENSG00000159247.13	3	-0.00780539	0.230641	0.493677	-0.0205677	0.00495691	5.6167	0.0603043	0.0369809	0.554621	-0.0331178	0.53472	3.66347	0.0556175	31.3038	671.374	38.9725
Lung	ENSG00000159267.14	3	-0.0121157	0.265849	0.533387	-0.0334574	0.00922601	5.94254	0.0512382	-0.0127368	0.881751	0.000194986	0.00608717	5.94219	0.0147826	31.8407	261.08	39.6261
Lung	ENSG00000159339.13	4	0.0027827	0.76624	0.894751	-0.0155625	0.0211279	0.172655	0.981878	0.00143324	0.972117	0.000454911	0.0269655	0.171512	0.917818	33.0088	162.787	46.035
Lung	ENSG00000159648.11	3	-0.00104812	0.86135	0.941713	-0.01281	0.0107137	2.50826	0.285324	0.000541931	0.977534	-0.000943674	0.0755929	2.48588	0.114872	32.7204	251.751	39.3385
Lung	ENSG00000159733.13	3	0.00371001	0.671275	0.845124	-0.0134236	0.0208436	2.21721	0.33002	-0.0369235	0.200645	0.0154446	0.860527	0.0334379	0.854908	31.7897	188.736	37.8959
Lung	ENSG00000160072.19	4	-0.0163105	0.0809318	0.270392	-0.0346272	0.00200607	1.38912	0.708086	-0.0326707	0.0905841	0.015544	0.6672	0.451153	0.798056	33.9859	383.006	69.4107
Lung	ENSG00000160194.17	3	0.0129015	0.315165	0.583039	-0.0122731	0.038076	2.06324	0.356429	0.00245743	0.944864	0.00320809	0.264333	1.85215	0.173534	34.7301	195.327	84.9851
Lung	ENSG00000160200.17	3	-0.010306	0.120862	0.342602	-0.0233281	0.00271608	2.18907	0.334695	-0.0370915	0.0550934	0.0142048	0.85978	0.0135249	0.907417	32.8071	224.699	39.655
Lung	ENSG00000160221.16	4	0.00236139	0.55537	0.774718	-0.00548662	0.0102094	2.5773	0.461483	0.00462788	0.626248	-0.0024973	0.21299	2.48654	0.28844	37.1692	1031.72	44.0622
Lung	ENSG00000160226.15	5	-0.00501106	0.528635	0.757206	-0.0205985	0.0105764	6.19829	0.184822	0.0233746	0.304696	-0.0139786	0.811874	3.92941	0.269189	33.1335	535.214	43.6712
Lung	ENSG00000160284.14	6	0.000604287	0.911671	0.966076	-0.0100724	0.011281	1.37269	0.927277	-0.000204476	0.990376	0.000506737	0.0401807	1.37016	0.849365	30.8233	433.46	39.6798
Lung	ENSG00000160305.17	3	0.000172119	0.989685	0.996873	-0.0259203	0.0262645	1.8143	0.403673	0.0563156	0.393844	-0.0169016	0.614881	1.0342	0.309173	48.1385	181.308	54.7413
Lung	ENSG00000160310.17	3	-0.0176075	0.18846	0.442033	-0.0438481	0.00863298	1.05964	0.58871	-0.0560848	0.163325	0.0101073	0.689484	0.0311644	0.859874	37.3582	117.848	49.7705
Lung	ENSG00000160336.14	3	-0.0272316	0.0194742	0.104677	-0.0500763	-0.00438679	0.110593	0.946205	-0.00716794	0.963577	-0.00578401	0.10199	0.0941638	0.758949	46.7324	112.871	67.3132
Lung	ENSG00000160439.15	3	-0.0111407	0.285866	0.555687	-0.0316006	0.0093191	4.67234	0.0966972	-0.0674988	0.394386	0.018634	0.53503	3.04605	0.080934	35.1333	100.171	62.7203
Lung	ENSG00000160948.13	3	0.000911575	0.912342	0.966122	-0.0153182	0.0171413	6.58545	0.0371525	-0.00155089	0.959767	0.00180048	0.0877722	6.50639	0.0107487	41.3179	788.726	55.1284
Lung	ENSG00000161016.17	3	-0.00116425	0.940806	0.976917	-0.0318937	0.0295652	0.77382	0.679152	0.0121725	0.771558	-0.0030235	0.268396	0.656176	0.417913	39.098	355.174	40.8155
Lung	ENSG00000161328.10	3	-0.0374803	0.028125	0.135151	-0.0709391	-0.00402151	1.7336	0.420294	-0.208043	0.302377	0.041454	0.603903	1.00782	0.315425	34.6475	54.8407	48.5244
Lung	ENSG00000161692.17	3	-0.00445622	0.586291	0.795575	-0.020505	0.0115926	0.392708	0.821721	-0.00710999	0.633384	0.0015475	0.16871	0.347318	0.555635	31.1301	490.432	36.818
Lung	ENSG00000162817.6	3	0.0121465	0.432157	0.685804	-0.018161	0.0424541	0.427151	0.807691	0.00391842	0.949646	0.00263362	0.108913	0.408401	0.522782	33.5426	51.7526	38.431
Lung	ENSG00000162836.11	3	-0.00897408	0.234484	0.497862	-0.0237685	0.00582031	5.90412	0.052232	-0.051036	0.251912	0.0200669	0.676645	2.98893	0.0838356	44.6846	192.287	84.7454
Lung	ENSG00000162877.12	5	0.00439484	0.314358	0.582345	-0.00416649	0.0129562	2.16014	0.706333	-0.00238423	0.833502	0.00475029	0.482792	1.74068	0.627928	30.85	440.143	38.8989
Lung	ENSG00000162885.12	3	0.0252717	0.0409837	0.174564	0.00103539	0.049508	4.35343	0.113413	0.145859	0.0156877	-0.0425493	0.958725	0.18876	0.663951	30.9073	121.845	48.2912
Lung	ENSG00000162994.15	4	0.00477276	0.414591	0.671282	-0.00669326	0.0162388	1.34738	0.717913	0.00965559	0.496583	-0.00306528	0.294057	1.20502	0.547436	34.4762	669.893	67.4282
Lung	ENSG00000163161.12	3	-0.0132592	0.221375	0.48199	-0.0345104	0.00799194	1.62212	0.444387	0.0184632	0.619694	-0.0109878	0.627278	0.827552	0.362981	32.6064	159.482	42.9242
Lung	ENSG00000163239.12	3	-0.0437843	7.41292e-06	0.000256443	-0.0629333	-0.0246353	1.05346	0.590532	-0.0859496	0.0990043	0.0186279	0.59002	0.374605	0.540505	40.3375	253.126	54.666
Lung	ENSG00000163281.11	3	0.0135057	0.264008	0.531597	-0.010193	0.0372044	0.642351	0.725296	-0.00841392	0.835078	0.00664449	0.430245	0.319258	0.572054	33.5857	147.361	99.608
Lung	ENSG00000163347.5	3	2.63682e-05	0.997588	0.999192	-0.0170667	0.0171195	0.185295	0.911515	0.00151764	0.947068	-0.000637162	0.0562631	0.180314	0.671104	32.4777	190.033	34.9909
Lung	ENSG00000163389.10	4	0.00282812	0.682146	0.850387	-0.0107067	0.016363	1.29655	0.729953	0.00819433	0.488919	-0.00297961	0.423078	0.985312	0.611001	34.0195	280.273	46.1831
Lung	ENSG00000163576.17	3	-0.0160019	0.0690462	0.244404	-0.0332522	0.00124844	0.112198	0.945446	-0.0120127	0.613173	-0.00155019	0.143427	0.0795311	0.777934	34.5853	385.948	35.062
Lung	ENSG00000163682.15	7	0.0151574	0.015343	0.0890127	0.00290255	0.0274122	6.62542	0.35688	0.0128555	0.423645	0.00118805	0.125771	6.59239	0.252762	32.3319	1773.26	41.8972
Lung	ENSG00000163872.15	3	0.0112055	0.493544	0.732923	-0.0208713	0.0432824	0.372557	0.830042	-0.24201	0.857428	0.0520796	0.149108	0.33722	0.561438	33.7451	39.6009	39.11
Lung	ENSG00000163945.15	3	-0.0012019	0.87335	0.947531	-0.0159799	0.0135761	7.42684	0.0243939	0.00104083	0.978924	-0.00129968	0.0531487	7.39399	0.00654423	52.2695	267.787	115.243
Lung	ENSG00000163993.6	3	0.00735825	0.489368	0.730139	-0.0135033	0.0282198	0.0231138	0.98851	0.00689519	0.8516	0.000168545	0.0104701	0.0229416	0.879609	34.05	150.075	43.3986
Lung	ENSG00000164039.14	4	0.00348598	0.596664	0.801835	-0.00942473	0.0163967	2.43864	0.486482	-0.0474527	0.175499	0.0272471	0.86131	0.246213	0.88417	32.9827	436.15	96.1956
Lung	ENSG00000164171.10	5	-0.00738863	0.373621	0.636028	-0.0236652	0.00888796	1.59284	0.810078	-0.0121801	0.596603	0.00177773	0.176668	1.543	0.672382	32.3785	351.439	36.976
Lung	ENSG00000164172.18	3	-0.0260542	0.0551268	0.211551	-0.0526801	0.000571768	0.177607	0.915026	-0.0478819	0.385041	0.00582243	0.317158	0.0106623	0.917758	36.5317	77.7424	39.2603
Lung	ENSG00000164251.4	3	0.00675136	0.592852	0.799493	-0.0179957	0.0314984	3.18389	0.203529	-0.0305879	0.854622	0.0108779	0.17851	3.02966	0.0817554	34.2084	42.3333	42.1608
Lung	ENSG00000164253.13	3	-0.0137795	0.242968	0.507891	-0.0369101	0.00935113	2.15871	0.339815	-0.028356	0.460679	0.00565796	0.323398	1.8388	0.175091	51.6784	64.8779	52.3247
Lung	ENSG00000164307.12	8	-0.0257686	1.81973e-07	1.21047e-05	-0.0354498	-0.0160874	2.1221	0.952774	-0.0330605	0.0187484	0.00353767	0.420213	1.81552	0.93586	32.3823	445.781	58.8405
Lung	ENSG00000164308.16	4	0.0118828	0.00567008	0.0446457	0.00346358	0.020302	4.34295	0.226734	0.0126255	0.382064	-0.000717037	0.0440247	4.33635	0.114386	31.2645	3447.98	55.9097
Lung	ENSG00000164344.15	3	0.00912637	0.311885	0.580499	-0.00856156	0.0268143	8.79783	0.0122907	0.137177	0.0019031	-0.0460594	0.996932	0.0314407	0.859261	44.0653	110.191	78.5378
Lung	ENSG00000164346.9	3	0.0126633	0.0423766	0.17853	0.000435701	0.0248909	0.745317	0.6889	0.00797205	0.426541	0.00329424	0.449967	0.38806	0.533321	32.7067	1016.53	35.3122
Lung	ENSG00000164366.3	3	0.0152184	0.436846	0.690012	-0.0231435	0.0535803	4.2635	0.11863	0.351346	0.223433	-0.0911158	0.757826	1.80055	0.179647	41.593	76.5647	47.9579
Lung	ENSG00000164535.14	3	-0.0432548	8.85615e-12	2.46686e-09	-0.0556783	-0.0308312	3.37111	0.185342	-0.0696372	6.34664e-05	0.0157711	0.896239	0.724345	0.394722	50.7376	427.222	229.54
Lung	ENSG00000164669.12	3	-4.71263e-05	0.993123	0.997561	-0.0107636	0.0106694	0.935645	0.626365	0.0179682	0.39538	-0.0129867	0.6223	0.15747	0.691496	34.3892	359.902	35.2887
Lung	ENSG00000164845.16	3	0.0129848	0.219286	0.479249	-0.00773252	0.0337022	1.94522	0.378095	0.0236925	0.483585	-0.00556097	0.271731	1.73571	0.187683	37.0749	175.166	50.7194
Lung	ENSG00000164880.15	7	-0.0104432	0.188097	0.441678	-0.0259938	0.00510747	11.0323	0.0873836	-0.0324525	0.0742954	0.0107749	0.815748	8.15636	0.147826	31.6821	679.513	43.9013
Lung	ENSG00000164935.6	5	-0.00758925	0.26512	0.532541	-0.0209373	0.00575879	2.75045	0.600416	-0.0281843	0.172453	0.00896297	0.70904	1.63528	0.651417	40.0121	314.565	44.5976
Lung	ENSG00000164978.17	6	-0.00600743	0.254754	0.520904	-0.016346	0.00433112	3.1327	0.679536	-0.00796731	0.570543	0.00109081	0.119677	3.11003	0.539584	39.3615	362.413	51.2313
Lung	ENSG00000164983.7	3	-0.031725	0.00445516	0.0372654	-0.0535885	-0.00986143	0.668135	0.716006	-0.0426944	0.263498	0.00354231	0.236123	0.577898	0.447137	34.6652	104.981	53.816
Lung	ENSG00000165171.10	4	-0.0101426	0.0430526	0.180462	-0.0199683	-0.000317007	0.397182	0.940824	-0.00586033	0.627039	-0.00323577	0.303745	0.244785	0.884801	34.0559	1229.17	48.8131
Lung	ENSG00000165566.12	3	0.0039377	0.375921	0.637734	-0.00477862	0.012654	1.52675	0.466092	0.0058432	0.676625	-0.00147771	0.117319	1.49421	0.221565	57.6422	524.76	60.6835
Lung	ENSG00000165650.11	3	0.0133338	0.348687	0.614138	-0.014553	0.0412207	4.80614	0.0904398	-0.109503	0.29105	0.029504	0.772496	1.95658	0.161879	35.2545	180.557	40.3607
Lung	ENSG00000165684.4	3	-0.00464981	0.762804	0.89341	-0.0348468	0.0255471	0.135746	0.934379	-0.00951932	0.733738	0.00218954	0.165111	0.0923007	0.761272	33.1765	94.1432	73.4194
Lung	ENSG00000165752.16	4	-0.000849734	0.937881	0.976076	-0.02222	0.0205206	1.24189	0.742976	-0.068433	0.375008	0.0195254	0.623844	0.458663	0.795065	36.3678	62.7825	39.3221
Lung	ENSG00000165806.19	4	-0.0113541	0.128675	0.355454	-0.0260008	0.00329272	0.893817	0.82692	-0.0211758	0.644872	0.00411074	0.171525	0.846877	0.654792	33.25	293.802	98.684
Lung	ENSG00000166183.15	5	0.00066778	0.899361	0.960092	-0.00968121	0.0110168	2.80725	0.590582	0.00374848	0.809542	-0.00201239	0.166792	2.7629	0.429644	34.904	659.784	37.3109
Lung	ENSG00000166268.10	4	-0.000651791	0.895172	0.957993	-0.0103472	0.00904358	1.61293	0.656461	0.00243388	0.778933	-0.00229711	0.335223	1.42516	0.490377	33.3646	279.423	51.0209
Lung	ENSG00000166435.15	7	-0.00668813	0.0980611	0.303456	-0.0146119	0.00123563	7.52845	0.274724	-0.0113436	0.199526	0.00397366	0.452526	7.02037	0.21913	32.2511	3530.01	38.8174
Lung	ENSG00000166436.15	5	-0.0118429	0.0681084	0.24227	-0.0245665	0.000880772	2.32623	0.675997	-0.0122938	0.454151	0.000215446	0.0238463	2.32534	0.507684	31.6076	804.656	48.2962
Lung	ENSG00000166750.9	3	0.00840845	0.451851	0.702924	-0.0134971	0.030314	0.0264395	0.986867	0.00545651	0.882252	0.00100528	0.0670171	0.019368	0.889317	43.5514	214.539	53.3708
Lung	ENSG00000166796.11	4	-0.00736456	0.12521	0.349064	-0.0167786	0.00204949	2.34753	0.503476	0.0017224	0.851221	-0.00925875	0.754357	0.999619	0.606646	32.538	668.441	39.2269
Lung	ENSG00000166896.7	6	0.00464112	0.502835	0.7394	-0.00893492	0.0182172	11.5424	0.041626	0.0161856	0.363065	-0.00734149	0.523086	10.2464	0.0364752	32.8734	1032.64	47.1666
Lung	ENSG00000166928.10	3	-0.00470562	0.601273	0.804797	-0.0223546	0.0129434	0.356073	0.836912	-0.00757696	0.776154	0.00130552	0.0911468	0.342967	0.558122	39.0321	528.362	42.1877
Lung	ENSG00000167311.13	3	-0.00599145	0.49692	0.735313	-0.0232773	0.0112944	5.91345	0.051989	0.0814884	0.105035	-0.0379703	0.924825	1.41937	0.233507	49.0578	174.7	167.278
Lung	ENSG00000167377.17	3	-0.0122621	0.291639	0.561031	-0.0350525	0.0105283	6.9649	0.0307321	0.00488577	0.981359	-0.00559932	0.0660672	6.91736	0.0085363	38.6044	143.388	42.1522
Lung	ENSG00000167702.11	3	0.0334482	0.0124429	0.0774385	0.00721823	0.0596782	3.05432	0.217151	-0.00406427	0.880207	0.0137035	0.89089	0.487255	0.485154	44.336	170.883	48.3872
Lung	ENSG00000167720.12	3	0.0241526	0.00210263	0.0210894	0.00875975	0.0395454	52.5056	3.96783e-12	-0.111552	0.00171341	0.0639996	0.999962	2.92187	0.0873865	33.2258	456.921	34.2651
Lung	ENSG00000167723.14	3	0.000692361	0.938489	0.976255	-0.0168925	0.0182772	2.72061	0.256583	0.0507871	0.644151	-0.0186302	0.353804	2.24708	0.133867	33.8343	86.1898	49.3584
Lung	ENSG00000167766.18	7	-0.00243637	0.761014	0.892194	-0.0181365	0.0132638	5.23151	0.514482	-0.0259998	0.178631	0.00781189	0.819544	3.43764	0.632843	31.5066	340.999	47.9705
Lung	ENSG00000167840.13	6	0.0101421	0.164282	0.410101	-0.00415037	0.0244346	9.61639	0.0868636	0.00903765	0.581827	0.000811119	0.0617974	9.60196	0.0476938	31.2557	246.741	71.2311
Lung	ENSG00000167850.3	3	0.00192948	0.871418	0.946722	-0.0214349	0.0252939	0.852879	0.652829	0.0868589	0.553776	-0.0276353	0.438678	0.515458	0.472785	44.3433	125.135	49.2285
Lung	ENSG00000167914.11	4	-0.00946443	0.254272	0.520332	-0.0257358	0.00680697	8.43863	0.0377653	0.0178464	0.450612	-0.0171659	0.777873	4.83509	0.0891401	36.4727	479.711	48.4896
Lung	ENSG00000168028.13	3	-0.0315629	0.0341139	0.154679	-0.0607608	-0.00236506	1.79903	0.406766	0.0266721	0.634502	-0.0147574	0.71835	0.639922	0.423739	40.3264	208.463	62.5156
Lung	ENSG00000168385.17	7	-0.0108544	0.196761	0.45266	-0.0273355	0.00562661	6.15007	0.406591	-0.0010626	0.954217	-0.00349325	0.453656	5.73283	0.33309	39.8368	532.187	60.8465
Lung	ENSG00000168395.15	4	0.0305579	0.00488398	0.0399723	0.00927862	0.0518371	1.02623	0.794905	0.0673855	0.0978008	-0.010039	0.652189	0.144805	0.930157	38.8645	198.777	111.391
Lung	ENSG00000168653.10	4	0.00338823	0.64149	0.828818	-0.0108742	0.0176506	3.7546	0.289211	0.0224326	0.219308	-0.0115559	0.740749	2.29446	0.317515	35.4334	1447.31	40.1779
Lung	ENSG00000168765.16	6	-0.016006	0.0800879	0.268762	-0.0339306	0.00191859	12.7538	0.0257983	0.136232	0.0575362	-0.0991749	0.967036	5.96835	0.201525	31.5751	347.078	58.7122
Lung	ENSG00000169062.14	3	0.0222233	0.0377691	0.165591	0.0012558	0.0431907	0.931595	0.627634	0.0275368	0.308395	-0.0021377	0.169469	0.88579	0.346621	33.5214	129.84	112.014
Lung	ENSG00000169085.11	4	0.00136623	0.933854	0.974862	-0.0308972	0.0336296	10.7382	0.013229	-0.137978	0.0959394	0.0599703	0.911253	4.38567	0.1116	38.4178	308.429	50.0933
Lung	ENSG00000169609.13	3	-0.0452637	2.36853e-05	0.000652278	-0.0662515	-0.0242758	3.1296	0.20913	-0.00626427	0.900787	-0.0126057	0.583033	1.88661	0.169585	36.2884	110.585	87.7841
Lung	ENSG00000169994.18	3	0.0203793	0.117306	0.336102	-0.00512397	0.0458826	3.66398	0.160094	0.0546024	0.668081	-0.0101612	0.215655	3.4087	0.0648534	30.8051	45.5975	31.1847
Lung	ENSG00000170356.8	3	0.000634631	0.934326	0.974953	-0.0144601	0.0157294	3.17168	0.204776	-0.0591664	0.656308	0.0282262	0.34858	2.63403	0.104596	34.9522	60.0585	43.4557
Lung	ENSG00000170430.9	6	0.003776	0.473431	0.718934	-0.00654726	0.0140993	2.13792	0.829751	-0.0117406	0.561563	0.00936752	0.573183	1.50645	0.825498	33.9346	298.645	66.3265
Lung	ENSG00000170802.15	3	0.00709051	0.334784	0.601592	-0.00731781	0.0214988	0.219463	0.896075	0.0054616	0.699705	0.00113874	0.107073	0.201345	0.653637	36.9851	412.322	47.4257
Lung	ENSG00000170889.13	4	0.0110246	0.532801	0.760003	-0.023618	0.0456672	5.50948	0.138073	-0.0260205	0.699547	0.0101451	0.435038	4.72677	0.0941014	35.1738	293.651	52.2931
Lung	ENSG00000170919.15	4	-0.00265477	0.868854	0.945591	-0.0341679	0.0288584	0.769315	0.856791	-0.00532893	0.892733	0.00073513	0.0590508	0.763828	0.682554	33.5552	64.2063	44.7532
Lung	ENSG00000170949.17	4	-0.0080194	0.333392	0.600727	-0.0242684	0.00822961	1.02329	0.795616	-0.00234593	0.896304	-0.00252984	0.277491	0.897191	0.638524	35.5114	161.976	43.1442
Lung	ENSG00000170954.11	5	-0.0132978	0.166471	0.413044	-0.0321346	0.00553901	2.51911	0.641217	-0.0238341	0.424623	0.00304525	0.29071	2.38013	0.497345	30.8771	86.8574	33.5718
Lung	ENSG00000171045.14	3	0.00538144	0.666154	0.842053	-0.0190661	0.0298289	3.88993	0.142992	0.0686956	0.0598269	-0.0201008	0.935072	0.483124	0.487011	31.6301	186.164	42.4104
Lung	ENSG00000171109.18	3	0.0082607	0.394379	0.654099	-0.0107491	0.0272705	1.6524	0.437709	-0.0173691	0.433423	0.010342	0.801349	0.000140151	0.990554	43.2496	137.55	124.34
Lung	ENSG00000171298.12	5	0.0137107	0.0889448	0.286464	-0.00208744	0.0295088	4.07474	0.395986	-0.00304148	0.880675	0.00665585	0.634656	3.20052	0.36173	38.2209	431.932	46.4869
Lung	ENSG00000171357.5	5	-0.00808326	0.456868	0.706713	-0.0293771	0.0132106	14.145	0.00684622	0.0298437	0.27898	-0.0203248	0.857662	8.23583	0.0413811	31.9345	442.962	37.3172
Lung	ENSG00000171476.21	3	-0.0233717	0.295381	0.565119	-0.0671486	0.0204052	0.796585	0.671466	0.0121758	0.939694	-0.00601872	0.17649	0.746842	0.387478	38.1442	49.7139	42.5783
Lung	ENSG00000171798.17	3	0.00969307	0.460504	0.708907	-0.0160489	0.0354351	0.212049	0.899403	-0.0186667	0.793886	0.00878494	0.313654	0.0489796	0.824848	33.5644	108.603	84.7855
Lung	ENSG00000171903.16	4	-0.016662	0.0767243	0.261706	-0.0351122	0.00178806	12.458	0.00596806	0.00228205	0.951227	-0.0129366	0.404199	10.9215	0.00425036	32.7005	529.268	59.728
Lung	ENSG00000172247.3	3	0.00935993	0.150782	0.389327	-0.00340834	0.0221282	1.08594	0.58102	0.0183828	0.448843	-0.00576169	0.30042	0.937029	0.333043	37.8108	323.241	38.8025
Lung	ENSG00000172322.13	3	0.00107908	0.881958	0.951302	-0.0131643	0.0153224	1.17722	0.555099	0.00744926	0.61873	-0.00391877	0.373584	0.940264	0.33221	40.4536	685.43	41.9418
Lung	ENSG00000172340.14	3	-0.0378009	0.0266684	0.130644	-0.0712291	-0.00437259	0.188169	0.910206	-0.0834098	0.489687	0.00953192	0.297215	0.0425787	0.836521	31.1182	66.0208	57.6439
Lung	ENSG00000172469.15	3	-0.038767	0.0090847	0.06207	-0.0678917	-0.00964232	7.22341	0.0270058	-0.127029	0.239727	0.0207578	0.605392	4.18822	0.0407057	31.5744	121.674	62.515
Lung	ENSG00000172661.17	4	0.00152969	0.897505	0.959207	-0.0217453	0.0248047	0.460631	0.927452	-0.0148769	0.679534	0.0061578	0.370596	0.22776	0.892365	32.1909	161.568	49.266
Lung	ENSG00000172687.13	3	0.0285971	0.00410647	0.0350018	0.0090668	0.0481273	1.18832	0.552026	0.0235873	0.572959	0.00215943	0.0986119	1.17035	0.279329	34.2369	134.697	35.6461
Lung	ENSG00000172785.18	3	-0.0407411	4.0835e-08	3.4806e-06	-0.0552934	-0.0261889	0.51392	0.773399	-0.0342552	0.164601	-0.0030468	0.217421	0.437766	0.508203	31.2244	202.402	32.6357
Lung	ENSG00000172890.11	3	-0.0208224	0.0944768	0.296425	-0.0452274	0.00358266	0.0365988	0.981867	-0.023831	0.632008	0.00103009	0.0497937	0.032699	0.856502	33.1547	271.898	57.6064
Lung	ENSG00000172954.13	3	0.000157855	0.988542	0.996589	-0.0213865	0.0217022	0.259787	0.878189	0.0095093	0.895645	-0.00286518	0.103826	0.242758	0.622221	34.5831	72.5496	45.6465
Lung	ENSG00000173209.22	3	0.0138949	0.204227	0.462399	-0.00755557	0.0353454	6.34498	0.0418991	0.13394	0.0067322	-0.0469282	0.987244	0.142334	0.705971	35.1648	455.215	68.1271
Lung	ENSG00000173214.5	3	0.0197912	0.0403926	0.172688	0.000866571	0.0387159	1.46138	0.481577	0.0693704	0.108859	-0.0178376	0.760229	0.0794407	0.778057	42.2717	135.868	45.9686
Lung	ENSG00000173226.16	4	-0.00567236	0.38358	0.644788	-0.0184319	0.00708716	0.920843	0.820395	-0.0151018	0.35518	0.00463869	0.470955	0.524617	0.769274	33.0969	262.723	112.674
Lung	ENSG00000173258.12	3	-0.0135346	0.335278	0.601997	-0.0410658	0.0139966	0.608467	0.737689	-0.000322758	0.988473	-0.00597986	0.553088	0.0299964	0.862498	42.9901	69.0868	58.944
Lung	ENSG00000173272.15	3	0.0125939	0.243934	0.50895	-0.00858991	0.0337777	2.89537	0.235114	0.0542269	0.0459732	-0.0187372	0.905071	0.106626	0.744018	50.3819	290.847	70.6843
Lung	ENSG00000173826.14	3	-0.00222079	0.716752	0.868707	-0.0142181	0.00977653	1.2533	0.534378	-0.00911575	0.698655	0.00385485	0.239537	1.14672	0.284237	38.9967	318.547	54.7482
Lung	ENSG00000174171.5	3	0.00555081	0.646501	0.831134	-0.0181707	0.0292723	3.57901	0.167043	0.0515723	0.0808582	-0.0177889	0.912313	0.662673	0.415618	34.0756	68.9067	44.0367
Lung	ENSG00000174652.17	6	0.012066	0.0990308	0.304969	-0.00227042	0.0264025	14.9978	0.0103715	0.0208066	0.330732	-0.00662427	0.340382	14.3041	0.00638503	32.7785	2974.98	42.1276
Lung	ENSG00000174775.16	3	-0.00842772	0.601234	0.804793	-0.0400335	0.0231781	0.299378	0.860976	-0.0308122	0.545271	0.00651377	0.35681	0.0847835	0.770917	35.218	129.361	36.2601
Lung	ENSG00000174915.11	4	0.0341044	0.0110337	0.0714865	0.00780497	0.0604039	1.24693	0.741771	0.0164927	0.624847	0.00615239	0.430748	0.923	0.630338	31.9762	76.2554	51.945
Lung	ENSG00000174945.13	3	0.000681654	0.8741	0.947878	-0.00774995	0.00911326	0.0435897	0.978441	0.00232033	0.804859	-0.0015416	0.155613	0.00506184	0.943281	36.8528	731.132	41.2163
Lung	ENSG00000175003.12	3	-0.119372	2.22652e-42	7.13026e-39	-0.136522	-0.102223	71.9527	2.22045e-16	-0.316868	0.000483488	0.10728	0.978587	11.434	0.000721129	44.0022	69.1202	46.4352
Lung	ENSG00000175164.13	6	0.015167	0.51046	0.745276	-0.0300022	0.0603362	48.1675	3.28302e-09	0.0892105	0.119994	-0.0277575	0.834979	32.5038	1.5091e-06	35.3693	200.706	48.5588
Lung	ENSG00000175611.11	3	-0.00306662	0.687034	0.853396	-0.0179852	0.011852	1.11275	0.573284	0.00956398	0.673787	-0.00619881	0.44483	0.764611	0.381889	34.659	429.85	54.2828
Lung	ENSG00000175643.8	3	-0.00304307	0.775469	0.899023	-0.0239537	0.0178676	0.366588	0.832523	-0.00915445	0.905422	0.00188435	0.0638351	0.360174	0.54841	31.3923	139.081	73.9494
Lung	ENSG00000175920.16	3	-0.00822145	0.247562	0.512664	-0.0221572	0.00571426	12.4848	0.00194519	0.00689099	0.912119	-0.00721366	0.207259	11.6785	0.00063226	32.2725	453.754	49.0199
Lung	ENSG00000176209.11	3	0.0103078	0.333918	0.600903	-0.0106007	0.0312163	0.480525	0.786421	-0.00385847	0.900028	0.00514868	0.377178	0.238604	0.625217	33.3757	304.348	38.0596
Lung	ENSG00000176700.19	3	-0.0169011	0.148587	0.385874	-0.0398326	0.00603043	5.88883	0.0526328	0.0422665	0.564267	-0.0175515	0.601811	3.43615	0.0637843	34.065	114.193	53.0388
Lung	ENSG00000176915.14	3	-0.0141212	0.289309	0.558921	-0.0402404	0.0119981	5.99828	0.0498299	-0.118235	0.00797592	0.0348079	0.985645	0.00437328	0.947274	32.0028	192.07	32.0455
Lung	ENSG00000176945.16	4	0.00191676	0.794844	0.908944	-0.012531	0.0163645	1.76917	0.621667	0.0298085	0.284065	-0.0116162	0.701421	0.688641	0.708702	43.0874	91.9657	66.0166
Lung	ENSG00000176998.4	3	-0.0186254	0.00964577	0.0651144	-0.0327295	-0.00452138	2.15348	0.340705	-0.048702	0.460667	0.0149562	0.354838	1.77672	0.182553	35.2972	100.478	49.0966
Lung	ENSG00000177042.14	5	0.0185574	0.0194643	0.104677	0.00299071	0.0341242	4.4189	0.352273	-0.0182137	0.577195	0.0144965	0.752915	3.05474	0.383262	38.9729	374.026	90.2128
Lung	ENSG00000177398.18	4	-0.00473154	0.321669	0.588118	-0.0140891	0.00462601	0.106138	0.991091	-0.00196761	0.870865	-0.00190036	0.196252	0.0443866	0.978051	35.9061	328.779	36.8902
Lung	ENSG00000177406.4	5	0.00656476	0.396687	0.656139	-0.00861623	0.0217457	4.13163	0.388485	0.0204687	0.259024	-0.00565575	0.607363	3.32235	0.344545	36.0099	373.807	62.9547
Lung	ENSG00000177483.11	3	0.00643642	0.473275	0.718794	-0.011154	0.0240268	1.43922	0.486943	0.35552	0.678597	-0.223029	0.315921	1.23478	0.26648	30.8191	308.667	44.8983
Lung	ENSG00000177595.17	3	0.0204206	0.0962328	0.299993	-0.00364078	0.0444821	7.25628	0.0265655	0.039478	0.914801	-0.00671501	0.0413541	7.23682	0.00714232	34.4547	233.824	41.7198
Lung	ENSG00000177963.14	4	-0.013324	0.586489	0.795747	-0.0613349	0.0346869	6.06804	0.108346	0.0219695	0.841928	-0.00674311	0.260311	5.75061	0.056399	31.7912	105.65	46.2022
Lung	ENSG00000178295.14	3	-0.0164677	0.0171703	0.0960585	-0.0300119	-0.00292363	2.6947	0.259928	-0.0283852	0.694991	0.00727933	0.132331	2.62191	0.105397	40.6437	215.685	157.831
Lung	ENSG00000178852.15	3	0.0247351	0.000895472	0.0108507	0.0101391	0.039331	6.1625	0.0459019	-0.00179239	0.961011	0.0131077	0.569259	3.80207	0.0511892	43.8614	196.707	94.6461
Lung	ENSG00000179344.16	13	-0.0157458	0.00746607	0.0542694	-0.0272814	-0.00421024	23.6794	0.0224813	-0.00687426	0.691827	-0.00411794	0.414954	23.0546	0.0173646	32.1323	880.407	82.9015
Lung	ENSG00000179428.2	3	0.0188434	0.00684389	0.0510053	0.00518672	0.0325001	1.77807	0.411051	-0.0333375	0.673133	0.0304887	0.492981	1.23459	0.266516	34.6938	211.288	37.3344
Lung	ENSG00000179750.15	3	-0.000177902	0.979871	0.993002	-0.0139975	0.0136417	0.929046	0.628435	0.0140105	0.458105	-0.00806363	0.582048	0.27298	0.60134	33.9007	182.783	139.824
Lung	ENSG00000179979.8	4	-0.00777381	0.440573	0.693113	-0.0275299	0.0119823	8.81836	0.031806	0.00510656	0.742173	-0.00945358	0.716558	5.59804	0.0608696	32.6846	806.724	77.7023
Lung	ENSG00000180104.15	3	0.0214564	0.0332496	0.152078	0.00170409	0.0412088	1.81447	0.403639	-0.0134311	0.643682	0.0121191	0.799853	0.173166	0.677313	32.4255	202.637	38.4354
Lung	ENSG00000180155.19	4	-0.0134818	0.0219281	0.11363	-0.0250125	-0.00195112	2.13812	0.544239	-0.00611835	0.693458	-0.00414484	0.39179	1.87533	0.39154	33.6267	449.988	38.2656
Lung	ENSG00000180185.11	4	-0.0136516	0.141581	0.374899	-0.0318543	0.0045511	0.846367	0.838347	-0.0295605	0.266421	0.00867997	0.476704	0.438974	0.802931	32.6071	794.992	40.3881
Lung	ENSG00000180398.11	3	0.0271479	0.0568482	0.215957	-0.000790962	0.0550868	0.740365	0.690608	-0.016002	0.760213	0.0119894	0.607558	0.0090042	0.924402	33.4308	219.782	57.1226
Lung	ENSG00000180481.10	5	-0.00625093	0.148037	0.384982	-0.0147208	0.00221889	1.90884	0.752522	-0.00807053	0.468232	0.0012941	0.140864	1.87734	0.598252	42.2293	1214.72	50.6961
Lung	ENSG00000180767.9	4	-0.0170236	0.0187782	0.102049	-0.0312222	-0.00282487	1.12235	0.771681	-0.0546674	0.742731	0.0220278	0.178984	1.07117	0.585327	32.6613	349.984	34.2671
Lung	ENSG00000180817.11	3	-0.00780971	0.675052	0.84652	-0.0443218	0.0287023	0.285332	0.867044	-0.0210211	0.737876	0.00278721	0.174317	0.236825	0.626509	32.4609	132.069	42.9656
Lung	ENSG00000180902.17	3	-0.0197011	0.0159385	0.0912862	-0.0357211	-0.00368104	1.22824	0.541117	-0.00991216	0.805703	-0.00486701	0.196569	1.15658	0.282176	32.0861	297.014	60.2877
Lung	ENSG00000180953.11	6	-0.00329565	0.694229	0.857629	-0.0197265	0.0131352	9.54431	0.089226	-0.00379375	0.894433	0.000229419	0.0147133	9.5435	0.0488611	31.8285	399.379	48.2156
Lung	ENSG00000181027.10	3	0.0454394	2.14854e-05	0.000605835	0.0244786	0.0664002	1.97828	0.371897	0.0145362	0.967992	0.0135126	0.0680405	1.96396	0.16109	30.8126	283.399	38.1409
Lung	ENSG00000181104.6	3	0.0230829	2.14418e-05	0.000605367	0.0124361	0.0337297	3.20838	0.201052	0.000667437	0.963486	0.0163573	0.90244	0.463399	0.49604	31.7942	716.752	32.039
Lung	ENSG00000181126.13	7	0.0108076	0.21109	0.47005	-0.00613059	0.0277457	10.1573	0.118184	0.0255375	0.382592	-0.00776992	0.404318	9.61578	0.0868835	38.4443	107.533	78.7886
Lung	ENSG00000181315.10	5	0.00672907	0.324105	0.590737	-0.00664617	0.0201043	3.12093	0.537795	0.0459354	0.190261	-0.0196332	0.745597	1.82197	0.610165	34.7033	192.459	52.5395
Lung	ENSG00000181333.11	3	0.00388743	0.406607	0.664626	-0.00529369	0.0130685	0.422067	0.809747	-0.0103292	0.864743	0.0119271	0.185908	0.366771	0.54477	47.1598	293.388	89.1155
Lung	ENSG00000182013.17	3	0.0151095	0.00768396	0.0554091	0.00399998	0.026219	0.86058	0.65032	0.00120554	0.940756	0.0102085	0.639715	0.0236797	0.877703	42.5407	642.313	58.1581
Lung	ENSG00000182109.7	3	0.00907397	0.253961	0.519961	-0.00651593	0.0246639	2.71207	0.25768	-0.000759407	0.972024	0.00547943	0.408531	2.10555	0.146765	53.7025	198.96	57.6557
Lung	ENSG00000182362.13	6	-0.00387171	0.487975	0.72923	-0.0148134	0.00706996	5.75796	0.330487	0.00470951	0.769917	-0.00552641	0.434224	5.31938	0.256068	37.3525	410.139	47.7896
Lung	ENSG00000182397.14	4	0.00444843	0.433233	0.686879	-0.00667711	0.015574	2.97786	0.395051	-0.0368561	0.216119	0.023522	0.842069	0.983935	0.611422	40.6343	216.928	87.8006
Lung	ENSG00000182446.13	3	-0.00934963	0.612367	0.811602	-0.0455151	0.0268158	1.6951	0.428464	0.0462955	0.502786	-0.0123392	0.596737	0.996522	0.318154	32.1408	103.779	56.3149
Lung	ENSG00000182534.13	5	-0.0201015	0.0045983	0.0382344	-0.0340039	-0.00619904	6.5087	0.164243	-0.0382888	0.0336622	0.010827	0.725548	4.65532	0.198847	35.1684	405.777	47.5822
Lung	ENSG00000182841.12	4	-0.00592764	0.522469	0.75309	-0.0240936	0.0122384	0.45928	0.927742	-0.0041939	0.823038	-0.000791858	0.0846939	0.44797	0.799327	30.8577	162.616	55.8539
Lung	ENSG00000182919.14	3	-0.000525082	0.968494	0.988214	-0.0265814	0.0255312	1.86796	0.392987	-0.0625138	0.186974	0.0167273	0.827206	0.0094221	0.922673	37.2145	287.958	38.131
Lung	ENSG00000182986.12	6	0.0260269	0.0017878	0.0186492	0.00969471	0.042359	5.042	0.410777	0.0131347	0.541793	0.00480477	0.488771	4.551	0.336543	32.7573	512.307	36.4856
Lung	ENSG00000183060.15	3	-0.0115582	0.205169	0.463591	-0.0294386	0.00632214	0.285385	0.86702	0.0217214	0.747417	-0.0159409	0.381509	0.037392	0.846669	36.8865	179.1	71.5148
Lung	ENSG00000183172.8	5	-0.0141977	0.124708	0.348143	-0.0323223	0.00392699	9.40678	0.0516984	0.0157515	0.687408	-0.0163829	0.570337	7.78764	0.0506107	39.2287	980.332	51.8758
Lung	ENSG00000183323.12	5	-0.00747618	0.423437	0.679469	-0.0257817	0.0108293	3.83736	0.428464	-0.0703508	0.135314	0.0244336	0.826738	1.98287	0.57597	32.3686	215.997	43.0043
Lung	ENSG00000183346.6	3	0.0116478	0.3325	0.599506	-0.0119097	0.0352053	3.20002	0.201894	0.015961	0.780062	-0.00213352	0.0648727	3.17896	0.0745922	36.8878	247.768	39.2751
Lung	ENSG00000183386.9	3	-0.12053	1.01673e-20	1.42451e-17	-0.145838	-0.0952217	7.33957	0.025482	-0.0483791	0.636392	-0.0221903	0.536719	4.77228	0.0289214	33.9657	248.864	35.9993
Lung	ENSG00000183426.16	4	0.00270915	0.696153	0.85835	-0.0108877	0.016306	3.71166	0.29433	-0.0143299	0.770677	0.0099682	0.274845	3.49562	0.174155	45.9607	116.922	85.3994
Lung	ENSG00000183506.17	3	0.0113405	0.245951	0.511122	-0.00781668	0.0304976	3.55171	0.169338	-0.0256037	0.846503	0.0142231	0.221956	3.2903	0.0696904	49.511	81.0193	69.7796
Lung	ENSG00000183549.10	3	-0.00828098	0.479321	0.72326	-0.0312249	0.0146629	0.0465768	0.976981	-0.0103724	0.60884	0.00109916	0.100577	0.0306023	0.861131	34.1459	94.1767	52.8048
Lung	ENSG00000183569.17	3	0.00292966	0.731482	0.876926	-0.0138034	0.0196627	6.87441	0.0321545	-0.029191	0.536961	0.0154012	0.537639	4.4634	0.0346286	34.1933	105.189	45.6076
Lung	ENSG00000183605.16	5	-0.00966149	0.169087	0.416343	-0.0234318	0.00410884	2.72665	0.604559	0.0050253	0.790135	-0.00644421	0.597949	2.02447	0.567343	35.721	943.202	42.7098
Lung	ENSG00000183628.12	4	-0.0158829	0.142747	0.376379	-0.0371227	0.00535696	1.56948	0.666329	-0.0155148	0.700057	-0.000120653	0.00757199	1.56939	0.456258	31.3202	50.428	37.4155
Lung	ENSG00000183666.16	3	-0.00409581	0.646538	0.831134	-0.0216013	0.0134097	1.18794	0.552131	-0.000733628	0.964711	-0.0019715	0.194915	1.11975	0.289972	35.5734	231.492	56.1664
Lung	ENSG00000183793.13	5	-0.00723221	0.306597	0.575485	-0.0210967	0.00663226	4.77695	0.310958	0.0317946	0.215942	-0.02166	0.883462	2.31371	0.5099	31.6101	76.8695	41.8368
Lung	ENSG00000183844.16	4	-0.00210186	0.782968	0.903242	-0.0170575	0.0128538	5.35135	0.147805	0.018022	0.109665	-0.0134231	0.961786	1.05588	0.589818	32.5538	510.128	53.1569
Lung	ENSG00000184206.11	4	0.0178728	0.212569	0.471419	-0.0102292	0.0459748	16.5829	0.00086096	-0.052461	0.0217019	0.0429429	0.998782	2.66114	0.264327	33.0929	109.734	44.3856
Lung	ENSG00000184227.7	5	-0.0169318	0.0292777	0.139296	-0.0321566	-0.0017071	1.20225	0.877728	-0.0353362	0.205423	0.00751966	0.507694	0.730769	0.865944	32.3931	176.544	36.609
Lung	ENSG00000184293.7	3	-0.00153025	0.803039	0.912867	-0.0135553	0.0104948	0.812077	0.666284	0.00283451	0.871255	-0.0025881	0.21014	0.741059	0.389322	31.4807	265.525	46.6041
Lung	ENSG00000184385.2	5	-0.00387859	0.350091	0.615095	-0.0120141	0.0042569	2.29282	0.682077	-0.0035391	0.738764	-0.000256872	0.0277284	2.29161	0.51413	34.4564	676.958	43.2979
Lung	ENSG00000184428.12	3	0.00176756	0.903241	0.961852	-0.0267297	0.0302648	0.358549	0.835876	0.0275855	0.77515	-0.00778754	0.213166	0.28542	0.593171	31.4422	56.2212	35.4211
Lung	ENSG00000184441.4	4	-0.00361823	0.747343	0.884587	-0.025632	0.0183955	8.66147	0.0341475	0.0434198	0.0229498	-0.0226103	0.991366	1.76444	0.413863	32.857	270.142	100.38
Lung	ENSG00000184470.20	3	-0.0270551	0.127185	0.352772	-0.0618202	0.00770995	5.60495	0.0606598	-0.171204	0.177286	0.0275905	0.75531	2.38167	0.122766	51.7146	65.5454	53.5465
Lung	ENSG00000184923.12	3	0.0048593	0.454741	0.704974	-0.00788131	0.0175999	0.302053	0.859825	-0.0288913	0.672172	0.0228069	0.380528	0.0554424	0.81385	69.54	173.487	95.0421
Lung	ENSG00000184983.9	3	0.000145929	0.985836	0.995366	-0.0159654	0.0162573	7.60561	0.0223081	-0.0172296	0.437226	0.0127294	0.722486	3.49005	0.0617387	41.6061	679.861	48.0531
Lung	ENSG00000185290.3	5	0.00902195	0.19023	0.444782	-0.00447735	0.0225212	4.52884	0.339141	-0.0230757	0.426726	0.0142861	0.743941	3.16707	0.366577	35.0696	97.9494	46.1083
Lung	ENSG00000185324.21	5	0.00978529	0.227341	0.489983	-0.00610127	0.0256719	3.33256	0.503789	-0.000817825	0.962942	0.00369708	0.502619	2.87204	0.411777	44.5682	335.446	62.8879
Lung	ENSG00000185485.14	3	0.00108057	0.922114	0.969903	-0.0205811	0.0227422	0.148446	0.928465	-0.0303767	0.726794	0.00930538	0.284725	0.0153804	0.901301	33.3839	85.7847	37.3226
Lung	ENSG00000185619.18	5	0.00611675	0.360581	0.624037	-0.00699618	0.0192297	5.46452	0.242866	0.00859762	0.65691	-0.00144958	0.111104	5.4292	0.142935	37.7474	608.137	67.0488
Lung	ENSG00000185684.12	5	-0.0156679	0.0721571	0.251601	-0.032746	0.00141017	4.87362	0.300512	-0.000542257	0.975029	-0.00710078	0.687232	3.63798	0.303302	37.8215	559.777	56.103
Lung	ENSG00000185808.13	5	-0.0146727	0.10708	0.318576	-0.0325186	0.00317325	1.97593	0.740186	-0.0191287	0.502858	0.001625	0.130799	1.94882	0.583098	32.6595	413.798	43.0275
Lung	ENSG00000185829.17	3	-0.00523227	0.429207	0.684317	-0.0182043	0.00773978	8.91178	0.01161	0.0320553	0.629689	-0.019545	0.438333	6.66637	0.0098249	35.4437	153.215	44.2581
Lung	ENSG00000186204.14	3	-0.0270242	0.0571928	0.21676	-0.0548744	0.000825994	10.3974	0.00552367	0.0397194	0.113649	-0.024959	0.998738	0.00023192	0.98785	31.1844	60.2114	43.4583
Lung	ENSG00000186301.8	4	-0.00363422	0.760046	0.891946	-0.026956	0.0196875	2.0394	0.56427	-0.0315175	0.767935	0.00975533	0.207209	1.97039	0.373366	50.4827	73.9369	57.5062
Lung	ENSG00000186453.12	4	0.0155102	0.000216456	0.00374117	0.0072919	0.0237285	1.28018	0.733846	0.00369005	0.798492	0.00899688	0.607192	0.549942	0.759594	30.9288	493.368	83.1064
Lung	ENSG00000186470.13	3	0.00258944	0.663315	0.840321	-0.00906857	0.0142474	0.244617	0.884875	0.00271713	0.771701	-0.00011591	0.0140853	0.244305	0.621114	32.478	1325.78	33.2839
Lung	ENSG00000186868.15	8	0.0224807	2.6143e-05	0.000704385	0.0120016	0.0329598	1.80814	0.969693	0.0251071	0.154966	-0.00108854	0.124049	1.78377	0.938473	30.8083	156.768	75.0126
Lung	ENSG00000187010.19	4	0.00622655	0.199863	0.456444	-0.00329324	0.0157463	0.894881	0.826663	0.00746597	0.541974	-0.000939652	0.0878192	0.882718	0.643162	32.1272	752.615	46.9403
Lung	ENSG00000187609.15	3	0.0263171	0.218581	0.478461	-0.0156077	0.0682419	1.33253	0.513624	0.0278486	0.822011	-0.000790731	0.0100728	1.33232	0.248394	35.8277	86.2586	47.8214
Lung	ENSG00000187741.14	5	0.0055029	0.530597	0.758765	-0.0116962	0.022702	2.54652	0.636325	-0.0130806	0.585108	0.00627783	0.595452	1.85176	0.603737	37.9493	194.768	42.1161
Lung	ENSG00000187867.8	4	0.00418363	0.516819	0.749194	-0.00846533	0.0168326	5.21091	0.156989	0.0356396	0.0915667	-0.0262984	0.876263	2.3852	0.303432	32.6455	1011.04	39.4022
Lung	ENSG00000188002.10	4	-0.0041786	0.430983	0.685383	-0.0145783	0.00622114	2.46583	0.481497	3.54787e-05	0.998246	-0.00287857	0.220274	2.37303	0.305284	31.2964	633.311	44.5805
Lung	ENSG00000188086.13	4	-0.00544086	0.525748	0.755384	-0.0222473	0.0113656	5.57706	0.134102	0.000706599	0.974189	-0.00411728	0.250071	5.30746	0.0703881	30.9905	191.751	66.1906
Lung	ENSG00000188130.13	5	-0.0175682	0.0365979	0.161881	-0.0340416	-0.00109481	2.49812	0.644972	-0.0114624	0.692032	-0.00257201	0.174518	2.4495	0.484486	31.5537	267.036	47.831
Lung	ENSG00000188191.14	3	0.00777566	0.36839	0.630988	-0.00916722	0.0247185	1.72309	0.422509	0.138289	0.173912	-0.0539103	0.802236	0.0642796	0.799855	49.9294	183.523	65.7894
Lung	ENSG00000188199.10	3	-0.00408129	0.526005	0.755426	-0.016696	0.00853341	4.6408	0.0982345	0.0642988	0.0746772	-0.0448088	0.945957	0.929425	0.335012	41.3345	229.455	47.5539
Lung	ENSG00000188234.13	4	0.00391777	0.618175	0.814639	-0.0114877	0.0193232	0.837419	0.840497	-0.012766	0.782821	0.00903037	0.285292	0.703799	0.703351	48.8465	117.767	52.8888
Lung	ENSG00000188321.13	3	-0.0190307	0.0164278	0.0932076	-0.034577	-0.00348452	1.00597	0.604723	-0.024155	0.053791	0.00341625	0.402936	0.726522	0.394013	33.1505	763.665	84.0647
Lung	ENSG00000188372.14	5	-0.0019991	0.614834	0.813088	-0.00978583	0.00578763	1.29812	0.861695	-0.00485278	0.547486	0.00270335	0.315575	1.13293	0.769131	35.6494	518.868	54.7734
Lung	ENSG00000188573.7	4	0.000872354	0.852951	0.938015	-0.00835202	0.0100967	0.534745	0.911194	-0.000204805	0.987869	0.00079599	0.0680162	0.527461	0.768181	33.0327	325.392	51.0238
Lung	ENSG00000188599.17	3	0.0139774	0.166149	0.412601	-0.00580701	0.0337618	3.61841	0.163784	-0.245771	0.118483	0.131647	0.901743	0.884796	0.346891	41.4192	168.199	145.682
Lung	ENSG00000188747.8	3	-0.0310664	0.0347869	0.156641	-0.0599124	-0.00222038	3.65165	0.161085	-0.110665	0.249759	0.0225038	0.604238	2.12161	0.145233	59.4738	127.552	85.4069
Lung	ENSG00000188818.12	4	0.012358	0.1631	0.408349	-0.00500836	0.0297244	2.44991	0.484412	-0.122723	0.325076	0.0688963	0.722486	1.27068	0.529755	39.4689	96.8513	53.9302
Lung	ENSG00000188820.12	4	-0.0206884	0.00974895	0.0656875	-0.0363769	-0.00499995	4.23445	0.237236	-0.000246878	0.986769	-0.0105004	0.87639	1.86347	0.39387	32.1238	141.381	52.7672
Lung	ENSG00000189190.9	3	0.0178604	0.00656436	0.0496751	0.00498198	0.0307388	0.814814	0.665373	0.00600018	0.693496	0.00634182	0.61219	0.069018	0.792772	33.2862	387.234	58.8353
Lung	ENSG00000189223.14	6	-0.00155229	0.704019	0.862687	-0.00956078	0.0064562	6.27092	0.280743	0.00241954	0.8586	-0.00314675	0.243506	6.12371	0.190098	35.9372	601.802	43.4748
Lung	ENSG00000189269.12	5	-0.00623317	0.129391	0.356465	-0.014289	0.00182269	1.98609	0.738317	0.00385231	0.786622	-0.00733746	0.54085	1.43813	0.696622	33.447	452.956	59.228
Lung	ENSG00000189306.10	4	0.012436	0.0769028	0.262115	-0.00134289	0.0262149	2.07694	0.556592	-0.00546477	0.791847	0.00964468	0.641948	1.23222	0.54004	32.5019	118.686	56.3032
Lung	ENSG00000189339.11	5	0.00977516	0.134533	0.364474	-0.00302766	0.022578	2.71747	0.606161	0.0073547	0.580596	0.00134324	0.16531	2.67392	0.444678	32.7502	921.824	45.5113
Lung	ENSG00000189350.12	3	-0.0427723	0.00282171	0.0264662	-0.0708424	-0.0147021	0.0433686	0.978549	-0.0341732	0.44166	-0.00263564	0.162059	0.00153706	0.968727	33.642	131.723	35.2534
Lung	ENSG00000196126.11	8	-0.0410684	1.21705e-07	8.7624e-06	-0.0562818	-0.0258551	9.10979	0.244869	-0.0094585	0.769755	-0.0113004	0.686358	7.79139	0.253789	43.3768	375.065	104.596
Lung	ENSG00000196204.11	3	-0.00490549	0.522886	0.753415	-0.019954	0.0101431	0.540725	0.763103	-0.016165	0.366682	0.005936	0.513564	0.0563261	0.8124	48.0963	297.506	58.9435
Lung	ENSG00000196209.12	4	-0.00907787	0.579977	0.792114	-0.0412277	0.023072	9.23464	0.0263286	-0.0351992	0.390254	0.00870253	0.521893	7.37833	0.0249929	32.659	332.497	39.4508
Lung	ENSG00000196275.13	3	0.0129724	0.173907	0.422278	-0.00572612	0.0316709	0.659895	0.718961	0.00304302	0.918982	0.00549865	0.273797	0.537269	0.463567	40.1351	355.133	63.5579
Lung	ENSG00000196295.11	4	0.00561771	0.386249	0.64761	-0.00709005	0.0183255	3.7328	0.2918	0.0369918	0.109911	-0.0249575	0.838707	1.77074	0.412562	32.5485	1012.92	35.6771
Lung	ENSG00000196301.3	6	0.0128708	0.338655	0.60471	-0.0134937	0.0392352	35.741	1.07013e-06	-0.00679717	0.860393	0.0110537	0.417008	33.2364	1.06848e-06	32.5536	345.803	49.6924
Lung	ENSG00000196313.11	3	-0.00815558	0.381536	0.643075	-0.0264223	0.0101111	0.904978	0.636043	-0.0318551	0.241064	0.0100148	0.646859	0.0428396	0.836028	35.9475	331.839	49.134
Lung	ENSG00000196418.12	4	-0.00360728	0.542953	0.76699	-0.015229	0.00801448	1.96	0.58075	-0.00148076	0.962911	-0.00140147	0.0541899	1.95538	0.376179	30.9328	325.449	41.0178
Lung	ENSG00000196458.10	3	0.00295438	0.828814	0.926613	-0.0238258	0.0297345	5.39703	0.0673055	-0.0647338	0.427536	0.0192844	0.61457	3.07819	0.0793488	49.1807	198.365	57.2833
Lung	ENSG00000196502.11	3	0.00590322	0.603438	0.806491	-0.01637	0.0281764	1.91018	0.384778	-0.0182059	0.774254	0.0111334	0.303704	1.65763	0.197923	37.5935	79.1496	41.9983
Lung	ENSG00000196653.11	3	-0.0340204	0.00377115	0.0329797	-0.0570393	-0.0110015	0.214448	0.898324	-0.0289843	0.355705	-0.00185269	0.137388	0.184502	0.667533	36.9107	242.601	42.4842
Lung	ENSG00000196655.11	3	0.0050549	0.530109	0.758352	-0.0107253	0.0208351	0.241517	0.886248	0.0053709	0.75161	-0.000169081	0.0168788	0.241069	0.623435	32.7378	560.641	36.1983
Lung	ENSG00000196670.13	3	0.0618265	0.000494512	0.00718436	0.0270424	0.0966105	0.0268229	0.986678	0.0541929	0.341516	0.00238367	0.112127	0.00694295	0.933594	36.194	104.84	52.2694
Lung	ENSG00000196683.10	4	0.0184406	0.0968627	0.301203	-0.00332886	0.04021	0.439057	0.932061	0.0336323	0.290624	-0.0042556	0.389502	0.179606	0.914111	37.7796	468.346	52.3128
Lung	ENSG00000196735.11	15	-0.0291972	4.68981e-07	2.70261e-05	-0.0405547	-0.0178398	19.0967	0.161287	-0.00280274	0.864425	-0.0103195	0.911647	15.6096	0.270854	32.0513	649.189	51.078
Lung	ENSG00000196756.11	3	0.00308415	0.665872	0.841756	-0.0109143	0.0170826	0.0143329	0.992859	-0.0120292	0.937447	0.0121938	0.0786294	0.00458973	0.945987	48.2554	810.087	56.5493
Lung	ENSG00000196912.12	3	0.00942111	0.24152	0.506422	-0.00634487	0.0251871	0.602029	0.740067	0.0158516	0.478391	-0.00332578	0.242076	0.507037	0.476424	35.9915	383.311	45.7863
Lung	ENSG00000197013.9	3	-0.018896	0.0185472	0.10126	-0.0346256	-0.0031664	10.696	0.00475765	0.0457825	0.739704	-0.0282514	0.366262	8.71702	0.00315253	55.2037	291.678	74.482
Lung	ENSG00000197020.10	4	-0.0269211	1.60181e-09	2.01728e-07	-0.035666	-0.0181763	2.93691	0.401454	-0.0117043	0.310505	-0.0114695	0.847193	0.892912	0.639892	39.3439	1138.61	60.7176
Lung	ENSG00000197124.11	3	0.0208548	0.0676594	0.24094	-0.00151447	0.0432241	4.90608	0.0860318	0.0261464	0.831391	-0.00164549	0.0351212	4.89658	0.0269099	40.6643	69.2416	57.3057
Lung	ENSG00000197134.11	3	-0.0182586	0.00237114	0.0232011	-0.030033	-0.00648419	1.79284	0.408028	0.00626728	0.844089	-0.0138866	0.567691	1.10901	0.292297	59.3608	241.196	63.0753
Lung	ENSG00000197253.13	3	3.20337e-06	0.999664	0.99984	-0.0148949	0.0149013	5.56922	0.0617532	-0.0428385	0.0346044	0.0320449	0.977356	0.373643	0.541025	34.4849	255.126	41.5071
Lung	ENSG00000197345.12	3	-0.00746419	0.362658	0.625458	-0.0235351	0.00860672	0.493676	0.781267	-0.00129117	0.957158	-0.0031481	0.215319	0.419025	0.517424	42.3227	938.524	43.7459
Lung	ENSG00000197586.12	3	-0.030304	0.0143671	0.0850452	-0.0545671	-0.00604097	3.00866	0.222166	0.00929471	0.870655	-0.0134542	0.533498	1.96613	0.160859	36.9939	93.4797	71.7165
Lung	ENSG00000197599.12	4	0.00398206	0.671163	0.845124	-0.0144013	0.0223654	3.09966	0.376514	0.0103652	0.674571	-0.00230645	0.228574	2.97415	0.226032	32.6634	181.704	46.2406
Lung	ENSG00000197728.9	9	0.0017437	0.782244	0.903104	-0.0106212	0.0141086	24.0817	0.0022206	0.0142989	0.378442	-0.00947464	0.600301	21.8662	0.00267884	30.7774	2612.99	40.72
Lung	ENSG00000197782.14	6	0.01111	0.171436	0.419505	-0.00481217	0.0270322	5.9232	0.313764	0.0335307	0.114665	-0.0161432	0.744125	4.47799	0.345165	40.015	450.427	56.4954
Lung	ENSG00000197915.5	3	0.00743905	0.220738	0.480836	-0.00446741	0.0193455	0.255036	0.880278	0.0143037	0.6412	-0.00497321	0.180484	0.202976	0.65233	30.8923	136.484	57.6605
Lung	ENSG00000197927.12	6	-0.00272207	0.66941	0.843834	-0.0152178	0.00977368	7.78717	0.168362	0.00332877	0.87267	-0.00380841	0.243196	7.60484	0.107174	31.6747	631.027	38.6032
Lung	ENSG00000197969.11	4	-0.00876431	0.506537	0.742256	-0.034625	0.0170964	5.01153	0.170954	0.0229366	0.835808	-0.00940382	0.227749	4.81006	0.0902627	37.5268	147.246	84.6506
Lung	ENSG00000198015.12	3	-0.000532739	0.959505	0.985215	-0.021097	0.0200315	0.405404	0.816521	-0.0231313	0.600594	0.00856313	0.401495	0.128147	0.720361	39.3846	216.54	42.3185
Lung	ENSG00000198077.10	5	-0.0156271	0.0257267	0.127423	-0.02936	-0.00189425	5.0282	0.284416	-0.0263805	0.62942	0.00536118	0.157626	4.96279	0.174542	35.8226	114.757	49.0972
Lung	ENSG00000198468.7	5	-0.00316922	0.493898	0.733117	-0.0122488	0.0059104	0.489662	0.9745	0.00183183	0.885269	-0.00337459	0.327785	0.310639	0.958015	32.3483	1020.64	42.0906
Lung	ENSG00000198502.5	11	-0.00891736	0.164275	0.410101	-0.0214837	0.00364897	33.5871	0.000216917	-0.0279905	0.0223354	0.0126945	0.923147	24.9199	0.00306111	34.2661	1129.44	45.8604
Lung	ENSG00000198515.13	3	-0.000779564	0.905461	0.96315	-0.0136445	0.0120854	2.4125	0.299318	0.0259325	0.159199	-0.0163944	0.879328	0.00392547	0.950042	30.9982	140.088	38.1001
Lung	ENSG00000198690.9	3	-0.0116403	0.584922	0.794927	-0.053409	0.0301285	0.208251	0.901112	0.0270113	0.757155	-0.00739431	0.351797	7.77114e-05	0.992966	34.4724	38.9393	35.5035
Lung	ENSG00000198931.10	3	0.0389103	0.117114	0.335766	-0.00975768	0.0875783	0.443968	0.800928	0.0141325	0.801358	0.00511875	0.377109	0.202143	0.652996	36.324	94.0109	40.1563
Lung	ENSG00000199332.1	4	0.0105165	0.131959	0.360351	-0.00316622	0.0241992	4.32724	0.228227	0.0068393	0.812345	0.00249163	0.106286	4.28896	0.117129	32.0444	86.5254	77.9834
Lung	ENSG00000203666.12	3	0.00628874	0.302874	0.571893	-0.00567459	0.0182521	3.27844	0.194131	0.0297077	0.0684822	-0.014207	0.87856	0.879788	0.34826	45.9172	720.837	75.3812
Lung	ENSG00000203697.11	3	-0.00664811	0.678328	0.84795	-0.0380651	0.0247689	0.999823	0.606584	-0.0330236	0.444551	0.00802372	0.489189	0.567417	0.451287	34.2918	101.087	36.2975
Lung	ENSG00000203791.14	4	0.00656294	0.438707	0.691304	-0.010048	0.0231739	0.343786	0.951594	-0.00156833	0.968561	0.00277567	0.165663	0.300045	0.860688	35.3039	196.32	53.6049
Lung	ENSG00000203797.9	3	0.00362324	0.691284	0.855924	-0.0142594	0.0215059	0.0599064	0.970491	-0.00071085	0.98097	0.00169509	0.121419	0.0365682	0.848347	32.4849	199.458	34.8285
Lung	ENSG00000203875.10	5	-0.00146002	0.780649	0.902349	-0.011736	0.00881597	5.42672	0.246246	-0.00577415	0.776182	0.00312604	0.17596	5.33874	0.148608	33.148	1829.28	38.5688
Lung	ENSG00000203878.11	3	-0.0318164	5.51474e-05	0.00127579	-0.0472798	-0.0163529	1.77913	0.410833	-0.0227697	0.640299	-0.00458316	0.150677	1.71716	0.190059	39.7202	109.943	84.8482
Lung	ENSG00000204020.5	3	0.00409497	0.641358	0.828808	-0.0131356	0.0213255	1.92728	0.381502	-0.0323053	0.259113	0.0164956	0.818482	0.142122	0.706181	35.7034	212.795	35.8811
Lung	ENSG00000204054.13	3	0.0109799	0.421742	0.677623	-0.0158065	0.0377663	6.69062	0.0352492	0.0557678	0.848746	-0.011053	0.122606	6.53508	0.0105767	32.5642	40.2589	37.8934
Lung	ENSG00000204084.12	3	-0.0333913	1.43796e-06	7.00755e-05	-0.0469702	-0.0198124	15.5708	0.000415763	0.0279907	0.633878	-0.0375051	0.728531	7.04781	0.0079362	39.7978	298.663	54.5675
Lung	ENSG00000204099.11	4	-0.000751008	0.923226	0.970183	-0.0160247	0.0145227	6.29664	0.0980369	-0.00362395	0.878864	0.00202576	0.104865	6.24241	0.0441039	32.2271	348.422	98.5164
Lung	ENSG00000204147.9	5	0.00836654	0.274781	0.543621	-0.00664842	0.0233815	1.73175	0.784942	0.00239139	0.893012	0.00305819	0.290394	1.59308	0.66096	31.339	289.714	39.9904
Lung	ENSG00000204338.8	3	0.0316284	2.19474e-06	9.89931e-05	0.0185354	0.0447215	13.6729	0.0010739	-0.0697303	0.0136543	0.0541181	0.999775	0.0618126	0.803654	46.1849	111.648	98.0105
Lung	ENSG00000204516.9	4	0.00039202	0.975169	0.990658	-0.0242926	0.0250766	6.84703	0.0769367	0.02577	0.49861	-0.0103888	0.525216	5.45402	0.0654147	40.7749	144.351	71.5276
Lung	ENSG00000204520.12	14	-0.00422222	0.641509	0.828818	-0.0219962	0.0135518	39.5937	0.000160657	0.0346268	0.243461	-0.015144	0.829264	34.2396	0.000618274	33.3064	565.219	48.0887
Lung	ENSG00000204525.16	16	-0.00965374	0.259157	0.526123	-0.0264219	0.00711446	65.2261	3.11883e-08	-0.0127828	0.670711	0.00135973	0.0867214	65.1709	1.42602e-08	31.3726	564.529	44.5049
Lung	ENSG00000204528.3	13	-0.00487214	0.488732	0.729713	-0.0186651	0.00892079	57.6865	5.93984e-08	-0.00964997	0.621636	0.00294049	0.207881	57.3245	2.89932e-08	33.4134	404.957	49.3217
Lung	ENSG00000204531.17	11	-0.0104285	0.0859944	0.280684	-0.0223332	0.00147625	20.9597	0.0213765	-0.0164009	0.366216	0.0030442	0.274644	20.6761	0.0141687	31.0021	136.852	38.4996
Lung	ENSG00000204536.13	9	0.0167504	0.343468	0.608803	-0.0179049	0.0514057	57.1741	1.6652e-09	-0.00389358	0.94359	0.00700415	0.31002	55.9035	9.8697e-10	34.7051	307.411	52.4524
Lung	ENSG00000204538.3	11	0.00230427	0.657003	0.836686	-0.00786629	0.0124748	30.4066	0.00073477	-0.0144302	0.33701	0.0125616	0.763298	26.3131	0.00181529	33.4106	374.345	52.9168
Lung	ENSG00000204540.10	10	0.00169627	0.796023	0.909046	-0.0111651	0.0145576	34.1459	8.42113e-05	-0.029321	0.0599703	0.0216595	0.966822	21.7896	0.00532089	34.2925	415.386	71.1687
Lung	ENSG00000204604.9	4	-0.00499323	0.632268	0.8228	-0.0254442	0.0154578	2.75641	0.430726	0.0405314	0.313362	-0.0145312	0.759036	1.38146	0.501209	48.239	86.6291	70.0709
Lung	ENSG00000204616.10	3	-0.0103137	0.33511	0.601839	-0.0312857	0.0106584	1.9125	0.384331	0.0257315	0.7658	-0.0128213	0.327383	1.62275	0.202709	34.7131	49.4615	43.8755
Lung	ENSG00000204623.9	5	-0.00348397	0.812491	0.917701	-0.0322701	0.0253021	5.17328	0.269975	0.0223766	0.654899	-0.00717617	0.414819	4.70593	0.194641	37.2963	92.5862	59.7699
Lung	ENSG00000204632.11	3	0.00976002	0.321813	0.588281	-0.00954809	0.0290681	4.00023	0.13532	0.0853845	0.210059	-0.0331389	0.741979	1.75499	0.185251	34.8909	54.5096	45.7651
Lung	ENSG00000204644.9	6	0.00326301	0.363738	0.626304	-0.0037783	0.0103043	2.7022	0.745782	0.0079407	0.275986	-0.00400977	0.5392	2.15825	0.70668	34.4277	1040.16	52.9865
Lung	ENSG00000204650.14	9	0.0117381	3.4817e-06	0.000143218	0.00677999	0.0166961	2.7133	0.951042	0.00994078	0.0996506	0.00152949	0.256986	2.60581	0.918921	52.6833	1989.22	315.82
Lung	ENSG00000204792.2	3	-0.00166833	0.67367	0.846311	-0.00943307	0.00609642	1.60567	0.448056	0.0120703	0.414895	-0.0144683	0.664515	0.678067	0.410253	38.9191	1693.55	63.6227
Lung	ENSG00000204839.8	3	-0.000168945	0.989939	0.996966	-0.0264276	0.0260897	0.969595	0.615822	0.0355764	0.358151	-0.0126216	0.674911	0.00123258	0.971994	35.2135	74.5909	37.1687
Lung	ENSG00000204933.3	3	0.00606982	0.538245	0.76429	-0.0132596	0.0253992	1.06022	0.588541	-0.0110239	0.570267	0.0096721	0.693114	0.0161849	0.898766	42.3325	55.194	51.7743
Lung	ENSG00000204991.10	3	0.013676	0.347224	0.612559	-0.0148397	0.0421916	2.50078	0.286394	0.0650728	0.725938	-0.0127907	0.219647	2.32034	0.127692	30.9266	63.1809	49.372
Lung	ENSG00000205078.5	3	-0.00414224	0.452627	0.703491	-0.0149521	0.00666758	3.35124	0.187192	0.0178516	0.22941	-0.0146577	0.88924	0.807899	0.368742	46.8465	414.319	48.6873
Lung	ENSG00000205086.6	4	-0.00341181	0.593162	0.799815	-0.0159282	0.00910463	1.44717	0.694517	-0.0330805	0.379471	0.015304	0.576186	0.807449	0.667828	38.1254	172.616	68.5551
Lung	ENSG00000205464.11	3	0.00381627	0.505155	0.741163	-0.00740784	0.0150404	0.21157	0.899618	0.00162317	0.905253	0.00146921	0.140653	0.180169	0.671228	33.3221	541.977	34.1003
Lung	ENSG00000205560.12	4	-0.00436434	0.518118	0.750252	-0.0176006	0.00887196	2.85791	0.414055	-0.0252097	0.114198	0.0108454	0.850575	0.779803	0.677124	36.6953	215.771	107.833
Lung	ENSG00000205583.13	4	0.0151828	0.00854334	0.059514	0.00386724	0.0264984	0.64698	0.885598	0.00464775	0.788789	0.00662948	0.480363	0.232365	0.890313	36.7101	208.871	40.5842
Lung	ENSG00000205885.7	4	-0.00306472	0.789758	0.906596	-0.0255936	0.0194641	4.90213	0.179106	-0.0405823	0.206774	0.0126009	0.783646	2.77868	0.24924	32.3984	100.088	51.613
Lung	ENSG00000205959.3	3	0.011003	0.170101	0.417879	-0.00471664	0.0267226	2.19919	0.333005	0.00410928	0.918048	0.00302681	0.143272	2.12977	0.144462	31.4306	253.59	134.726
Lung	ENSG00000206043.6	3	0.00358011	0.782424	0.903116	-0.0218286	0.0289888	0.334747	0.845884	0.0372869	0.55293	-0.00925617	0.416442	0.0342298	0.853219	31.0948	102.647	39.8932
Lung	ENSG00000206077.10	5	0.0100538	0.363187	0.625888	-0.0116165	0.031724	4.23714	0.374862	-0.059572	0.300053	0.0345073	0.7824	2.71701	0.437344	36.787	70.5345	45.5098
Lung	ENSG00000206341.7	4	0.00729041	0.165928	0.412327	-0.00302348	0.0176043	1.64978	0.648155	0.006099	0.754113	0.000696183	0.050672	1.64574	0.439169	45.3671	134.069	95.3388
Lung	ENSG00000206344.7	8	0.0441868	5.75411e-06	0.000210424	0.0250908	0.0632828	12.8389	0.0761315	0.0758599	0.0243401	-0.0103079	0.674063	11.0601	0.0865355	30.919	147.23	54.2086
Lung	ENSG00000206503.12	3	0.0340094	0.0387389	0.168135	0.00176033	0.0662584	0.456149	0.796065	0.0525261	0.237374	-0.00498042	0.34612	0.255106	0.613503	39.2194	139.446	57.0061
Lung	ENSG00000211643.2	3	-0.00808493	0.289131	0.55889	-0.0230337	0.00686386	1.12751	0.569067	-0.0442714	0.244849	0.0210589	0.668075	0.186142	0.666147	43.9936	133.625	60.4552
Lung	ENSG00000211698.2	5	-0.00799307	0.159132	0.402813	-0.0191196	0.00313347	5.71436	0.22152	0.0100033	0.465196	-0.0102843	0.842826	3.42779	0.330249	30.8059	631.206	65.7823
Lung	ENSG00000211753.4	3	0.00658446	0.336856	0.603147	-0.00685304	0.020022	0.460777	0.794225	0.0055597	0.849109	0.00051935	0.0287772	0.459475	0.497869	35.0998	197.393	56.1737
Lung	ENSG00000211934.3	3	0.0157008	0.125456	0.349557	-0.00438248	0.0357841	3.68869	0.158129	0.0044079	0.934219	0.00515323	0.179264	3.50854	0.0610534	43.5254	443.1	59.6822
Lung	ENSG00000211935.3	5	-0.00806713	0.431636	0.685609	-0.0281732	0.0120389	6.89426	0.141583	-0.010814	0.737074	0.0014569	0.0730514	6.875	0.0759905	31.8547	655.153	49.7379
Lung	ENSG00000211946.3	3	0.038955	0.0119696	0.0754701	0.0085733	0.0693367	0.153257	0.926234	0.0536646	0.247804	-0.00549557	0.263173	0.0403221	0.840852	31.3327	172.341	44.2242
Lung	ENSG00000211959.2	4	0.00791623	0.480298	0.724065	-0.0140659	0.0298984	3.24376	0.355547	-0.0229434	0.334884	0.0148636	0.854377	1.12625	0.569428	34.6417	296.741	43.7992
Lung	ENSG00000211964.3	6	0.00985916	0.359716	0.623358	-0.0112386	0.030957	2.1738	0.824611	-0.0170589	0.530513	0.00924559	0.718846	1.0123	0.907925	31.7157	420.369	39.1156
Lung	ENSG00000212127.5	3	0.0244147	0.000827466	0.0103224	0.0101025	0.038727	7.31106	0.0258478	-0.0199534	0.590779	0.0214158	0.794656	2.80768	0.093814	33.0348	304.171	46.6936
Lung	ENSG00000213023.10	3	0.00363025	0.735225	0.878319	-0.017409	0.0246695	2.01472	0.365183	-0.114753	0.21143	0.0532951	0.805739	0.329713	0.565828	34.3683	62.4342	54.6484
Lung	ENSG00000213077.5	4	-0.004724	0.310989	0.580034	-0.0138627	0.00441469	0.749858	0.861419	0.00124369	0.944917	-0.00504215	0.268583	0.632043	0.729044	31.7621	662.596	51.281
Lung	ENSG00000213221.4	3	0.00678983	0.374953	0.636815	-0.00820939	0.021789	13.1698	0.0013811	-0.0234407	0.0389109	0.0243452	0.999689	0.165045	0.684553	38.2062	213.915	142.284
Lung	ENSG00000213347.10	4	-0.0192371	0.130079	0.357535	-0.044144	0.00566989	3.55924	0.31316	0.0041043	0.922303	-0.00762874	0.444888	3.03141	0.219653	33.2119	75.2284	41.7538
Lung	ENSG00000213366.12	5	0.033569	0.0465514	0.189908	0.000512642	0.0666253	6.56746	0.160589	-0.0405194	0.543083	0.0179232	0.748442	4.56641	0.206443	34.7033	59.6674	46.1546
Lung	ENSG00000213462.4	3	0.00578724	0.494531	0.733534	-0.0108172	0.0223916	1.69631	0.428204	0.0153485	0.644636	-0.00406922	0.238093	1.55369	0.212592	37.631	183.089	45.1032
Lung	ENSG00000213640.3	4	0.00144705	0.796363	0.909335	-0.00954341	0.0124375	4.32177	0.22875	0.00218131	0.935799	-0.000530097	0.0223623	4.32007	0.115321	36.8013	435.078	55.1039
Lung	ENSG00000213760.10	3	-0.00169041	0.87226	0.947049	-0.022296	0.0189152	0.0170083	0.991532	0.000517568	0.987515	-0.0008173	0.0561312	0.012051	0.912586	33.1065	100.425	42.6413
Lung	ENSG00000214078.12	6	-0.00172847	0.799166	0.911282	-0.0150437	0.0115867	9.26547	0.0989326	-0.0182071	0.0689464	0.0111816	0.94987	4.72903	0.316247	32.3201	1375.05	46.8507
Lung	ENSG00000214087.8	3	0.00504951	0.323986	0.590663	-0.00498481	0.0150838	0.780627	0.676845	0.00267582	0.793639	0.00210651	0.21133	0.708783	0.399848	43.6133	1071.93	46.0703
Lung	ENSG00000214113.10	3	0.0421009	4.18985e-05	0.0010198	0.0219591	0.0622428	1.21282	0.545304	-0.0139861	0.81167	0.019147	0.668206	0.270939	0.602703	50.735	102.482	62.505
Lung	ENSG00000214135.8	5	-0.0012762	0.931646	0.973964	-0.0304376	0.0278852	6.58892	0.159273	-0.0398652	0.307866	0.013682	0.712893	4.7825	0.188434	32.8286	382.862	37.945
Lung	ENSG00000214425.7	9	-0.0127333	1.1142e-05	0.000354786	-0.0184133	-0.00705319	3.23371	0.918846	-0.00932671	0.172513	-0.0028688	0.417768	2.93107	0.891305	32.0744	1649.11	82.806
Lung	ENSG00000214776.10	3	0.000377341	0.956152	0.984026	-0.0130736	0.0138282	0.384216	0.825218	-0.00215904	0.952928	0.00163762	0.0562845	0.379231	0.538015	63.2843	192.402	72.5901
Lung	ENSG00000214826.5	4	0.000214724	0.982159	0.994043	-0.0186052	0.0190347	3.08197	0.379159	-0.0196562	0.404099	0.0078418	0.646656	2.15416	0.340589	45.525	126.345	58.3459
Lung	ENSG00000214888.2	4	-0.00250078	0.643405	0.829806	-0.0130883	0.00808678	0.200251	0.977549	-0.00148354	0.928308	-0.000566817	0.0520627	0.195988	0.906655	34.3823	361.823	47.0645
Lung	ENSG00000215146.4	4	0.000813578	0.919397	0.96884	-0.0149443	0.0165714	5.14549	0.161449	-0.0382818	0.740357	0.0284386	0.265836	4.86497	0.0878185	37.4109	483.916	50.3837
Lung	ENSG00000215190.9	4	0.00736279	0.457343	0.707099	-0.0120536	0.0267792	7.61934	0.0545701	-0.0464487	0.228454	0.0314732	0.847479	3.76556	0.152167	59.9122	624.499	107.161
Lung	ENSG00000215533.8	3	-0.0442429	3.28241e-06	0.000137279	-0.0628819	-0.0256039	6.18885	0.045301	-0.114398	0.11706	0.0262291	0.676717	3.13262	0.0767405	33.5347	52.9887	42.6863
Lung	ENSG00000215630.6	3	-0.00701211	0.369868	0.632448	-0.0223385	0.00831429	0.426149	0.808096	0.0988505	0.558871	-0.0610046	0.469114	0.0334539	0.854873	32.1378	132.526	64.3573
Lung	ENSG00000215837.7	5	-0.00522107	0.346976	0.612416	-0.0161019	0.00565977	3.84764	0.427018	0.00790767	0.572508	-0.00742297	0.692509	2.80622	0.422478	31.5118	172.499	54.5492
Lung	ENSG00000218510.6	7	-0.0176809	0.0389725	0.168918	-0.0344668	-0.00089509	16.8241	0.00995178	-0.00373727	0.831217	-0.00869003	0.639976	14.4096	0.0132065	35.3025	1536.47	44.3757
Lung	ENSG00000218537.1	7	-0.0220183	0.00325687	0.0294987	-0.036685	-0.00735164	32.2325	1.47257e-05	-0.0346001	0.144725	0.011187	0.426477	30.3118	1.28042e-05	31.5988	1748.55	46.853
Lung	ENSG00000219626.8	3	-0.0347081	0.00472687	0.0389138	-0.0587876	-0.0106286	4.3797	0.111934	0.0149899	0.57925	-0.0178147	0.96096	0.120562	0.728426	40.941	279.135	81.4856
Lung	ENSG00000219755.1	4	0.0157122	0.0060321	0.046612	0.00449772	0.0269267	0.536809	0.910733	0.0228366	0.0724765	-0.0045538	0.469644	0.143099	0.93095	31.941	316.925	38.7211
Lung	ENSG00000220267.1	6	7.22032e-05	0.984956	0.995167	-0.00743293	0.00757734	4.35458	0.499572	-0.000529486	0.96015	0.000441029	0.0488777	4.3505	0.360645	32.4339	662.627	38.5519
Lung	ENSG00000221947.7	6	0.00922181	0.0927913	0.293096	-0.00153131	0.0199749	8.43901	0.133643	-0.00627646	0.783268	0.0120564	0.517424	7.51297	0.111139	33.5284	1094.99	41.1056
Lung	ENSG00000221953.5	3	0.0161512	0.186123	0.439006	-0.00779169	0.040094	0.958312	0.619306	-0.0364658	0.581119	0.0166182	0.58211	0.302072	0.582587	36.6048	51.9823	38.9296
Lung	ENSG00000221957.8	5	0.00202384	0.859336	0.940827	-0.0203588	0.0244065	9.70293	0.0457405	-0.0208556	0.556146	0.0144665	0.508647	8.3801	0.0387759	34.3429	418.492	50.524
Lung	ENSG00000221990.4	3	-0.00365576	0.804714	0.913843	-0.032635	0.0253235	4.51612	0.104553	2.19708	0.046144	-0.608282	0.954237	0.525826	0.468367	35.5096	86.9061	44.3864
Lung	ENSG00000223496.2	5	-0.0179519	0.00145319	0.0158676	-0.029003	-0.00690088	3.68314	0.450583	-0.00389688	0.870379	-0.00927342	0.45637	3.27988	0.350453	33.1868	1682.65	39.1439
Lung	ENSG00000223510.6	3	-0.0201605	0.000208595	0.00363614	-0.0308158	-0.00950519	1.01613	0.601657	-0.0309454	0.186085	0.00734284	0.364344	0.791666	0.373597	40.6704	275.083	46.6216
Lung	ENSG00000223534.1	9	-0.0357037	2.76638e-08	2.46087e-06	-0.0482995	-0.0231078	7.44809	0.489146	-0.0253619	0.123334	-0.00433656	0.505089	6.98226	0.430729	31.3071	340.501	48.1002
Lung	ENSG00000223553.6	3	-0.0189119	0.000171147	0.00309653	-0.0287748	-0.009049	0.333311	0.846491	-0.0194908	0.104442	0.000403271	0.0423622	0.330489	0.565371	32.2591	417.189	33.6063
Lung	ENSG00000223745.7	4	0.00981383	0.145518	0.380905	-0.00340096	0.0230286	0.790933	0.851635	-0.0257848	0.766697	0.0286904	0.318825	0.622126	0.732668	38.5072	914.998	49.1809
Lung	ENSG00000224183.1	3	0.00655773	0.201973	0.459285	-0.00351548	0.0166309	0.713213	0.700048	0.0115134	0.415717	-0.0036337	0.293086	0.571833	0.449531	38.9901	394.193	68.7649
Lung	ENSG00000224205.1	6	-0.029379	2.20185e-06	9.91143e-05	-0.0415425	-0.0172154	9.91665	0.0776317	-0.0165446	0.373916	-0.00985678	0.53846	8.73299	0.0681313	32.6696	574.799	40.2005
Lung	ENSG00000224272.2	3	-0.00651563	0.451021	0.702294	-0.0234589	0.0104277	4.12446	0.12717	-0.0190259	0.762223	0.00668872	0.163855	3.95527	0.0467249	40.0254	125.299	41.9972
Lung	ENSG00000224497.1	4	0.000984163	0.830393	0.927125	-0.00802119	0.00998952	1.76149	0.623351	0.0107371	0.231423	-0.00859314	0.794324	0.159883	0.92317	30.8545	856.234	46.5203
Lung	ENSG00000224525.2	3	-0.00153595	0.858252	0.940769	-0.0183915	0.0153196	0.913697	0.633276	0.00658521	0.863577	-0.00367489	0.172137	0.866416	0.35195	42.4273	154.066	52.5496
Lung	ENSG00000224557.7	4	-0.000808108	0.849941	0.936648	-0.00917976	0.00756354	2.2117	0.529648	-0.0062208	0.701862	0.0047203	0.27049	2.08694	0.35223	46.0375	868.657	122.505
Lung	ENSG00000224635.1	5	0.00239496	0.716466	0.868648	-0.0105297	0.0153196	5.83679	0.211673	-0.0133755	0.413951	0.0112641	0.706213	4.26855	0.233888	31.9273	514.359	55.849
Lung	ENSG00000224713.4	3	-0.0212615	0.128965	0.355831	-0.0487098	0.00618675	3.9008	0.142217	-0.0127805	0.877232	-0.00235255	0.0865517	3.85525	0.0495904	31.7298	95.3134	34.4811
Lung	ENSG00000224769.1	3	0.00121373	0.852309	0.937681	-0.011564	0.0139915	4.85273	0.0883575	-0.0142793	0.963949	0.0110785	0.0391532	4.84106	0.0277898	51.9533	222.82	53.4444
Lung	ENSG00000224796.1	4	-0.00329982	0.702168	0.861549	-0.0202131	0.0136134	2.08317	0.555325	-0.0244737	0.395752	0.00921925	0.558737	1.49018	0.474693	43.8806	310.671	63.8987
Lung	ENSG00000225101.4	4	0.00559677	0.411021	0.668332	-0.00774649	0.01894	1.49976	0.682325	0.0136043	0.515211	-0.00328708	0.314606	1.33565	0.512823	34.4644	196.796	47.415
Lung	ENSG00000225138.7	7	-0.00946803	0.0508709	0.20145	-0.0189719	3.58677e-05	2.28342	0.891875	-0.00836521	0.489754	-0.000579419	0.0791554	2.27355	0.810144	32.7896	562.549	44.618
Lung	ENSG00000225151.10	3	0.0130756	0.128858	0.355697	-0.00380007	0.0299513	3.59662	0.165579	-0.103401	0.0955229	0.0491234	0.942054	0.00139442	0.970212	64.1061	148.632	64.1271
Lung	ENSG00000225217.1	3	-0.00110528	0.901647	0.961272	-0.0186348	0.0164242	1.70204	0.42698	-0.0312366	0.313487	0.0129963	0.69012	0.670851	0.412755	38.3884	123.617	72.4884
Lung	ENSG00000225282.1	4	-0.0311092	1.35303e-06	6.67712e-05	-0.0437283	-0.0184901	6.54367	0.0879562	-0.0190272	0.40128	-0.0100447	0.426693	5.64795	0.0593694	30.8824	603.727	40.2263
Lung	ENSG00000225434.2	4	-0.00147596	0.808859	0.91577	-0.0134348	0.0104829	5.42056	0.143468	0.0053092	0.755619	-0.00475875	0.338582	4.9462	0.0843228	34.4682	927.283	45.4259
Lung	ENSG00000225706.1	3	-0.0111973	0.0777645	0.263609	-0.0236399	0.00124528	0.943386	0.623945	-0.00914668	0.475455	-0.00140475	0.14612	0.909467	0.340256	34.3603	388.337	154.231
Lung	ENSG00000225851.1	10	0.00520998	0.382196	0.643703	-0.00647542	0.0168954	28.2475	0.000867126	-0.00265754	0.888203	0.00522742	0.340757	27.5772	0.000561686	31.3993	456.969	49.7934
Lung	ENSG00000225969.1	4	0.0195269	0.0142481	0.0846542	0.0039117	0.0351421	4.40111	0.221283	-0.041242	0.233276	0.0317269	0.926377	1.20078	0.548598	40.556	431.411	80.0164
Lung	ENSG00000226002.1	3	-0.00356052	0.378197	0.640045	-0.0114796	0.00435857	0.436895	0.803766	0.00657678	0.741883	-0.0104331	0.395815	0.168165	0.681748	37.4114	796.198	55.9793
Lung	ENSG00000226091.7	3	0.00318558	0.800807	0.911819	-0.021561	0.0279321	0.216483	0.897411	-0.0157747	0.737713	0.00607547	0.323907	0.0419263	0.83776	49.2034	85.0391	73.1323
Lung	ENSG00000226232.8	4	-0.0212226	0.00708282	0.052246	-0.0366689	-0.00577638	0.199722	0.977634	-0.0255208	0.149704	0.00207023	0.213532	0.126336	0.938786	34.6826	408.658	45.1698
Lung	ENSG00000226278.1	7	0.0133765	0.00399171	0.0342558	0.00426948	0.0224836	6.58369	0.361067	0.00709199	0.416944	0.00483235	0.608696	5.74004	0.332342	32.2524	1943.39	44.584
Lung	ENSG00000226329.2	3	-0.0199368	0.0762104	0.260547	-0.0419746	0.00210098	2.14288	0.342514	0.0198183	0.757102	-0.0125272	0.474925	1.52637	0.216659	41.1784	93.2561	42.1638
Lung	ENSG00000226686.7	3	0.0193712	0.000171088	0.00309653	0.00926899	0.0294734	0.397537	0.81974	0.017797	0.287691	0.00117589	0.0787381	0.387766	0.533476	31.2409	389.528	31.2652
Lung	ENSG00000226752.9	8	0.00126788	0.721872	0.871315	-0.00571327	0.00824903	6.52224	0.480255	0.00229778	0.808798	-0.000784514	0.0937888	6.50719	0.368831	36.0231	2669.1	54.1258
Lung	ENSG00000226822.2	3	-0.00192817	0.805756	0.914425	-0.0172965	0.0134401	0.209979	0.900334	-0.0160579	0.718438	0.00760138	0.252766	0.106109	0.744618	34.6412	166.306	42.6372
Lung	ENSG00000226824.6	4	0.00407675	0.400782	0.659157	-0.00543294	0.0135864	4.8143	0.185911	0.03009	0.251264	-0.0239528	0.687101	3.18997	0.202911	31.3614	1005.01	70.3961
Lung	ENSG00000226864.2	4	-0.00465502	0.409187	0.666964	-0.0157097	0.00639962	4.26952	0.233793	0.0129845	0.275366	-0.0123126	0.893616	1.66239	0.435527	36.4585	562.904	46.6442
Lung	ENSG00000227191.8	3	-0.0111741	0.101951	0.310059	-0.0245653	0.00221709	0.295324	0.862723	-0.0179132	0.307896	0.00368867	0.322868	0.121951	0.726928	38.9568	260.523	109.56
Lung	ENSG00000227262.3	4	-0.0192663	0.0202264	0.107521	-0.0355278	-0.00300476	3.76319	0.288197	-0.0264289	0.603091	0.00334486	0.114334	3.72468	0.155309	34.3272	90.5187	39.5635
Lung	ENSG00000227354.6	3	0.0133175	0.0492479	0.196965	4.38515e-05	0.0265911	2.20002	0.332868	0.00126043	0.909015	0.00960489	0.833966	0.281624	0.595638	34.8894	426.821	34.9044
Lung	ENSG00000227671.4	3	-0.0229085	0.0446615	0.184612	-0.0452709	-0.000546116	1.30208	0.521503	0.0221766	0.67127	-0.0139026	0.623387	0.520352	0.470692	34.3291	198.92	99.0002
Lung	ENSG00000227766.1	4	-0.0302421	0.0397717	0.171125	-0.05907	-0.00141418	5.51871	0.137524	0.0458009	0.558811	-0.0315177	0.677011	3.70781	0.156625	31.5401	110.658	44.6703
Lung	ENSG00000228078.1	5	0.0090528	0.0808461	0.270254	-0.00111055	0.0192161	1.62218	0.804801	0.0259374	0.453211	-0.0109517	0.378597	1.37828	0.710635	35.2314	109.225	50.4299
Lung	ENSG00000228252.9	4	0.00503111	0.371399	0.633514	-0.00600063	0.0160628	1.1276	0.770416	0.00929307	0.549786	-0.00245706	0.231453	1.041	0.594223	43.8809	363.507	79.5098
Lung	ENSG00000228451.3	3	-0.00533467	0.564057	0.781101	-0.023461	0.0127917	0.44093	0.802146	-0.0174575	0.453043	0.00521763	0.429864	0.118475	0.730694	31.3811	108.21	93.6275
Lung	ENSG00000228506.1	5	-0.00277253	0.769339	0.896309	-0.0213037	0.0157586	14.6027	0.00560025	-0.0208436	0.441279	0.0113439	0.52809	12.4543	0.00597828	32.5349	751.187	51.3709
Lung	ENSG00000228509.5	3	0.00579611	0.336454	0.6029	-0.00602267	0.0176149	5.69465	0.0579992	0.0317794	0.735594	-0.0157216	0.219868	5.28299	0.0215348	31.1934	185.705	41.7528
Lung	ENSG00000228570.7	4	0.00427192	0.613376	0.812086	-0.0122994	0.0208432	6.84476	0.077014	0.0324493	0.0182682	-0.0193559	0.975154	1.81014	0.404514	31.7399	405.728	51.313
Lung	ENSG00000228649.8	3	-0.0205472	0.0285728	0.136745	-0.0389418	-0.00215265	0.37645	0.828428	-0.0278917	0.301791	0.0025667	0.228163	0.292366	0.588709	33.9935	224.952	39.2702
Lung	ENSG00000228668.1	4	-0.0125578	0.0173328	0.0967503	-0.0229012	-0.00221441	3.21121	0.360192	0.00715476	0.566327	-0.0132119	0.916604	0.213777	0.898626	34.5148	303.453	107.205
Lung	ENSG00000228695.10	3	-0.00466124	0.324448	0.591168	-0.0139328	0.00461037	1.2842	0.526185	-0.0735842	0.257629	0.0720876	0.712274	0.153972	0.694768	124.041	399.968	201.446
Lung	ENSG00000228716.6	4	0.00192868	0.853792	0.938393	-0.0185841	0.0224415	1.80807	0.61318	-0.0147517	0.754144	0.00461611	0.283549	1.67616	0.432541	32.1057	181.926	61.2856
Lung	ENSG00000228789.6	5	-0.0027551	0.831233	0.927467	-0.0280923	0.0225821	20.1675	0.000462774	-0.0676346	0.010684	0.0368104	0.990103	6.26749	0.0992973	31.5832	221.858	35.5551
Lung	ENSG00000228903.7	3	-0.0393355	5.0785e-05	0.00119585	-0.0583623	-0.0203087	1.25519	0.533874	-0.115857	0.111206	0.0346208	0.71154	0.128392	0.720105	34.251	143.576	42.7777
Lung	ENSG00000228962.1	4	0.0456971	1.72164e-08	1.61481e-06	0.0298109	0.0615834	0.969903	0.808534	-0.0233815	0.771021	0.0245287	0.612557	0.22295	0.894514	34.6992	67.47	46.8936
Lung	ENSG00000229043.2	4	-0.00370287	0.509137	0.744364	-0.014696	0.00729031	0.177959	0.981067	-0.00579815	0.752002	0.00136209	0.0954648	0.163574	0.921468	31.5599	1083.69	47.9047
Lung	ENSG00000229178.1	3	-0.0105528	0.217931	0.477626	-0.0273403	0.00623476	3.56702	0.168048	0.0825279	0.136026	-0.0431797	0.91122	0.670658	0.412822	33.9556	105.386	50.3187
Lung	ENSG00000229390.1	4	-0.00950281	0.327661	0.594655	-0.0285307	0.00952507	7.24035	0.0646189	0.0328169	0.0823875	-0.0245397	0.982384	1.60643	0.447886	47.7312	98.2863	61.9
Lung	ENSG00000229391.7	10	0.0184782	3.21862e-11	7.51581e-09	0.0130208	0.0239356	5.0956	0.825896	0.00578273	0.631935	0.00993656	0.720192	3.92758	0.863598	56.2922	583.022	212.781
Lung	ENSG00000229413.2	7	-0.0101222	0.321363	0.588104	-0.0301281	0.00988375	14.2144	0.0273308	-0.0200924	0.632974	0.00440032	0.194082	14.0448	0.0153272	31.4182	685.639	43.3838
Lung	ENSG00000229759.1	3	-0.0299972	6.85489e-09	7.53265e-07	-0.0401438	-0.0198507	1.467	0.480226	-0.0147179	0.287432	-0.0107547	0.766288	0.0488723	0.825037	33.1681	387.924	44.8167
Lung	ENSG00000229921.6	3	0.00938222	0.157693	0.400761	-0.00363297	0.0223974	1.23872	0.538289	0.00842528	0.908166	0.000464091	0.0105071	1.2385	0.265759	51.0003	134.341	80.0535
Lung	ENSG00000230091.6	4	0.00554975	0.453942	0.704418	-0.00897542	0.0200749	6.70929	0.081764	0.0149368	0.415471	-0.00632712	0.435234	5.7553	0.0562668	40.7287	336.353	100.589
Lung	ENSG00000230387.2	3	-0.00808912	0.121626	0.343301	-0.0183311	0.00215284	0.681684	0.711171	-0.013176	0.250217	0.00473228	0.382077	0.432886	0.510576	31.7671	427.47	44.9839
Lung	ENSG00000230438.6	6	-0.00241765	0.69344	0.857297	-0.0144385	0.00960318	13.0852	0.0225935	0.00934904	0.624142	-0.00872462	0.488266	11.8137	0.018792	31.0844	639.245	69.5849
Lung	ENSG00000230487.7	3	0.0317197	0.0424056	0.178585	0.00108706	0.0623524	1.20027	0.548739	0.0709844	0.072056	-0.0117343	0.72145	0.0261157	0.871618	42.6864	53.377	50.3782
Lung	ENSG00000230513.1	3	-0.00736856	0.224321	0.485902	-0.0192539	0.00451679	2.30903	0.315211	0.00890162	0.716506	-0.0112513	0.51464	1.55302	0.21269	50.6031	502.717	91.2337
Lung	ENSG00000230521.1	10	0.00114638	0.840183	0.93175	-0.00999554	0.0122883	17.4656	0.0419051	-0.00202568	0.910135	0.00212212	0.148809	17.3891	0.0263032	36.2923	443.367	53.1422
Lung	ENSG00000230658.1	3	-0.000587226	0.907051	0.964089	-0.0104447	0.00927021	1.64716	0.438858	0.00761782	0.693171	-0.00650214	0.344602	1.37359	0.241196	32.6432	741.728	43.082
Lung	ENSG00000230715.3	6	-0.00359069	0.622381	0.816911	-0.0178809	0.0106995	6.04088	0.302261	-0.0157379	0.408324	0.00506108	0.514693	5.38533	0.249994	31.5576	938.825	50.5572
Lung	ENSG00000230795.3	7	-0.0108355	0.0213172	0.11157	-0.0200597	-0.00161123	7.95081	0.241729	-0.00739701	0.770936	-0.00233004	0.10992	7.92055	0.160669	55.7959	306.144	87.9495
Lung	ENSG00000231106.2	3	0.00395518	0.508039	0.743468	-0.00775669	0.0156671	1.59593	0.450244	0.00793163	0.73964	-0.00237798	0.139185	1.54833	0.213382	36.7344	531.633	61.4975
Lung	ENSG00000231107.1	3	-0.00196678	0.733056	0.877921	-0.0132691	0.00933557	2.80566	0.2459	0.0360331	0.134172	-0.0250866	0.896272	0.158385	0.690648	32.1444	405.276	37.5813
Lung	ENSG00000231160.9	5	0.0240226	0.00322791	0.0292956	0.00803587	0.0400094	1.66592	0.796899	0.00673197	0.81889	0.00628565	0.45955	1.29121	0.731222	37.5043	262.362	40.8267
Lung	ENSG00000231305.3	3	-0.00844223	0.181757	0.433175	-0.0208332	0.00394873	0.840962	0.656731	-0.0206778	0.292631	0.00744921	0.489259	0.408413	0.522776	36.7018	191.451	45.7628
Lung	ENSG00000231365.5	5	-0.000436905	0.932925	0.97471	-0.0106111	0.00973732	2.4893	0.646553	-0.0150419	0.300065	0.0098105	0.718722	1.32839	0.722403	31.2068	594.846	47.6814
Lung	ENSG00000231412.2	3	0.0199459	0.0193104	0.10414	0.00323569	0.036656	2.80378	0.246132	-0.0387666	0.59117	0.0260694	0.589585	1.67131	0.196084	36.0739	117.017	51.7074
Lung	ENSG00000231742.5	3	-0.00695868	0.29852	0.568076	-0.0200778	0.00616042	11.5324	0.00313166	0.0343621	0.480814	-0.0201251	0.633782	6.34883	0.0117459	32.0005	211.773	45.8599
Lung	ENSG00000231887.6	3	0.0173094	0.00140689	0.0155186	0.00668512	0.0279337	5.11538	0.0774835	-0.064056	0.106401	0.0616694	0.961575	0.829252	0.362489	35.3348	360.452	54.0186
Lung	ENSG00000232063.1	3	0.010488	0.216404	0.476021	-0.00614116	0.0271171	1.51206	0.469527	-0.00542599	0.793251	0.00837478	0.600611	0.801894	0.370528	32.7215	160.713	34.343
Lung	ENSG00000232229.5	4	0.0180517	0.0050831	0.0411864	0.0054235	0.0306799	2.81429	0.421153	0.0135821	0.325668	0.00286064	0.297927	2.62243	0.269493	35.863	715.599	42.7156
Lung	ENSG00000232237.3	3	0.000421927	0.943827	0.978221	-0.0113147	0.0121585	0.521665	0.77041	0.0099322	0.647718	-0.00580575	0.350988	0.314518	0.574921	32.37	253.548	39.5946
Lung	ENSG00000232629.8	10	0.0115083	0.0671151	0.239764	-0.000811227	0.0238278	16.1149	0.064521	0.0281571	0.17084	-0.00938273	0.605712	14.7747	0.0636777	36.2561	889.276	74.2696
Lung	ENSG00000232653.8	4	0.0122359	0.191476	0.446047	-0.00612381	0.0305956	2.08906	0.554129	0.0236938	0.55901	-0.00449436	0.228518	2.00452	0.367049	35.999	119.829	56.5476
Lung	ENSG00000232807.2	3	0.0153715	0.242095	0.506935	-0.0103837	0.0411267	2.61152	0.270966	-0.0983973	0.198654	0.035502	0.868597	0.335671	0.562338	33.848	108.782	34.5257
Lung	ENSG00000232903.2	3	0.0132995	0.0210052	0.110519	0.00200497	0.024594	0.802081	0.669623	0.00855157	0.623652	0.00312506	0.227165	0.718752	0.396554	35.1878	276.427	42.8408
Lung	ENSG00000232926.1	3	0.00808017	0.34503	0.610557	-0.00869128	0.0248516	5.55394	0.0622267	0.0696122	0.0436772	-0.027276	0.936512	1.24981	0.26359	35.4276	101.224	72.8473
Lung	ENSG00000233327.10	5	-0.00442437	0.300275	0.569528	-0.0127959	0.00394716	0.860547	0.930151	-0.000770304	0.96343	-0.00316856	0.177932	0.809973	0.84708	31.556	912.219	50.7817
Lung	ENSG00000233429.9	3	0.0242801	0.0840996	0.276959	-0.00326922	0.0518294	1.06971	0.585755	0.0617042	0.336561	-0.0120862	0.449714	0.712902	0.398482	35.3384	261.395	43.4149
Lung	ENSG00000233609.3	3	0.0198896	0.0277228	0.133878	0.00217965	0.0375995	2.32087	0.31335	-0.0122548	0.766465	0.0126298	0.580164	1.40593	0.235733	31.3232	180.793	34.1625
Lung	ENSG00000233614.6	3	0.000560425	0.947256	0.980181	-0.0160438	0.0171647	2.49049	0.28787	-0.0609554	0.129049	0.0245979	0.882905	0.0347308	0.852161	30.9837	66.2857	38.5949
Lung	ENSG00000233621.1	6	-0.0169236	0.00863427	0.0599098	-0.0295538	-0.00429334	8.3309	0.138918	-0.0258272	0.110028	0.00478367	0.457528	7.62383	0.106371	36.2732	360.365	42.6227
Lung	ENSG00000233695.2	5	-0.00377885	0.6205	0.816124	-0.018737	0.0111793	5.32569	0.255482	0.0010331	0.969862	-0.00261845	0.147378	5.26512	0.153382	33.6349	290.534	43.8327
Lung	ENSG00000233930.3	3	0.019802	0.00492521	0.0402416	0.00599943	0.0336045	1.26691	0.530756	-0.00144829	0.949114	0.0100572	0.675391	0.296624	0.586007	32.8183	230.831	39.6031
Lung	ENSG00000233942.1	4	-0.00816754	0.235416	0.498805	-0.0216591	0.00532405	1.33145	0.721679	0.0106569	0.779722	-0.00886906	0.38454	1.07915	0.582997	33.3233	124.673	42.4287
Lung	ENSG00000234147.1	3	0.0270246	0.00190746	0.0195428	0.00996191	0.0440872	2.93824	0.230128	0.0963433	0.353329	-0.0309257	0.498801	2.02303	0.15493	62.5048	85.5825	80.2968
Lung	ENSG00000234171.2	5	-0.0239645	0.000161333	0.00295928	-0.0364136	-0.0115155	5.39761	0.248877	-0.00501595	0.673659	-0.0103747	0.926666	2.19084	0.533755	31.1125	761.722	36.7979
Lung	ENSG00000234231.3	3	-0.00833961	0.405868	0.66387	-0.0280047	0.0113254	0.398596	0.819306	-0.0027422	0.946344	-0.00277178	0.11271	0.378508	0.538403	30.89	181.648	85.5535
Lung	ENSG00000234327.7	4	0.00650125	0.298704	0.568328	-0.00576011	0.0187626	1.76938	0.62162	-0.00051361	0.966937	0.00476135	0.488075	1.33925	0.511899	47.4808	181.366	76.6018
Lung	ENSG00000234465.10	3	0.0205808	0.0734739	0.254569	-0.00195575	0.0431173	0.778829	0.677454	-0.036296	0.622112	0.0186416	0.565735	0.167439	0.682398	36.4495	59.5396	46.4791
Lung	ENSG00000234585.6	5	-0.00460926	0.272985	0.541405	-0.0128503	0.00363181	2.6698	0.61451	-0.0127625	0.269901	0.00672527	0.550699	2.09738	0.552442	30.8463	826.421	41.6971
Lung	ENSG00000234690.6	3	-0.0104151	0.32465	0.591297	-0.0311403	0.0103101	0.194848	0.907171	-0.0254246	0.524328	0.00582861	0.303305	0.042915	0.835885	41.5974	65.6935	48.5046
Lung	ENSG00000234719.8	5	0.00765083	0.0544056	0.209996	-0.000144658	0.0154463	2.08557	0.720024	0.0148225	0.114318	-0.00585668	0.601038	1.37412	0.711612	32.4842	1163.97	43.9927
Lung	ENSG00000235241.1	6	0.00971746	0.327538	0.59457	-0.00973525	0.0291702	7.3667	0.194765	0.0185018	0.712988	-0.00380281	0.14208	7.30815	0.120473	36.8963	63.9363	47.5033
Lung	ENSG00000235387.2	3	-0.00176369	0.882782	0.951776	-0.0252084	0.0216811	1.09561	0.578219	-0.0451294	0.305475	0.0157315	0.693778	0.048708	0.825327	39.379	77.725	51.7041
Lung	ENSG00000235821.1	4	-0.0244614	0.000720676	0.00941457	-0.0386392	-0.0102836	2.55297	0.465795	-0.0350843	0.184969	0.00546685	0.325661	2.34586	0.309458	40.6708	268.991	62.8822
Lung	ENSG00000235904.2	3	-0.00141063	0.868167	0.945339	-0.0180672	0.0152459	0.31756	0.853184	-0.0109784	0.665188	0.00469562	0.311053	0.157333	0.691624	37.5355	210.793	41.1425
Lung	ENSG00000236138.4	3	-0.000170533	0.982954	0.994344	-0.0158145	0.0154735	7.31255	0.0258285	-0.0165313	0.898815	0.00980411	0.101526	7.19542	0.00730899	34.5401	140.438	60.8763
Lung	ENSG00000236242.1	4	0.0225471	0.00464925	0.038501	0.00693384	0.0381604	1.22156	0.747838	0.0461417	0.120655	-0.00917491	0.58992	0.542993	0.762238	45.7189	158.253	66.0315
Lung	ENSG00000236397.3	9	0.013807	0.000105828	0.00214887	0.00682673	0.0207872	2.85824	0.942936	0.00646278	0.48848	0.00535329	0.605621	2.13284	0.952123	34.5561	1265.31	37.4344
Lung	ENSG00000236682.1	4	0.00406491	0.333659	0.600733	-0.00417602	0.0123058	3.52962	0.316941	0.00233715	0.807496	0.00159973	0.168328	3.45164	0.178027	34.0281	1052.17	43.4929
Lung	ENSG00000237135.1	3	-0.0170699	0.0291347	0.138813	-0.0324052	-0.0017346	7.76599	0.0205891	0.250172	0.00955119	-0.136551	0.994525	0.0506805	0.821883	34.6653	107.352	41.5074
Lung	ENSG00000237399.7	3	0.0171264	0.0592962	0.221912	-0.000671737	0.0349245	2.58048	0.275205	0.02476	0.549907	-0.00305794	0.155736	2.4846	0.114966	38.6175	246.873	40.1051
Lung	ENSG00000237541.3	11	0.0145021	5.35673e-08	4.3986e-06	0.00927624	0.0197279	6.07392	0.809015	-0.000279933	0.970268	0.0120811	0.964737	1.64155	0.995954	31.98	767.098	157.832
Lung	ENSG00000237651.6	6	-0.000115578	0.988172	0.996351	-0.0153966	0.0151654	15.2032	0.00952852	-0.00728385	0.752241	0.00466591	0.262213	14.7888	0.00515991	33.3531	2062.16	49.9607
Lung	ENSG00000237669.1	7	-0.00345367	0.637878	0.826343	-0.0178355	0.0109282	6.18784	0.402481	0.00358673	0.912564	-0.00320696	0.175924	6.12728	0.294031	32.4036	176.538	58.1201
Lung	ENSG00000237840.6	4	-0.0040138	0.681458	0.850002	-0.0231792	0.0151516	2.88043	0.41043	-0.101504	0.235889	0.0380303	0.748183	1.56724	0.456751	30.9156	106.392	42.7518
Lung	ENSG00000237975.6	3	-0.00280652	0.578185	0.790886	-0.0126992	0.00708612	1.71093	0.425085	-0.00257532	0.886752	-0.000157627	0.0109574	1.71061	0.190906	39.9788	400.429	137.265
Lung	ENSG00000238042.5	3	-0.0103344	0.0998791	0.306405	-0.0226442	0.00197541	8.33961	0.0154553	0.0394637	0.121359	-0.0312286	0.96031	1.59424	0.206721	46.7979	242.354	51.0453
Lung	ENSG00000238078.1	3	0.0162277	0.0178753	0.0986242	0.00279732	0.0296581	2.61096	0.271042	-0.00307556	0.95157	0.0106634	0.30299	2.26724	0.132135	38.4587	271.742	41.68
Lung	ENSG00000238083.7	3	0.013299	0.0248963	0.124437	0.00167819	0.0249198	2.50827	0.285323	0.0261709	0.195913	-0.00875553	0.508772	1.70186	0.192044	32.8954	499.937	122.999
Lung	ENSG00000238142.1	5	0.00113798	0.911348	0.965943	-0.0188948	0.0211708	2.60204	0.626461	0.0275553	0.274925	-0.0129432	0.747698	1.29153	0.731146	33.7309	62.2502	50.2258
Lung	ENSG00000239257.1	6	0.0125385	0.126757	0.351976	-0.00355498	0.028632	9.87143	0.0789612	0.00794523	0.741816	0.00242562	0.163041	9.76802	0.044522	30.8511	554.641	35.5689
Lung	ENSG00000239556.3	3	-0.00364198	0.662257	0.83992	-0.019984	0.0127	1.08195	0.582179	-0.0200789	0.313787	0.00931467	0.636035	0.257788	0.611644	35.7208	117.743	66.9561
Lung	ENSG00000239704.10	4	0.0107248	0.200497	0.457459	-0.00569545	0.027145	1.25273	0.740388	0.00244496	0.936638	0.00315074	0.220363	1.17444	0.555869	42.1526	333.663	61.628
Lung	ENSG00000240053.8	3	-0.0504427	0.0130754	0.0799759	-0.0902805	-0.0106049	5.83576	0.0540482	0.14545	0.0857667	-0.0351542	0.982863	0.153433	0.695276	30.9266	148.314	49.5423
Lung	ENSG00000240065.7	3	0.0123678	0.264819	0.532367	-0.00937112	0.0341068	1.86931	0.392721	0.08579	0.117947	-0.0272721	0.828142	0.00264746	0.958964	31.5617	248.331	39.6546
Lung	ENSG00000240288.7	3	0.0167298	0.0159599	0.0913617	0.00312312	0.0303364	0.373594	0.829612	0.00659356	0.746725	0.00534151	0.402462	0.0948698	0.758075	65.9821	242.165	68.5565
Lung	ENSG00000240291.1	3	0.0150102	0.0288987	0.137893	0.00154509	0.0284753	3.21324	0.200565	-0.00674368	0.674301	0.0110491	0.866409	0.962966	0.326441	31.4728	421.001	31.6311
Lung	ENSG00000240344.8	6	-0.0174323	0.0613726	0.22651	-0.0356955	0.000830823	13.9903	0.0156709	-0.000896123	0.960666	-0.0100566	0.708955	10.9411	0.027234	35.9317	897.388	46.2829
Lung	ENSG00000240356.6	3	0.0308039	0.000115774	0.0023008	0.0151422	0.0464656	3.38802	0.183782	-0.0223322	0.479873	0.0246147	0.917694	0.369253	0.543412	34.5729	290.695	89.6013
Lung	ENSG00000240399.1	4	-0.0150743	0.00980209	0.0658337	-0.0265137	-0.00363484	1.18453	0.756718	-0.0359244	0.0907635	0.0143065	0.692729	0.142157	0.931389	33.6947	340.465	133.463
Lung	ENSG00000240563.1	3	0.000303489	0.972134	0.989727	-0.0167249	0.0173318	2.16951	0.337984	-0.0223831	0.380277	0.0120324	0.660086	1.13542	0.286622	31.933	70.4107	51.6804
Lung	ENSG00000240771.6	3	-0.0195541	0.29357	0.5631	-0.0560431	0.016935	6.32963	0.042222	0.0559581	0.452481	-0.0162201	0.735932	2.81654	0.0932971	36.0413	65.4814	55.7007
Lung	ENSG00000240875.5	4	-0.0150125	0.112852	0.328575	-0.0335705	0.00354559	1.77534	0.620315	0.0355852	0.423824	-0.0190329	0.755528	0.420724	0.810291	31.2008	134.785	49.357
Lung	ENSG00000240972.1	4	-0.0293386	2.19289e-07	1.41259e-05	-0.0404348	-0.0182424	5.86352	0.118442	-0.0208427	0.376686	-0.00737755	0.292965	5.47671	0.0646767	32.1717	794.493	53.4596
Lung	ENSG00000241015.2	4	0.0100158	0.181986	0.433455	-0.00469248	0.0247241	4.37283	0.223918	0.0319979	0.0220698	-0.0111389	0.920872	1.29011	0.524635	33.6116	209.5	63.6886
Lung	ENSG00000241058.3	3	0.0256358	0.0119204	0.0752099	0.00565353	0.0456181	3.60836	0.16461	-0.0132713	0.74212	0.0131198	0.694166	1.76139	0.184451	35.1755	321.772	36.8136
Lung	ENSG00000241106.6	7	-0.0137305	0.0710507	0.249178	-0.0286386	0.00117753	16.334	0.0120693	-0.00326084	0.852816	-0.00635721	0.496263	14.9934	0.0103906	36.4702	341.044	46.0021
Lung	ENSG00000241288.7	3	0.0264117	0.0208327	0.109858	0.00401192	0.0488115	0.657061	0.719981	0.0229017	0.479092	0.00151288	0.0923075	0.643616	0.422404	36.369	238.785	55.0741
Lung	ENSG00000241350.1	4	-0.00484707	0.397355	0.656698	-0.0160718	0.00637764	2.80182	0.423201	-0.0228313	0.106062	0.0129659	0.836262	0.862456	0.649711	35.4418	232.725	68.4862
Lung	ENSG00000241837.6	3	-0.0267585	0.0298203	0.140971	-0.0508995	-0.00261744	4.53904	0.103362	-0.0776016	0.00541859	0.0202105	0.957706	0.415633	0.519124	38.7578	199.142	66.7246
Lung	ENSG00000241945.7	4	0.00202722	0.628686	0.820426	-0.00618921	0.0102436	3.70581	0.295034	0.0133837	0.429757	-0.0128141	0.513702	2.98289	0.225047	32.7194	977.578	80.5425
Lung	ENSG00000242294.6	6	-0.0219661	0.00946105	0.0641138	-0.0385573	-0.00537499	11.7093	0.0389956	0.000890147	0.961615	-0.0160924	0.827315	7.99341	0.09182	31.9028	1244.31	56.1854
Lung	ENSG00000242349.5	3	-0.00394055	0.498437	0.735838	-0.0153495	0.00746845	10.7062	0.00473344	0.0219792	0.347071	-0.0168927	0.799982	4.05193	0.0441208	33.901	406.555	59.2925
Lung	ENSG00000242441.7	6	-0.0016455	0.663832	0.84041	-0.00906594	0.00577493	2.6177	0.758674	-0.00588853	0.505424	0.00314732	0.404595	2.33572	0.674273	36.1899	1528.53	44.7109
Lung	ENSG00000242516.1	4	-0.000983542	0.919741	0.96902	-0.0201153	0.0181482	8.95547	0.0298888	-0.00665249	0.822662	0.00487266	0.164953	8.76543	0.0124914	37.3793	316.591	110.647
Lung	ENSG00000242612.6	3	-0.00145554	0.830007	0.926976	-0.0147434	0.0118323	0.826545	0.661482	-0.013322	0.482245	0.00638314	0.497296	0.377321	0.539041	53.635	319.514	197.785
Lung	ENSG00000242616.3	3	-0.00363011	0.706095	0.863767	-0.0224972	0.015237	2.23938	0.32638	-0.0468805	0.311956	0.0157247	0.661561	1.16858	0.279694	51.3628	301.993	51.7422
Lung	ENSG00000243064.8	3	0.000350327	0.968218	0.988073	-0.016883	0.0175836	0.0159947	0.992035	-0.00620621	0.906981	0.00275356	0.0996114	0.000327038	0.985572	56.709	106.715	70.0966
Lung	ENSG00000243302.3	4	-0.0046282	0.717666	0.868914	-0.0297157	0.0204593	5.98851	0.112171	-0.0695303	0.0703542	0.0242538	0.919486	2.36958	0.30581	37.341	523.845	54.6713
Lung	ENSG00000243422.2	4	0.000643246	0.957311	0.984631	-0.0229094	0.0241959	8.49859	0.0367564	-0.0574106	0.292638	0.0319185	0.723984	5.33396	0.0694618	34.3437	85.9247	43.0435
Lung	ENSG00000243678.11	3	-0.0754799	9.09269e-06	0.000301079	-0.108817	-0.0421433	8.76556	0.0124906	-0.018487	0.664346	-0.0143037	0.906956	2.29411	0.129866	41.6336	207.765	86.2919
Lung	ENSG00000243679.1	6	-0.0106395	0.423699	0.679659	-0.0367052	0.0154262	12.807	0.0252556	-0.04311	0.331509	0.011593	0.558698	11.1538	0.0248889	32.5942	658.962	44.3327
Lung	ENSG00000244026.6	5	-0.00210473	0.825519	0.924959	-0.0208172	0.0166077	4.00431	0.405423	0.0167917	0.461943	-0.00957371	0.640081	3.12985	0.372035	33.3353	274.395	50.7316
Lung	ENSG00000244215.1	4	0.0239396	4.5958e-05	0.00110186	0.0124261	0.0354531	0.499054	0.919099	0.0106328	0.713461	0.00670743	0.361157	0.278796	0.869882	33.6558	182.718	100.678
Lung	ENSG00000244482.10	3	0.00260848	0.866505	0.94467	-0.0278052	0.0330222	0.51548	0.772796	-0.00716716	0.950937	0.0029855	0.0674831	0.50831	0.475871	32.636	139.882	33.4728
Lung	ENSG00000244560.6	3	0.0490004	0.000672342	0.00895005	0.0207588	0.0772421	2.46237	0.291947	-0.021795	0.668696	0.0192416	0.852736	0.362005	0.547395	45.5976	67.1492	63.0193
Lung	ENSG00000244879.6	5	0.000197464	0.973586	0.990115	-0.0114911	0.011886	8.54837	0.0734346	-0.0150397	0.375296	0.0115596	0.663354	6.53685	0.0882206	31.1033	3155.57	68.187
Lung	ENSG00000245532.7	4	-0.00110205	0.902938	0.961741	-0.0188138	0.0166097	2.82506	0.419391	-0.0270121	0.233475	0.0102937	0.787278	1.27225	0.529338	31.362	279.91	34.9451
Lung	ENSG00000245954.6	3	-0.00739492	0.264707	0.532367	-0.0203899	0.00560008	4.0989	0.128806	0.0939391	0.39603	-0.0578413	0.642018	2.22167	0.136085	30.925	147.978	74.239
Lung	ENSG00000245958.6	4	0.0335714	0.00775345	0.0556902	0.00885939	0.0582834	17.0561	0.000688206	0.0172119	0.724509	0.0113315	0.275136	16.0613	0.000325339	41.9501	736.555	59.4959
Lung	ENSG00000246090.6	4	-0.0186152	0.0117286	0.0745026	-0.0330922	-0.00413816	2.9034	0.40676	-0.0150161	0.543847	-0.00219985	0.123803	2.86859	0.238283	44.258	117.316	74.0858
Lung	ENSG00000246174.7	4	0.00361533	0.514141	0.747479	-0.00724593	0.0144766	2.36654	0.499893	0.0113082	0.383191	-0.00423935	0.488283	1.93599	0.379844	31.4562	638.811	39.3105
Lung	ENSG00000248265.1	4	-0.00186365	0.852985	0.938015	-0.0215747	0.0178474	12.5116	0.00582109	-0.0487399	0.000737967	0.0286958	0.999446	0.588488	0.745095	31.0595	300.366	47.4292
Lung	ENSG00000248508.6	3	-0.0191127	0.0222065	0.114642	-0.0354936	-0.00273176	2.62204	0.269546	-0.0553385	0.0207809	0.0165567	0.893712	0.0134688	0.907609	48.2247	467.405	48.6681
Lung	ENSG00000248734.2	5	0.00851075	0.369871	0.632448	-0.0100913	0.0271128	14.0766	0.00705461	0.0301309	0.441865	-0.012007	0.432935	12.6907	0.0053556	31.3337	215.617	47.3971
Lung	ENSG00000248810.1	3	0.0078109	0.269328	0.537768	-0.00604834	0.0216701	0.188933	0.909858	0.101927	0.645165	-0.0546932	0.329468	0.00795231	0.928942	34.047	195.306	39.126
Lung	ENSG00000248874.5	3	0.00207211	0.719724	0.870361	-0.00924603	0.0133903	2.13196	0.34439	0.0138227	0.441638	-0.00912471	0.521112	1.41999	0.233406	45.6644	133.896	112.184
Lung	ENSG00000249201.2	3	-0.00250977	0.638252	0.826555	-0.0129726	0.0079531	0.997275	0.607358	-0.0138541	0.478182	0.00890213	0.453976	0.632786	0.426335	41.2673	359.855	64.7703
Lung	ENSG00000249453.1	5	0.00306423	0.509526	0.744684	-0.0060413	0.0121698	0.742698	0.945961	-0.000490309	0.966267	0.00222389	0.262095	0.630722	0.889365	36.1	711.531	45.2422
Lung	ENSG00000249476.1	3	0.00662848	0.321087	0.587913	-0.0064649	0.0197219	7.0061	0.0301054	-0.0451842	0.0319832	0.0319977	0.990487	0.282255	0.595227	36.9082	395.536	51.1132
Lung	ENSG00000249572.1	4	0.0174076	0.000477507	0.0070142	0.00764019	0.0271751	1.21781	0.748737	0.0100165	0.4337	0.00513079	0.469477	0.824416	0.662186	33.0905	425.201	47.8034
Lung	ENSG00000249684.5	3	0.0065116	0.521166	0.752478	-0.0133817	0.0264049	0.916617	0.632352	-0.0361128	0.432693	0.0242019	0.657601	0.0151892	0.901914	34.2205	109.504	36.7431
Lung	ENSG00000249816.6	3	-0.0263963	0.00902256	0.0617962	-0.0462093	-0.00658324	3.60343	0.165015	0.076704	0.233405	-0.0358782	0.895162	0.97308	0.323913	44.2866	103.739	45.3889
Lung	ENSG00000250312.6	3	-0.0100425	0.10281	0.311528	-0.0221078	0.0020227	2.19857	0.333109	0.0297804	0.281394	-0.0313629	0.860468	0.0154517	0.901074	35.4848	289.448	157.251
Lung	ENSG00000250470.1	5	-0.0347331	5.0197e-08	4.13701e-06	-0.0472226	-0.0222435	6.16511	0.187152	-0.0401401	0.136692	0.00358222	0.164969	6.07726	0.107911	32.0548	229.786	37.9147
Lung	ENSG00000250490.1	3	0.00576319	0.373856	0.63604	-0.00693891	0.0184653	0.82237	0.662864	0.0154558	0.464209	-0.00523277	0.370396	0.589772	0.442507	43.3749	182.805	116.203
Lung	ENSG00000250565.6	5	0.00766685	0.233667	0.497076	-0.00495042	0.0202841	2.76901	0.597194	-0.0159225	0.47661	0.00929187	0.72913	1.55668	0.669252	31.0488	224.605	40.9317
Lung	ENSG00000250731.1	5	-0.0193609	0.000590486	0.00816086	-0.0304049	-0.00831688	0.268886	0.991733	-0.0175758	0.226106	-0.00111399	0.106115	0.251093	0.968948	32.132	169.045	35.0203
Lung	ENSG00000251136.8	4	0.0312451	0.00162859	0.0173352	0.0118086	0.0506816	1.29445	0.730451	0.0522964	0.0451767	-0.00739739	0.616576	0.534756	0.765384	36.8155	177.425	84.4625
Lung	ENSG00000251364.6	4	0.0121535	0.0286282	0.136952	0.00126949	0.0230376	3.05282	0.383553	0.00712132	0.796292	0.00274452	0.14922	2.99974	0.223159	60.5897	115.478	72.4974
Lung	ENSG00000251405.2	4	-0.0142371	0.178362	0.428848	-0.0349712	0.00649693	5.43036	0.142864	-0.0415982	0.0087491	0.0128368	0.952893	1.48879	0.475021	31.6902	159.748	40.3668
Lung	ENSG00000251432.6	5	0.000607349	0.921875	0.969743	-0.0115304	0.0127451	3.64864	0.45564	0.00140611	0.938377	-0.00036887	0.0377908	3.64591	0.302325	32.0533	387.724	48.1858
Lung	ENSG00000251474.6	3	0.0115064	0.395196	0.6546	-0.0150182	0.0380309	6.90093	0.0317309	0.0759158	0.752993	-0.0283373	0.212641	6.43287	0.0112028	31.1306	155.946	35.8183
Lung	ENSG00000251615.3	4	-0.00885955	0.476419	0.72102	-0.0332452	0.0155261	5.27037	0.153036	-0.00503005	0.899838	-0.00145511	0.0825206	5.24224	0.0727215	43.5072	178.074	77.5729
Lung	ENSG00000251661.3	3	0.00695668	0.454155	0.704572	-0.0112594	0.0251728	1.10868	0.574452	-0.0778427	0.385833	0.0330137	0.657788	0.206549	0.649486	40.8114	103.882	49.475
Lung	ENSG00000253497.1	3	0.0145575	0.050762	0.201262	-4.82748e-05	0.0291633	1.03761	0.595232	0.0220758	0.0975001	-0.007317	0.504025	0.57407	0.448646	43.4432	368.847	66.534
Lung	ENSG00000253540.5	3	-0.00350649	0.774101	0.898637	-0.0274516	0.0204386	1.82826	0.400866	-0.0428512	0.261593	0.0205459	0.723407	0.644503	0.422085	32.0253	120.662	53.8626
Lung	ENSG00000254207.1	4	-0.00263805	0.537857	0.763932	-0.0110309	0.00575483	2.11567	0.54875	-0.00895726	0.462572	0.00468108	0.420092	1.80928	0.404687	32.6423	457.968	40.6429
Lung	ENSG00000254415.3	4	-0.0159892	0.0280985	0.13511	-0.0302604	-0.00171799	0.351343	0.9501	-0.0210103	0.199569	0.00221105	0.267829	0.234215	0.88949	31.421	151.738	35.027
Lung	ENSG00000254521.6	4	0.00381905	0.388013	0.649072	-0.00485213	0.0124902	0.999441	0.801387	0.0123249	0.396843	-0.0069809	0.46066	0.622676	0.732466	42.948	573.033	74.923
Lung	ENSG00000254614.2	5	0.00264533	0.58787	0.796945	-0.00692194	0.0122126	4.55215	0.336409	0.0256119	0.12913	-0.0186735	0.842566	2.55345	0.465708	30.8826	815.152	31.6508
Lung	ENSG00000254682.1	3	-0.0055844	0.407938	0.665736	-0.0188108	0.00764201	1.08718	0.58066	-0.0235545	0.220422	0.0107258	0.681932	0.0903043	0.763791	37.7368	416.926	40.1656
Lung	ENSG00000254851.1	3	-0.00621346	0.140488	0.373539	-0.0144756	0.00204864	8.80499	0.0122467	0.034366	0.650865	-0.0467253	0.410863	6.81662	0.00903133	31.8644	920.224	35.2439
Lung	ENSG00000254859.1	5	0.00128409	0.78269	0.903116	-0.00784076	0.0104089	5.91063	0.205922	0.0131736	0.402594	-0.0096417	0.573198	4.88279	0.180584	33.2435	1081.45	47.9195
Lung	ENSG00000254910.1	3	0.0267011	0.0333078	0.152286	0.00211252	0.0512898	1.09045	0.579711	0.0586483	0.109137	-0.0114402	0.647083	0.227508	0.633378	53.7583	207.941	72.9064
Lung	ENSG00000255185.5	4	-0.00617776	0.383782	0.645018	-0.0200801	0.00772454	3.12704	0.37245	-0.0507731	0.121218	0.0271062	0.83632	1.18715	0.55235	37.3352	711.102	60.8845
Lung	ENSG00000255260.1	3	0.00670764	0.393544	0.653714	-0.00870095	0.0221162	0.267204	0.874938	-0.0069098	0.963565	0.00650588	0.0718293	0.259077	0.610755	34.69	111.506	52.0239
Lung	ENSG00000255284.1	3	-0.0148085	0.0281091	0.135132	-0.0280268	-0.00159025	9.32584	0.00943886	0.059987	0.018375	-0.04508	0.997705	0.0284308	0.8661	34.9084	734.364	53.945
Lung	ENSG00000255389.1	3	0.00762073	0.350465	0.615559	-0.00837643	0.0236179	2.89736	0.234881	-0.0138882	0.5499	0.0124623	0.692138	1.42039	0.233339	31.9274	304.667	94.3732
Lung	ENSG00000255422.1	3	-0.00847138	0.180834	0.432174	-0.0208789	0.0039361	2.91092	0.233293	-0.0346819	0.0400686	0.0158554	0.905774	0.110259	0.73985	44.9252	341.729	45.2925
Lung	ENSG00000255513.1	3	-0.000937982	0.879001	0.950089	-0.013014	0.0111381	0.814089	0.665615	0.0053049	0.69669	-0.00471195	0.393065	0.549426	0.458552	83.2351	341.728	297.935
Lung	ENSG00000255769.7	3	-0.0031631	0.755324	0.889384	-0.0230573	0.0167311	1.64268	0.439842	0.044584	0.300417	-0.0242428	0.746203	0.340396	0.559601	41.4024	96.8766	43.6233
Lung	ENSG00000255837.1	3	0.0225462	0.0112839	0.0725734	0.00510597	0.0399864	1.25223	0.534664	-0.00223098	0.947255	0.00920601	0.553764	0.67204	0.412341	35.694	218.689	47.9349
Lung	ENSG00000256092.2	3	-0.00393446	0.716479	0.868648	-0.0251681	0.0172992	2.92254	0.231941	-0.0580509	0.0831698	0.0405967	0.912149	0.00922931	0.923466	41.0083	127.728	49.0424
Lung	ENSG00000256274.1	5	-0.00480826	0.270606	0.539167	-0.0133626	0.00374604	2.43918	0.655559	0.00285653	0.798109	-0.00602279	0.544135	1.88315	0.59701	34.7134	599.458	37.9578
Lung	ENSG00000256299.1	3	0.00430749	0.462661	0.710634	-0.0071872	0.0158022	0.292844	0.863793	-0.00186088	0.912957	0.00389559	0.300475	0.143878	0.704456	38.2674	272.13	44.0431
Lung	ENSG00000256433.2	3	0.00902215	0.399264	0.658129	-0.0119558	0.0300001	0.224741	0.893713	0.0193376	0.458339	-0.00426949	0.335581	0.0365406	0.848403	39.2266	97.2399	71.0857
Lung	ENSG00000256967.1	3	0.000144421	0.986578	0.995753	-0.0166822	0.016971	0.573242	0.750796	-0.0220374	0.669308	0.0111771	0.337144	0.383169	0.535912	40.1698	149.213	75.9451
Lung	ENSG00000257176.2	4	-0.00124515	0.850443	0.936733	-0.0141883	0.0116979	5.13988	0.161836	0.00822644	0.644162	-0.00610508	0.442024	4.38702	0.111524	36.9944	799.048	58.8275
Lung	ENSG00000257431.1	4	-0.0214313	0.000740714	0.00957036	-0.0338805	-0.00898197	1.2009	0.752789	-0.0356163	0.0169658	0.00969836	0.706682	0.0965661	0.952864	32.1974	107.158	57.1085
Lung	ENSG00000257497.2	3	-0.0130862	0.164846	0.41119	-0.0315522	0.00537982	1.49174	0.474322	-0.0293421	0.824115	0.00718073	0.0983647	1.46929	0.225457	33.0309	296.902	38.1647
Lung	ENSG00000257681.1	3	0.00568924	0.436469	0.689601	-0.00864016	0.0200186	0.396075	0.820339	-0.00395699	0.878614	0.0047769	0.302047	0.245465	0.620286	31.5422	199.078	48.3816
Lung	ENSG00000257800.1	4	0.00741483	0.288695	0.558481	-0.00628258	0.0211122	3.50437	0.320196	0.0144486	0.567892	-0.00362597	0.231764	3.35854	0.18651	33.2361	289.586	35.8274
Lung	ENSG00000258289.8	6	0.0144075	0.0176702	0.0979192	0.00250501	0.0263101	6.75848	0.239231	0.000974189	0.937914	0.00954728	0.774738	4.94173	0.293328	33.0796	1964.77	45.2241
Lung	ENSG00000258343.1	5	0.00145767	0.748625	0.88521	-0.00745777	0.0103731	1.60769	0.807409	-0.00690621	0.417645	0.00662413	0.754293	0.26014	0.967342	35.1338	727.408	37.1203
Lung	ENSG00000258695.2	3	-0.00808388	0.231236	0.494336	-0.0213184	0.00515063	2.42182	0.297926	-0.169063	0.155731	0.0802754	0.824224	0.588843	0.442867	51.4356	89.5304	59.0422
Lung	ENSG00000259005.1	3	0.000477557	0.947735	0.980454	-0.0138012	0.0147563	1.3852	0.500273	0.0247198	0.257927	-0.0115985	0.760717	0.000385626	0.984333	34.2526	177.736	69.4292
Lung	ENSG00000259065.1	9	-0.0131329	0.0245491	0.123362	-0.0245809	-0.00168488	18.6336	0.0169471	-0.0186195	0.14364	0.00358429	0.377188	18.0111	0.0119202	32.2201	963.099	41.643
Lung	ENSG00000259094.1	4	-0.0119583	0.0335452	0.153029	-0.0229853	-0.000931307	4.20272	0.24039	-0.0295273	0.00413784	0.0153212	0.945563	0.503469	0.777451	41.4503	445.273	56.4898
Lung	ENSG00000259205.2	5	0.0130292	0.00768466	0.0554091	0.00344915	0.0226092	0.707651	0.950382	0.0158541	0.679288	-0.00219973	0.0592066	0.702135	0.872702	31.567	730.867	41.9331
Lung	ENSG00000259407.1	3	0.0157997	0.0688726	0.243905	-0.00122202	0.0328215	7.25123	0.0266327	0.133814	0.0781741	-0.0479167	0.884743	2.08332	0.148916	32.88	84.9111	33.5691
Lung	ENSG00000259444.1	3	0.0038095	0.600648	0.804387	-0.010454	0.0180729	3.04347	0.218333	0.0401901	0.911947	-0.025616	0.0797844	3.01324	0.0825872	33.5624	243.283	43.8509
Lung	ENSG00000259520.5	4	0.0158284	0.0421563	0.177969	0.000560934	0.0310959	6.45349	0.0915147	-0.0168586	0.299735	0.0222091	0.96661	1.92781	0.3814	37.3476	428.387	45.6642
Lung	ENSG00000259845.1	4	-0.00374113	0.396885	0.656387	-0.0123961	0.00491386	0.417236	0.936659	-0.0228855	0.497981	0.013044	0.432542	0.0902819	0.955863	42.9402	258.231	173.48
Lung	ENSG00000259865.1	3	-0.0172337	0.104624	0.314306	-0.0380476	0.00358009	3.16024	0.20595	0.0173358	0.597363	-0.0107301	0.745085	1.37631	0.24073	38.6755	255.763	41.8055
Lung	ENSG00000259905.5	3	0.00801385	0.238071	0.50204	-0.00529906	0.0213268	0.19599	0.906654	0.00498699	0.776652	0.00168222	0.14809	0.16114	0.688109	41.0701	170.007	49.4182
Lung	ENSG00000259953.1	3	-0.0347201	0.00220394	0.0218416	-0.0569494	-0.0124908	0.431183	0.806065	-0.0559804	0.126429	0.007191	0.458428	0.0585493	0.808804	36.7244	100.652	36.9193
Lung	ENSG00000259982.1	4	-0.0121398	0.0254751	0.12654	-0.0227899	-0.00148972	3.42344	0.330829	0.0104914	0.689654	-0.0143639	0.622225	2.46474	0.291601	39.4102	247.7	58.2083
Lung	ENSG00000260088.1	3	0.022074	7.4944e-05	0.00164708	0.0111487	0.0329992	7.57245	0.0226811	0.0309747	0.464582	-0.00554087	0.177741	7.20868	0.0072552	33.6439	254.482	65.409
Lung	ENSG00000260135.6	4	0.00654805	0.15634	0.39871	-0.00250594	0.015602	1.96046	0.580654	-0.0088424	0.489055	0.01182	0.80344	0.292708	0.863852	31.1678	664.179	64.3463
Lung	ENSG00000260182.1	3	-0.0120999	0.0270951	0.132099	-0.0228301	-0.00136967	0.0141077	0.992971	-0.0102806	0.764442	-0.00147278	0.0428372	0.0112224	0.915633	34.3029	487.64	39.6947
Lung	ENSG00000260265.1	4	0.00765802	0.255533	0.521439	-0.00554275	0.0208588	2.40183	0.493294	-0.0087564	0.556306	0.0109286	0.783823	0.872259	0.646534	43.4453	272.286	48.8644
Lung	ENSG00000260302.1	3	0.00510478	0.498003	0.735763	-0.00966008	0.0198696	0.629709	0.729895	0.0539834	0.384432	-0.0277263	0.572443	0.000258577	0.98717	31.825	93.6793	38.3008
Lung	ENSG00000260382.1	3	-0.00557009	0.311222	0.580276	-0.0163508	0.00521058	0.000677277	0.999661	-0.00792371	0.935054	0.00142026	0.0193417	8.95231e-05	0.992451	141.18	191.945	143.931
Lung	ENSG00000260423.1	3	0.00510704	0.6199	0.815861	-0.015074	0.0252881	2.48573	0.288556	-0.037608	0.643151	0.0132298	0.407067	1.93324	0.164405	35.5398	151.121	66.6497
Lung	ENSG00000260565.6	3	-0.00122638	0.876459	0.948701	-0.016688	0.0142353	3.44253	0.17884	0.0305683	0.12091	-0.0170464	0.921651	0.343708	0.557697	48.507	330.433	66.4477
Lung	ENSG00000260735.1	4	0.0106535	0.0925929	0.292885	-0.00176149	0.0230685	3.54452	0.315034	0.00340532	0.860868	0.00525191	0.313803	3.27706	0.194266	42.3469	233.408	154.384
Lung	ENSG00000260776.5	4	-0.00273858	0.567652	0.783483	-0.0121304	0.0066532	0.493871	0.920236	-0.0042165	0.76051	0.00109317	0.090675	0.4809	0.786274	35.3302	474.879	48.7365
Lung	ENSG00000260908.1	3	-0.00518469	0.460378	0.708904	-0.0189499	0.00858052	2.4805	0.289313	0.0227154	0.58816	-0.0156288	0.504429	1.69385	0.193094	31.3016	191.83	32.0436
Lung	ENSG00000261105.5	4	-0.00484096	0.25127	0.517332	-0.0131111	0.00342919	0.160092	0.983759	-0.00034016	0.980358	-0.00320886	0.267724	0.0430599	0.9787	34.8512	705.314	59.7005
Lung	ENSG00000261126.7	5	0.0122036	0.131852	0.360234	-0.00366975	0.0280769	7.3919	0.116572	-0.0476891	0.259157	0.0310788	0.849603	4.37544	0.223673	44.5939	247.422	68.07
Lung	ENSG00000261143.1	3	-0.0137212	0.349101	0.614415	-0.042443	0.0150005	2.27145	0.321189	-0.13562	0.337982	0.039366	0.614203	1.29638	0.254876	34.673	138.625	58.1256
Lung	ENSG00000261186.2	3	-0.000509417	0.93824	0.976168	-0.0133954	0.0123766	0.348853	0.839939	0.0314539	0.594039	-0.0211922	0.414258	0.0518096	0.819944	52.042	295.259	56.2654
Lung	ENSG00000261338.2	4	-0.00283608	0.667384	0.842859	-0.0157709	0.0100987	0.880758	0.830069	-0.0141228	0.487575	0.00620279	0.44245	0.536795	0.764604	31.8432	451.809	36.3534
Lung	ENSG00000261349.1	3	0.00762399	0.171267	0.419228	-0.00329791	0.0185459	0.630503	0.729605	0.00710428	0.595917	0.000359564	0.0340253	0.628683	0.427839	32.9939	615.363	48.6174
Lung	ENSG00000261428.2	3	0.0190437	0.10668	0.318096	-0.00409213	0.0421795	0.379207	0.827287	0.0304865	0.337673	-0.00374008	0.301659	0.229003	0.632264	35.3959	135.469	41.6194
Lung	ENSG00000261556.9	3	-0.023354	0.00382186	0.0332342	-0.0391787	-0.0075293	2.23109	0.327737	0.0136769	0.803686	-0.0194748	0.506234	1.5195	0.217696	31.8891	658.124	38.6028
Lung	ENSG00000261613.2	3	0.00751987	0.088018	0.284595	-0.00111972	0.0161595	4.87242	0.0874919	0.0149063	0.414337	-0.00615711	0.356022	4.01492	0.0450993	44.7511	619.535	75.3878
Lung	ENSG00000261643.1	3	-0.0117516	0.314803	0.582632	-0.0346652	0.011162	3.44906	0.178257	0.101386	0.259912	-0.034162	0.796415	1.31821	0.250913	36.1082	65.1682	52.2454
Lung	ENSG00000261706.1	3	0.0258794	0.00583173	0.0455505	0.00748226	0.0442766	0.858395	0.651031	0.056559	0.155712	-0.0137427	0.571855	0.230546	0.631119	42.2662	76.2745	44.7229
Lung	ENSG00000261770.1	7	0.00689172	0.0614117	0.226574	-0.000329547	0.014113	6.94615	0.325856	0.019866	0.017433	-0.0117919	0.911278	4.04875	0.542419	32.108	717.205	40.5833
Lung	ENSG00000262877.4	4	0.009432	0.219273	0.479249	-0.00561639	0.0244804	2.46134	0.482319	0.0319578	0.0635535	-0.012143	0.855952	0.327164	0.849097	45.9756	558.626	138.446
Lung	ENSG00000262879.5	4	-0.00548038	0.688516	0.854384	-0.0322755	0.0213147	13.881	0.0030717	-0.0219803	0.479442	0.00871533	0.458669	11.6987	0.00288173	34.9123	369.262	58.7473
Lung	ENSG00000263006.6	4	-0.00361966	0.493587	0.732923	-0.0139823	0.00674295	1.3928	0.707223	0.0162398	0.364011	-0.016549	0.754756	0.0426079	0.978921	34.0779	498.262	60.2133
Lung	ENSG00000263072.6	3	-0.00257598	0.808052	0.9155	-0.0233581	0.0182062	0.0874848	0.957201	0.00489048	0.920391	-0.00276554	0.124201	0.0630559	0.80173	34.1116	261.618	59.3912
Lung	ENSG00000263503.1	8	0.0122478	3.85446e-05	0.000953701	0.00641566	0.0180799	3.07068	0.878388	0.00682328	0.362534	0.00436746	0.569732	2.44857	0.874178	36.8574	672.562	156.205
Lung	ENSG00000263753.6	3	-0.00863295	0.1452	0.380295	-0.0202485	0.00298255	3.90405	0.141986	0.0154118	0.424317	-0.013978	0.819094	1.39922	0.236855	65.7464	291.228	106.136
Lung	ENSG00000264070.1	9	0.0119612	8.71688e-06	0.000291216	0.00668917	0.0172332	4.01796	0.8555	0.00516543	0.438022	0.00565161	0.735285	2.77403	0.90509	38.647	626.676	127.588
Lung	ENSG00000264920.1	4	-0.0026745	0.761662	0.892534	-0.0199576	0.0146086	3.21895	0.359083	0.0128187	0.602559	-0.0075568	0.506671	2.60722	0.271549	34.4814	92.4236	63.6666
Lung	ENSG00000267108.1	4	-0.000439732	0.941985	0.977215	-0.0122824	0.0114029	3.45471	0.326684	0.0153484	0.27114	-0.0104718	0.784013	1.92387	0.382153	33.6255	178.632	36.2819
Lung	ENSG00000267123.5	3	0.00629616	0.318749	0.585937	-0.00608083	0.0186732	0.217649	0.896888	0.0100048	0.427407	-0.00225549	0.266078	0.102108	0.749314	37.161	187.684	67.6536
Lung	ENSG00000267174.5	5	-0.00679817	0.509034	0.744261	-0.0269758	0.0133795	9.432	0.0511635	0.0351179	0.0970753	-0.0189603	0.96589	3.77824	0.286428	37.6799	298.019	62.1159
Lung	ENSG00000267199.1	5	0.0025517	0.744596	0.8831	-0.0128002	0.0179036	7.24467	0.12351	-0.0380936	0.0378377	0.0230714	0.980531	1.78578	0.618033	41.2424	283.378	49.2394
Lung	ENSG00000267265.5	3	0.0117793	0.143404	0.377444	-0.0039988	0.0275574	1.50944	0.470142	-0.0467388	0.338526	0.0250377	0.7756	0.0334345	0.854915	32.3213	102.927	44.4928
Lung	ENSG00000267453.7	7	-0.0184792	6.54919e-07	3.62502e-05	-0.0257603	-0.011198	3.68889	0.718693	-0.0220612	0.0548339	0.00235023	0.258206	3.58033	0.611269	31.1175	460.28	47.5356
Lung	ENSG00000267594.5	7	-0.00223062	0.678527	0.848092	-0.0127788	0.00831751	13.843	0.0314397	-0.00467632	0.727317	0.00181014	0.16074	13.73	0.0174183	31.9236	1196.33	59.0599
Lung	ENSG00000267769.1	3	-0.00480512	0.414522	0.671282	-0.0163472	0.00673692	2.05802	0.357361	0.0151864	0.316258	-0.0147131	0.847804	0.00791278	0.929119	32.5246	565.214	36.1181
Lung	ENSG00000267838.2	3	-0.00550433	0.54383	0.767684	-0.0232765	0.0122679	1.75153	0.416544	-1.30797	0.249302	0.673099	0.748715	0.43538	0.509361	35.4269	272.681	55.0725
Lung	ENSG00000268117.1	3	-0.026952	1.22358e-07	8.76327e-06	-0.0369379	-0.016966	2.10996	0.3482	0.0100347	0.701304	-0.0289172	0.850516	0.0324526	0.857038	33.8582	545.929	42.1425
Lung	ENSG00000268119.5	3	-0.0126925	0.0258086	0.127744	-0.0238527	-0.00153236	1.90588	0.385607	-0.0255508	0.47413	0.00764498	0.287243	1.67839	0.195139	37.463	219.56	75.8305
Lung	ENSG00000268362.5	4	-0.00355724	0.526278	0.75548	-0.0145594	0.00744494	1.61713	0.655511	-0.0185533	0.218189	0.0128407	0.716495	0.466924	0.791787	32.0899	630.084	36.783
Lung	ENSG00000268433.1	3	-0.00854999	0.149623	0.387533	-0.0201803	0.0030803	2.96359	0.227229	-0.034991	0.0480708	0.0161073	0.887139	0.449888	0.502388	31.0471	333.052	34.308
Lung	ENSG00000268535.1	4	-0.019447	0.00442358	0.0371072	-0.0328384	-0.00605561	4.82018	0.185448	-0.0417849	0.00300101	0.0133275	0.914074	1.87109	0.392373	32.7995	348.597	41.1889
Lung	ENSG00000268555.1	4	-0.00373231	0.390726	0.651461	-0.0122552	0.00479056	2.33371	0.506094	-0.0159883	0.18715	0.00997408	0.721301	1.16028	0.559819	32.6102	702.783	44.4167
Lung	ENSG00000268686.1	3	0.00179485	0.742289	0.882145	-0.0089034	0.0124931	2.76435	0.251032	0.0316889	0.0986766	-0.0183291	0.895814	0.12408	0.724651	31.102	222.701	37.4541
Lung	ENSG00000268758.7	3	-0.00811263	0.231524	0.494763	-0.0214024	0.00517715	1.33366	0.513333	-0.0231601	0.116754	0.00922084	0.748713	0.017526	0.894679	58.168	232.563	85.6252
Lung	ENSG00000268869.5	3	0.0034455	0.625813	0.819299	-0.0104033	0.0172943	1.26436	0.531431	0.00705844	0.703413	-0.00244418	0.169939	1.20869	0.271592	46.8959	132.109	71.2865
Lung	ENSG00000269834.5	3	-0.0118741	0.275039	0.543867	-0.0331953	0.00944714	0.624081	0.731952	-0.0175469	0.559065	0.00222182	0.160582	0.583019	0.445131	36.7797	73.0777	39.9211
Lung	ENSG00000269973.1	3	-0.00287603	0.697993	0.859306	-0.017403	0.0116509	0.765813	0.681877	0.0178801	0.529226	-0.0100186	0.550699	0.193399	0.660102	42.7049	300.966	51.6935
Lung	ENSG00000270000.1	3	0.000980027	0.922823	0.969914	-0.0188471	0.0208071	1.39603	0.497573	0.0365452	0.252923	-0.0133425	0.759166	0.0203227	0.886639	32.4209	104.863	35.2897
Lung	ENSG00000270020.1	3	-0.00627916	0.355319	0.619416	-0.0195937	0.00703538	11.7603	0.00279441	-0.0979168	0.00920275	0.0588818	0.987735	1.61717	0.203487	39.4344	170.158	94.0316
Lung	ENSG00000270055.1	3	-0.0324983	0.0115863	0.073871	-0.0577293	-0.00726736	0.25702	0.879405	-0.0271952	0.272731	-0.00333625	0.197605	0.194395	0.659283	37.5523	87.6462	46.146
Lung	ENSG00000270127.2	6	0.0139727	0.00127665	0.0143524	0.00547083	0.0224745	3.44742	0.631358	-0.00360769	0.777946	0.0134495	0.855901	1.31379	0.859032	31.6245	1281.97	42.7741
Lung	ENSG00000270179.1	3	0.0458532	5.36288e-05	0.00125229	0.0236037	0.0681027	1.72168	0.422806	0.0700521	0.861067	-0.00633111	0.0482422	1.71541	0.190286	45.8894	62.9581	57.6229
Lung	ENSG00000270804.1	3	0.0222946	0.156819	0.399433	-0.00856782	0.053157	4.57661	0.101438	-0.586682	0.0742048	0.203863	0.936459	1.0302	0.310113	33.1428	136.453	46.3803
Lung	ENSG00000271553.1	4	0.019515	0.0049165	0.0402238	0.00591524	0.0331148	0.924949	0.819403	0.00768248	0.710522	0.00504039	0.455989	0.556793	0.756997	32.7867	175.715	118.157
Lung	ENSG00000271581.1	6	0.00537124	0.420906	0.677033	-0.00770875	0.0184512	9.63856	0.0861486	-0.0145652	0.535597	0.0114232	0.624409	8.05718	0.0895061	30.916	121.293	63.8036
Lung	ENSG00000271662.1	3	-0.00356449	0.663462	0.840321	-0.0196198	0.0124908	0.486455	0.784093	-0.00738057	0.74236	0.00204611	0.14485	0.45313	0.500853	34.5445	115.38	42.0002
Lung	ENSG00000271780.1	3	-0.0162625	0.0952694	0.298151	-0.0353689	0.00284389	10.9413	0.00420855	0.0270954	0.659194	-0.0233413	0.561999	6.83184	0.00895471	32.0925	162.167	33.883
Lung	ENSG00000271977.1	4	0.00191328	0.761343	0.892394	-0.0104336	0.0142601	1.28751	0.7321	-0.00183749	0.888223	0.00251646	0.256653	1.18031	0.554242	34.0319	380.696	38.0789
Lung	ENSG00000272030.1	3	-0.0190324	0.000829762	0.0103347	-0.0301919	-0.0078728	3.06766	0.215708	-0.0316562	0.158394	0.00806999	0.456813	2.23971	0.134506	31.7053	509.754	39.3283
Lung	ENSG00000272109.1	3	-0.0291155	8.05091e-06	0.000272624	-0.0418994	-0.0163315	1.23946	0.53809	0.000468907	0.99379	-0.0180766	0.378653	0.995482	0.318406	33.2685	130.568	64.4677
Lung	ENSG00000272221.1	15	-0.00696637	0.257475	0.524186	-0.019024	0.00509128	65.1189	1.45686e-08	0.0117242	0.470407	-0.0121315	0.784848	58.2362	1.08364e-07	33.2663	807.494	60.9332
Lung	ENSG00000272240.1	6	0.0139847	0.123794	0.346844	-0.00382477	0.0317941	14.2787	0.0139328	0.0101744	0.77369	0.0022021	0.0894976	14.2337	0.00658526	34.8266	662.17	54.6709
Lung	ENSG00000272279.1	3	0.00585051	0.244773	0.509951	-0.00400798	0.015709	1.34793	0.509683	-0.00326539	0.771835	0.00771462	0.634426	0.529279	0.46691	45.0066	460.656	52.5429
Lung	ENSG00000272391.5	3	0.0306417	0.0403262	0.172584	0.00135138	0.059932	0.233279	0.889906	0.00478695	0.940626	0.00686153	0.320853	0.0621914	0.803065	32.7636	71.402	67.6144
Lung	ENSG00000272462.2	3	0.0085846	0.193998	0.448475	-0.00436964	0.0215388	0.147727	0.928799	0.0148752	0.400951	-0.00357106	0.298176	0.00114572	0.972998	41.6248	328.99	42.5989
Lung	ENSG00000272501.1	7	0.000385372	0.969759	0.988793	-0.0195381	0.0203088	14.6444	0.0232106	0.0185959	0.467917	-0.00831927	0.564322	13.0575	0.0228457	33.2468	307.499	49.8914
Lung	ENSG00000272505.1	4	-0.0212738	0.161515	0.405978	-0.0510566	0.00850907	9.29266	0.0256426	-0.04329	0.499508	0.00872004	0.279573	8.73336	0.0126933	36.4332	82.6207	50.1795
Lung	ENSG00000272512.1	4	0.0087194	0.204157	0.462372	-0.0047392	0.022178	0.486744	0.921794	0.0262715	0.317562	-0.0103435	0.510925	0.00818345	0.995917	31.3455	400.633	41.8116
Lung	ENSG00000272541.1	3	-0.00774165	0.204695	0.462938	-0.0197053	0.00422199	11.3051	0.00350852	-0.0126329	0.872174	0.00301502	0.0514526	11.2582	0.000792704	39.6871	248.901	46.2664
Lung	ENSG00000272668.1	3	-0.00409383	0.495105	0.733997	-0.0158552	0.00766757	0.60857	0.737651	0.00488289	0.754679	-0.00556742	0.466164	0.221486	0.63791	39.4994	1123.57	47.227
Lung	ENSG00000272733.1	4	-0.00788589	0.204038	0.46228	-0.0200548	0.00428299	5.33787	0.148664	0.0222238	0.163148	-0.0217497	0.951794	1.43506	0.487955	33.1056	358.954	57.859
Lung	ENSG00000272758.5	3	0.0090892	0.350526	0.615617	-0.00999292	0.0281713	10.4863	0.00528358	-0.058668	0.62704	0.0260107	0.435462	7.87314	0.00501744	32.4072	83.1688	48.367
Lung	ENSG00000272779.1	5	-0.0106276	0.043195	0.180788	-0.02093	-0.000325141	3.6009	0.462703	-0.00463963	0.805525	-0.00402514	0.260945	3.47247	0.32435	32.4647	297.215	36.5804
Lung	ENSG00000272864.1	3	-0.000327116	0.956307	0.984051	-0.0120292	0.011375	2.44142	0.295021	-0.00936345	0.75682	0.00547229	0.245495	2.22395	0.135885	38.0526	315.057	41.4777
Lung	ENSG00000272950.1	3	0.00906151	0.284865	0.554539	-0.0075453	0.0256683	0.0434364	0.978516	0.00466205	0.857837	0.00189617	0.141888	0.0114748	0.914694	45.917	217.213	53.6547
Lung	ENSG00000272977.1	6	-0.00539549	0.391327	0.651823	-0.0177319	0.00694095	2.1459	0.828611	-0.0163962	0.177527	0.00672054	0.709656	1.02787	0.905541	43.4526	578.67	52.691
Lung	ENSG00000273018.5	5	-0.00448879	0.301365	0.570363	-0.0130014	0.00402381	0.865376	0.929475	-0.000679971	0.967755	-0.00325156	0.185312	0.810441	0.846968	32.0587	836.815	43.5788
Lung	ENSG00000273219.1	3	0.000670455	0.928723	0.972593	-0.0140197	0.0153607	0.853423	0.652652	-0.0180572	0.775858	0.0088039	0.233821	0.76499	0.381771	34.1009	55.4477	52.9598
Lung	ENSG00000273270.1	4	0.0111503	0.251178	0.517191	-0.0078949	0.0301956	3.00359	0.391072	0.0209207	0.635838	-0.00373961	0.181444	2.92658	0.231473	33.4994	181.67	44.5102
Lung	ENSG00000273295.1	6	-0.0270899	6.03199e-10	8.83786e-08	-0.035668	-0.0185117	7.66943	0.17542	-0.0184642	0.222543	-0.00734684	0.451021	7.03755	0.133917	40.0522	1713.12	57.3274
Lung	ENSG00000273340.1	4	0.00181575	0.868011	0.945215	-0.0195989	0.0232304	10.4275	0.0152608	0.0394341	0.0641285	-0.0224974	0.943175	3.70577	0.156784	33.3984	222.563	99.7656
Lung	ENSG00000273402.1	4	0.0127623	0.224669	0.486514	-0.00783847	0.033363	10.7415	0.0132093	0.00130231	0.974368	0.00690441	0.233892	10.2864	0.00583911	32.8304	443.786	66.4764
Lung	ENSG00000273448.1	4	-0.00265323	0.795694	0.909046	-0.0227373	0.0174308	6.09106	0.107263	0.0325225	0.318621	-0.0165066	0.741923	3.71514	0.156051	32.5481	265.946	55.9435
Lung	ENSG00000274512.5	4	-0.0185369	0.0214895	0.112213	-0.0343382	-0.00273552	0.3278	0.954718	-0.0161374	0.490743	-0.00111679	0.0869057	0.315889	0.853897	33.726	65.3999	44.6872
Lung	ENSG00000274576.2	3	-0.00138819	0.880654	0.950716	-0.0195099	0.0167335	2.18326	0.335669	-0.045531	0.175789	0.0212444	0.827799	0.319589	0.571855	32.3873	129.486	54.3986
Lung	ENSG00000274767.1	3	0.00465745	0.625416	0.81897	-0.0140411	0.023356	0.326382	0.849429	0.0322124	0.579011	-0.0234772	0.36959	0.0948778	0.758065	36.32	87.1908	60.3394
Lung	ENSG00000274828.1	4	-0.00275494	0.824891	0.92458	-0.0271588	0.0216489	7.35619	0.0613711	-0.00333477	0.925834	0.000243995	0.0142707	7.35501	0.025286	35.5386	249.839	41.4825
Lung	ENSG00000275371.1	3	-0.0213397	0.191076	0.445641	-0.0533307	0.0106512	1.82183	0.402157	-0.0393082	0.37662	0.00562482	0.349396	1.51171	0.218878	44.1642	121.207	48.7968
Lung	ENSG00000275491.1	4	0.0108854	0.0186428	0.101535	0.00181671	0.0199541	0.748027	0.861853	0.0185895	0.0667974	-0.00580779	0.606729	0.0192228	0.990435	35.09	813.732	39.647
Lung	ENSG00000275874.1	4	0.0263964	0.00118915	0.0136145	0.0104357	0.042357	1.02155	0.796037	0.0570568	0.117754	-0.0147132	0.611507	0.277901	0.870271	31.1411	76.9804	59.4572
Lung	ENSG00000276093.1	3	0.00425356	0.48438	0.727186	-0.00766853	0.0161757	1.44469	0.485611	0.0174339	0.171644	-0.0105926	0.760314	0.0622555	0.802966	33.1318	332.123	51.5708
Lung	ENSG00000276710.4	3	-0.0135338	0.255867	0.52186	-0.0368795	0.00981194	2.02823	0.362723	0.0129815	0.562878	-0.0124414	0.83683	0.0836281	0.77244	41.5716	53.4304	51.8785
Lung	ENSG00000276724.1	5	0.0052508	0.259388	0.52636	-0.00387406	0.0143757	0.673272	0.954584	0.0131908	0.263739	-0.00566772	0.535881	0.13733	0.987009	37.8347	287.213	43.2362
Lung	ENSG00000276775.1	7	-0.00727219	0.411413	0.668543	-0.0246244	0.01008	6.00446	0.422691	-0.00599879	0.826946	-0.000538546	0.0395654	6.0015	0.306073	35.0509	514.211	38.4543
Lung	ENSG00000276805.2	3	0.00921888	0.32284	0.589292	-0.00905742	0.0274952	0.396313	0.820241	0.0209598	0.640768	-0.00526894	0.210691	0.324913	0.56867	36.1277	73.566	68.5894
Lung	ENSG00000277149.4	3	-0.00158081	0.740907	0.881476	-0.0109512	0.00778955	0.690474	0.708052	0.0228322	0.637761	-0.0282319	0.38707	0.434544	0.509767	33.2849	719.754	55.2399
Lung	ENSG00000277258.4	3	0.00353112	0.708144	0.864236	-0.0149566	0.0220188	2.19761	0.33327	0.0083986	0.776999	-0.00202164	0.146983	2.12468	0.144943	34.5082	216.084	47.0702
Lung	ENSG00000277402.1	12	0.0155388	0.0906911	0.289563	-0.00246341	0.033541	54.5935	9.19685e-08	0.00936826	0.693286	0.00308671	0.22357	54.1568	4.53663e-08	32.5502	663.256	41.0861
Lung	ENSG00000277999.1	3	-0.0082323	0.114998	0.332261	-0.0184695	0.00200487	4.20617	0.122079	0.0223239	0.175358	-0.0198251	0.949518	0.380794	0.537179	47.1262	433.41	100.144
Lung	ENSG00000278376.1	5	-0.00891575	0.116331	0.334547	-0.0200435	0.00221197	2.68386	0.612042	-0.00388417	0.766823	-0.00255888	0.330078	2.50217	0.4749	34.1482	265.169	34.3273
Lung	ENSG00000278416.1	3	0.00559591	0.37125	0.633453	-0.00667045	0.0178623	2.68943	0.260613	-0.0127273	0.387859	0.0129109	0.830279	0.804028	0.369892	32.854	268.312	33.409
Lung	ENSG00000278616.1	3	-0.00898615	0.222205	0.482961	-0.0234145	0.00544223	1.67744	0.432264	-0.0330909	0.523191	0.0148992	0.362812	1.3722	0.241434	43.173	226.252	87.0782
Lung	ENSG00000278662.4	3	-0.0060599	0.377301	0.639068	-0.0195127	0.00739288	2.32081	0.31336	0.0145403	0.535363	-0.0142755	0.647165	1.24558	0.264398	45.9289	326.755	58.5383
Lung	ENSG00000278983.1	4	0.000777708	0.914472	0.967379	-0.0134149	0.0149703	2.64242	0.450101	0.0216272	0.38723	-0.0113242	0.616165	1.88404	0.389839	34.9636	111.662	42.2299
Lung	ENSG00000279233.1	6	0.00477265	0.477791	0.721887	-0.00840491	0.0179502	7.47446	0.187677	0.0156027	0.419962	-0.00564453	0.453541	6.85149	0.143947	33.5652	305.244	39.2298
Lung	ENSG00000279254.1	3	-0.00726717	0.304671	0.573294	-0.0211433	0.00660896	1.02666	0.598498	-0.0394266	0.484178	0.0136072	0.434847	0.695803	0.404197	77.3879	150.809	83.5899
Lung	ENSG00000279267.1	4	0.024603	0.00196541	0.0199721	0.00902479	0.0401813	0.861486	0.834711	0.0181741	0.403571	0.0027149	0.249061	0.760742	0.683608	36.3936	326.082	41.9596
Lung	ENSG00000279278.1	3	-0.0132363	0.115858	0.333776	-0.0297352	0.00326249	2.22044	0.329487	-0.0310308	0.604095	0.00879978	0.238499	2.03315	0.153902	43.4738	371.52	51.0411
Lung	ENSG00000279656.1	5	-0.00021711	0.963392	0.986536	-0.00948848	0.00905426	5.14002	0.27323	-0.0120976	0.162427	0.00903786	0.882567	2.68878	0.442137	32.6617	1434.5	70.6208
Lung	ENSG00000279672.1	6	-0.00550816	0.550622	0.771649	-0.0235968	0.0125805	19.9156	0.00129613	0.0152208	0.634069	-0.0146169	0.504008	17.8475	0.00132171	35.1149	1475.43	43.3596
Lung	ENSG00000279930.1	4	0.010709	0.12738	0.353151	-0.00305882	0.0244767	1.90997	0.591301	0.0114832	0.564876	-0.000448225	0.0330743	1.90825	0.385149	39.7161	139.302	68.6032
Lung	ENSG00000279942.1	3	0.0175561	0.000233047	0.00395475	0.00820626	0.0269059	3.6255	0.163205	-0.00838296	0.576792	0.0186311	0.93141	0.309049	0.578264	33.2364	451.094	84.8883
Lung	ENSG00000280022.1	5	0.012337	0.000666055	0.00889277	0.00523187	0.0194421	0.585548	0.964656	0.0189711	0.148504	-0.00513272	0.400892	0.309205	0.958288	72.7273	281.787	185.938
Lung	ENSG00000280063.1	3	-0.0414519	0.00164816	0.0175104	-0.0672662	-0.0156375	8.67412	0.0130749	0.0137029	0.822537	-0.0203978	0.687087	4.29765	0.038165	33.0853	209.662	37.9964
Lung	ENSG00000280128.1	4	0.00574876	0.590219	0.798343	-0.0151741	0.0266716	1.65028	0.648045	-0.00241671	0.942177	0.00267858	0.204142	1.58334	0.453086	41.2121	261.69	63.1027
Lung	ENSG00000280152.1	4	-0.00686878	0.760002	0.891946	-0.0509393	0.0372017	31.4785	6.7402e-07	-0.115547	0.158084	0.0556746	0.82876	16.2593	0.000294666	41.6263	211.275	50.7978
Lung	ENSG00000280385.1	4	-0.0099456	0.130622	0.358402	-0.0228408	0.00294955	2.80616	0.422487	-0.0150111	0.45506	0.00229125	0.214852	2.70562	0.258513	36.9111	484.518	59.4637
Lung	ENSG00000280670.2	5	0.00357956	0.491182	0.731455	-0.00661147	0.0137706	8.75314	0.0675748	0.00664752	0.664033	-0.00296584	0.172279	8.61711	0.0348396	36.3478	2241.43	44.7731
Lung	ENSG00000280828.1	5	-0.00700806	0.296	0.565632	-0.0201515	0.00613537	2.43811	0.655751	-0.0198341	0.534294	0.00629787	0.318969	2.26914	0.518458	36.7453	602.226	60.601
Lung	ENSG00000281404.1	5	0.00720411	0.389506	0.650452	-0.00920447	0.0236127	2.52106	0.640869	-0.0242151	0.314507	0.0181603	0.83605	0.583645	0.900166	39.6694	308.147	75.9381
Lung	ENSG00000281490.1	5	-0.0021838	0.737233	0.879367	-0.0149406	0.010573	6.41147	0.170454	-0.0273902	0.311096	0.0162549	0.663437	4.90239	0.179086	31.8609	1085.68	60.526
Lung	ENSG00000281501.1	4	-0.0172883	0.0185321	0.101251	-0.0316778	-0.00289886	3.35769	0.339693	-7.83771e-05	0.996048	-0.0132734	0.773851	1.89278	0.38814	41.4356	401.91	55.8431
Lung	ENSG00000281831.1	6	-0.0101833	0.0105571	0.0694625	-0.0179887	-0.00237778	2.86785	0.720351	-0.00698714	0.586829	-0.00231995	0.206247	2.7995	0.591919	36.0635	284.476	86.0934
Lung	ENSG00000281896.1	5	-0.00371148	0.632118	0.822747	-0.018906	0.0114831	5.88528	0.207881	-0.0306242	0.141646	0.0131193	0.829844	3.61684	0.305922	31.442	622.128	35.0802
Lung	ENSG00000282122.1	4	0.00483751	0.459647	0.70846	-0.00798503	0.0176601	2.53786	0.468487	0.00485494	0.724536	-1.30437e-05	0.00119471	2.53786	0.281132	32.4177	694.951	54.2982
Lung	ENSG00000282651.2	3	-0.0127651	0.0570806	0.216437	-0.0259144	0.000384226	1.0718	0.585142	-0.0162403	0.396977	0.00272091	0.153772	1.03295	0.309466	32.4382	952.645	73.2748
Lung	ENSG00000282890.1	3	0.00141686	0.88037	0.950547	-0.0170349	0.0198686	0.523033	0.769883	0.00736266	0.923929	-0.00213028	0.0619272	0.516997	0.472126	32.6955	67.7581	37.8992
Lung	ENSG00000283426.1	4	0.00300658	0.586247	0.795575	-0.00782011	0.0138333	2.70255	0.439793	-0.00550863	0.824447	0.00502379	0.27683	2.54301	0.280409	40.1154	195.058	89.3359
Lung	ENSG00000283537.1	3	-0.00920639	0.253917	0.519959	-0.0250223	0.00660955	0.439618	0.802672	-0.00787212	0.700917	-0.00061517	0.056458	0.434602	0.509739	31.8088	89.6675	62.7894
Lung	ENSG00000283633.1	5	0.00119295	0.925635	0.971495	-0.0238574	0.0262433	5.60228	0.230884	-0.0183742	0.737149	0.00669842	0.289011	5.35712	0.147439	31.6142	50.6737	35.3818
Minor_Salivary_Gland	ENSG00000147813.15	3	0.00415833	0.425722	0.681235	-0.00607374	0.0143904	1.84411	0.397702	0.00245111	0.911519	0.00136944	0.0651174	1.83188	0.175906	35.9722	118.632	39.0226
Minor_Salivary_Gland	ENSG00000179344.16	3	-0.01448	0.00211599	0.0211855	-0.023714	-0.00524598	4.02667	0.133543	0.00609964	0.915074	-0.0163117	0.284304	3.55507	0.0593636	35.7218	175.722	45.8876
Minor_Salivary_Gland	ENSG00000185324.21	3	0.0113065	0.131492	0.359732	-0.0033863	0.0259994	3.29489	0.192541	0.00495713	0.923952	0.00309722	0.100759	3.2429	0.0717337	35.7881	72.5048	36.3212
Minor_Salivary_Gland	ENSG00000185619.18	3	0.00362229	0.488315	0.72943	-0.00662251	0.0138671	0.177485	0.915081	0.00026492	0.988077	0.00237564	0.157109	0.138203	0.710074	36.9489	152.255	48.1289
Minor_Salivary_Gland	ENSG00000188599.17	3	0.010639	0.0947715	0.296966	-0.00184168	0.0231197	2.74436	0.253553	0.0847516	0.108296	-0.0598585	0.842827	0.743144	0.388656	38.3125	50.9075	46.3823
Minor_Salivary_Gland	ENSG00000189306.10	3	0.00633487	0.25427	0.520332	-0.00455609	0.0172258	0.756607	0.685022	-0.0198522	0.516992	0.0179013	0.615251	0.00113432	0.973133	34.4468	43.836	34.8619
Minor_Salivary_Gland	ENSG00000204650.14	5	0.0126692	2.25958e-05	0.000632372	0.00680945	0.018529	0.225857	0.994084	0.012195	0.362205	0.000464991	0.0290011	0.224535	0.973535	57.0362	217.436	184.559
Minor_Salivary_Gland	ENSG00000214425.7	4	-0.0126188	0.000589574	0.00815832	-0.019816	-0.00542154	0.0311751	0.99855	-0.0105763	0.52878	-0.00180778	0.0992047	0.0156358	0.992213	45.705	139.526	117.297
Minor_Salivary_Gland	ENSG00000228695.10	3	-0.00496419	0.340501	0.606249	-0.0151718	0.00524341	1.42509	0.490394	-0.0685496	0.587102	0.0611956	0.385881	1.13624	0.286449	42.0588	80.3355	42.111
Minor_Salivary_Gland	ENSG00000229391.7	5	0.0162174	4.2497e-06	0.000165105	0.0093057	0.0231292	2.29936	0.680886	0.009084	0.809542	0.00624393	0.150768	2.26322	0.519604	56.6601	95.937	76.5083
Minor_Salivary_Gland	ENSG00000232629.8	4	0.0155082	0.000269151	0.004422	0.00716539	0.0238511	1.08351	0.781057	-0.00770457	0.780488	0.0191772	0.604545	0.361403	0.834685	38.4446	186.95	42.2839
Minor_Salivary_Gland	ENSG00000237541.3	5	0.0141756	4.28764e-05	0.00103797	0.00738488	0.0209664	2.20391	0.698314	-0.0147256	0.459977	0.0258443	0.859141	0.0353507	0.998251	35.8953	166.919	63.2894
Minor_Salivary_Gland	ENSG00000242516.1	3	0.00118958	0.766508	0.894751	-0.00666211	0.00904126	7.61798	0.0221705	-0.00568765	0.908245	0.00722873	0.113645	7.4655	0.00628927	35.4614	138.366	48.6185
Minor_Salivary_Gland	ENSG00000253239.1	3	0.0034012	0.647908	0.831437	-0.0111963	0.0179987	4.58789	0.100868	0.00105481	0.978582	0.00226355	0.0520817	4.5684	0.0325669	35.6536	160.007	55.7226
Minor_Salivary_Gland	ENSG00000259845.1	3	-0.004609	0.339657	0.605673	-0.0140697	0.00485169	0.000596859	0.999702	-0.00177227	0.990165	-0.00193982	0.0157503	0.000207138	0.988517	38.241	42.3155	38.241
Minor_Salivary_Gland	ENSG00000260735.1	3	0.00900698	0.0858004	0.280336	-0.00126867	0.0192826	2.58431	0.274678	0.0702807	0.0706837	-0.0602195	0.888252	0.0549904	0.814597	56.0731	67.6839	56.352
Minor_Salivary_Gland	ENSG00000263503.1	5	0.00929671	0.000767042	0.00980319	0.00388086	0.0147126	0.720862	0.948731	0.0131743	0.17821	-0.00394627	0.320439	0.550242	0.907723	43.9373	206.403	152.045
Muscle_Skeletal	ENSG00000001460.17	3	-0.0023463	0.803251	0.912968	-0.0208043	0.0161117	2.41042	0.299629	0.0338348	0.195571	-0.0134935	0.862096	0.209233	0.647369	35.1657	190.443	56.5641
Muscle_Skeletal	ENSG00000002746.14	3	0.00485977	0.561893	0.779514	-0.0115617	0.0212812	0.350585	0.839212	0.00667041	0.72479	-0.000800642	0.0848539	0.339232	0.560273	31.0081	203.629	31.0157
Muscle_Skeletal	ENSG00000002933.7	3	0.0164025	0.265711	0.533254	-0.012482	0.0452869	0.45555	0.796303	0.0469019	0.502879	-0.00706814	0.344152	0.256943	0.612228	33.4117	70.1779	36.3391
Muscle_Skeletal	ENSG00000003436.15	3	-0.0182251	0.127548	0.353517	-0.0416662	0.005216	1.07459	0.584327	0.0118307	0.764783	-0.0122653	0.574831	0.438604	0.507797	60.8074	306.984	70.9672
Muscle_Skeletal	ENSG00000004534.14	3	-0.0604677	1.73789e-07	1.16992e-05	-0.0831482	-0.0377872	0.0799407	0.960818	-0.0611423	0.145859	0.000235567	0.0133169	0.0796621	0.777756	32.8651	334.21	34.0321
Muscle_Skeletal	ENSG00000005156.11	5	0.000659381	0.942698	0.97763	-0.0173201	0.0186389	1.65319	0.799202	-0.0085649	0.719202	0.0031271	0.325191	1.47716	0.687551	32.2202	608.601	39.5231
Muscle_Skeletal	ENSG00000005187.11	3	0.0126957	0.122871	0.345467	-0.00343249	0.0288238	1.56087	0.458206	0.00586305	0.871486	0.0029596	0.155609	1.50297	0.220215	34.0958	161.4	50.3278
Muscle_Skeletal	ENSG00000005379.15	3	0.0523627	0.000399241	0.00610074	0.0233762	0.0813491	0.482121	0.785794	0.0875677	0.111439	-0.00788725	0.493563	0.0406982	0.840122	32.1363	204.822	43.2109
Muscle_Skeletal	ENSG00000005436.13	5	0.00310736	0.768216	0.895452	-0.0175582	0.0237729	5.33915	0.254234	0.0362346	0.321172	-0.0116456	0.657083	4.10757	0.25008	35.9834	269.266	44.1216
Muscle_Skeletal	ENSG00000006042.11	3	0.029205	0.0897337	0.287859	-0.00452945	0.0629395	1.36574	0.505166	-0.232487	0.330475	0.0570806	0.727909	0.159562	0.68956	36.8924	70.1732	48.0908
Muscle_Skeletal	ENSG00000006071.12	5	0.00751424	0.201113	0.457979	-0.00400624	0.0190347	5.1498	0.272269	0.00878452	0.628593	-0.000789243	0.060103	5.14006	0.161824	33.7797	526.129	63.9019
Muscle_Skeletal	ENSG00000006282.20	12	0.00960524	0.0821702	0.273471	-0.00122527	0.0204358	17.5481	0.0926759	0.0221027	0.0524467	-0.0063592	0.786797	15.1938	0.125156	33.0692	2323.86	44.4182
Muscle_Skeletal	ENSG00000006607.13	3	0.0173347	0.184081	0.436209	-0.00824351	0.042913	0.190255	0.909257	-0.00632302	0.909916	0.00598243	0.336706	0.000708132	0.97877	33.0196	115.749	38.0524
Muscle_Skeletal	ENSG00000006695.10	3	-0.0125187	0.611533	0.810927	-0.0608289	0.0357915	0.25476	0.880399	0.0309935	0.775899	-0.00624788	0.318415	0.0864129	0.768788	33.271	66.5045	41.5215
Muscle_Skeletal	ENSG00000006744.18	3	0.00280669	0.799986	0.911819	-0.0189051	0.0245185	2.28206	0.31949	-0.0261306	0.552398	0.00940271	0.511534	1.54203	0.214315	41.3635	327.237	55.7099
Muscle_Skeletal	ENSG00000008128.22	3	-0.0109131	0.339224	0.605187	-0.0332937	0.0114676	2.00423	0.367101	0.00544995	0.737301	-0.0126769	0.843132	7.50604e-05	0.993087	38.4285	398.74	43.1362
Muscle_Skeletal	ENSG00000008277.14	3	0.0173246	0.13805	0.369999	-0.00557054	0.0402197	3.92607	0.140432	-0.085956	0.788686	0.0387923	0.253152	3.55558	0.0593455	31.2301	194.976	36.972
Muscle_Skeletal	ENSG00000008838.19	3	0.0180167	0.124739	0.348185	-0.00498517	0.0410185	4.24541	0.119707	0.103818	0.255441	-0.0247082	0.661717	2.21469	0.136702	40.5301	160.587	80.5206
Muscle_Skeletal	ENSG00000010282.14	3	0.00716932	0.638354	0.826593	-0.0227276	0.0370663	1.06694	0.586567	-0.032894	0.441565	0.00980853	0.684304	0.0602447	0.80611	42.8745	81.4548	55.1428
Muscle_Skeletal	ENSG00000010361.13	3	-0.0105205	0.454449	0.704619	-0.0380862	0.0170453	1.29184	0.52418	0.0614201	0.344849	-0.020534	0.742895	0.00756291	0.930699	40.5618	96.6411	45.239
Muscle_Skeletal	ENSG00000011260.13	5	-0.0494209	0.0218485	0.113375	-0.091664	-0.00717774	18.3333	0.00106208	0.0381967	0.592649	-0.0305635	0.798936	11.8671	0.00785241	31.6079	512.876	46.8783
Muscle_Skeletal	ENSG00000013374.15	3	-0.0116969	0.588187	0.797134	-0.0540369	0.030643	2.84529	0.241075	0.066276	0.942669	-0.013426	0.0674794	2.82504	0.0928046	35.3265	49.7345	49.4466
Muscle_Skeletal	ENSG00000013573.16	9	-0.00629117	0.12188	0.343758	-0.0142621	0.00167976	9.3834	0.310992	-0.0109097	0.199825	0.00305986	0.468389	8.88662	0.260899	31.2028	3227.56	45.2813
Muscle_Skeletal	ENSG00000013810.18	3	0.0324317	0.000973419	0.0115517	0.0131585	0.0517049	2.32214	0.313151	-0.0421252	0.44477	0.0328918	0.830723	0.43281	0.510614	31.1925	141.005	54.1544
Muscle_Skeletal	ENSG00000018189.12	3	0.0161724	0.270373	0.538943	-0.0125858	0.0449306	2.70937	0.258029	-0.0067359	0.896486	0.00813413	0.374015	2.18931	0.138971	72.8896	88.5902	81.4284
Muscle_Skeletal	ENSG00000018699.11	5	0.0073215	0.462127	0.71009	-0.0121929	0.0268359	2.05437	0.725759	0.0286504	0.157396	-0.00941863	0.77315	0.593866	0.897835	35.4102	266.019	40.3457
Muscle_Skeletal	ENSG00000025039.14	5	0.0414438	0.0718704	0.250992	-0.00368461	0.0865722	11.0452	0.0260609	-0.0208547	0.743596	0.0145238	0.704452	8.09334	0.0441215	31.5068	106.697	38.9763
Muscle_Skeletal	ENSG00000030110.12	14	0.00354652	0.617891	0.814531	-0.0103879	0.0174809	27.1448	0.0118852	0.00793962	0.65823	-0.00173313	0.211681	26.9827	0.00777171	36.8437	1359.15	48.4284
Muscle_Skeletal	ENSG00000032742.17	3	-0.00812126	0.383354	0.644733	-0.0263807	0.0101382	4.42924	0.109195	-0.0014426	0.977189	-0.00281076	0.114035	4.33998	0.0372274	50.9192	233.246	108.364
Muscle_Skeletal	ENSG00000033122.18	3	0.0120462	0.252749	0.518634	-0.00859749	0.0326899	3.38534	0.184028	0.0647336	0.0425431	-0.0167009	0.919659	0.327356	0.56722	46.9641	127.354	58.9079
Muscle_Skeletal	ENSG00000036054.12	6	0.0173343	0.0666872	0.238863	-0.00119282	0.0358614	8.41042	0.13502	0.00652172	0.811524	0.00442249	0.330633	8.04374	0.0899889	33.9702	708.677	46.4338
Muscle_Skeletal	ENSG00000041357.15	3	0.021911	0.11093	0.325694	-0.00503005	0.048852	10.128	0.00632031	-0.133758	0.603261	0.041295	0.459008	7.37274	0.00662198	33.4539	460.625	128.836
Muscle_Skeletal	ENSG00000041988.15	3	0.00464313	0.649552	0.832129	-0.0153847	0.024671	0.423063	0.809344	0.0117238	0.720202	-0.00252592	0.180129	0.371211	0.542345	38.7687	234.395	46.5226
Muscle_Skeletal	ENSG00000042493.15	3	0.0269479	0.0213112	0.111568	0.00400821	0.0498876	2.53648	0.281326	-0.023069	0.664454	0.0152036	0.66879	1.30467	0.253362	32.4213	128.138	34.7714
Muscle_Skeletal	ENSG00000050426.15	3	-0.00579133	0.714115	0.867401	-0.036776	0.0251934	0.122332	0.940667	-0.0665554	0.707732	0.0162686	0.268888	0.00423908	0.948088	35.1146	197.88	37.3828
Muscle_Skeletal	ENSG00000051128.18	5	9.55642e-05	0.99085	0.997257	-0.0162377	0.0164289	10.4969	0.03284	0.01471	0.429669	-0.00977049	0.623176	8.32857	0.0396875	32.5197	2092.82	46.8645
Muscle_Skeletal	ENSG00000051596.9	3	-0.00178504	0.897826	0.959322	-0.0290312	0.0254611	0.902466	0.636843	-0.0116015	0.880977	0.00386881	0.10247	0.885881	0.346596	31.9251	80.2765	36.9998
Muscle_Skeletal	ENSG00000051620.10	4	-0.0077882	0.519545	0.751206	-0.0314892	0.0159128	2.49246	0.476655	-0.00387759	0.908874	-0.00198816	0.100081	2.47291	0.290412	32.0943	358.49	47.3783
Muscle_Skeletal	ENSG00000052749.13	5	0.00683994	0.609013	0.80931	-0.0193702	0.0330501	6.76536	0.148819	0.0309266	0.411732	-0.00762619	0.510654	5.83563	0.119887	30.5142	561.235	37.3431
Muscle_Skeletal	ENSG00000053900.10	5	0.022183	0.0669967	0.239532	-0.00155341	0.0459194	7.64196	0.10561	-0.0416383	0.337309	0.0261821	0.87046	4.32727	0.228225	34.8409	416.98	62.3755
Muscle_Skeletal	ENSG00000054219.10	3	-0.0253818	0.00975559	0.0657124	-0.0446311	-0.0061325	1.32516	0.51552	-0.02622	0.534596	0.000305978	0.0164392	1.3246	0.249769	42.2298	187.244	42.5509
Muscle_Skeletal	ENSG00000054983.16	4	-0.0158371	0.104898	0.314789	-0.0349793	0.00330506	1.81747	0.611141	-0.0226465	0.304333	0.00243876	0.269532	1.69879	0.427674	35.1548	233.511	45.6316
Muscle_Skeletal	ENSG00000056558.10	3	-0.0507171	0.000843689	0.0104386	-0.0804961	-0.0209381	5.30934	0.0703221	-0.119922	0.394385	0.0175637	0.385794	4.2336	0.0396314	32.305	168.492	66.6899
Muscle_Skeletal	ENSG00000057468.6	4	0.00336703	0.679148	0.848584	-0.0125876	0.0193216	5.09012	0.165316	-0.0190814	0.659671	0.0123006	0.404255	4.46215	0.107413	46.8729	239.423	81.209
Muscle_Skeletal	ENSG00000058453.16	4	0.0123961	0.299852	0.56916	-0.0110386	0.0358309	1.80505	0.613836	0.0517993	0.112117	-0.0144124	0.806074	0.117516	0.942935	31.4665	194.959	47.7549
Muscle_Skeletal	ENSG00000059122.16	6	-0.00814994	0.280037	0.549653	-0.0229371	0.00663718	2.40009	0.79146	-0.00500715	0.792229	-0.00104221	0.142951	2.36764	0.668482	37.6904	463.292	45.0507
Muscle_Skeletal	ENSG00000060138.12	4	-0.00873954	0.543425	0.767416	-0.0369291	0.0194501	1.19432	0.754367	-0.0171605	0.673512	0.00217764	0.174902	1.14548	0.563977	30.5524	156.302	55.7839
Muscle_Skeletal	ENSG00000063438.16	3	0.00163894	0.874136	0.947878	-0.0186395	0.0219174	2.87257	0.23781	0.0192346	0.666695	-0.00869832	0.327411	2.43729	0.118481	32.1184	46.4325	33.5647
Muscle_Skeletal	ENSG00000063761.15	4	0.00486847	0.676237	0.847014	-0.017981	0.027718	0.685877	0.876521	0.0135738	0.718108	-0.00228254	0.192392	0.626578	0.731039	36.2452	181.819	62.4415
Muscle_Skeletal	ENSG00000063854.12	3	-0.0125499	0.429472	0.684317	-0.0436822	0.0185823	1.00746	0.604272	-0.0875286	0.33317	0.0214991	0.600256	0.298365	0.584909	32.2606	192.561	42.4925
Muscle_Skeletal	ENSG00000064545.14	8	0.0132632	0.0254218	0.126386	0.00163181	0.0248947	9.66795	0.208184	0.0134273	0.354571	-9.30782e-05	0.0100579	9.66769	0.139362	35.6016	2418.85	39.6739
Muscle_Skeletal	ENSG00000064666.14	4	0.00149725	0.932302	0.97424	-0.0330474	0.0360419	4.91058	0.178463	0.094334	0.166052	-0.0207437	0.838184	2.48186	0.289115	30.8966	85.8448	32.0868
Muscle_Skeletal	ENSG00000064726.9	3	0.0107327	0.524963	0.754752	-0.0223572	0.0438225	11.6071	0.00301677	-0.10623	0.315852	0.0252508	0.761798	4.8541	0.0275804	31.5933	89.8708	68.1768
Muscle_Skeletal	ENSG00000065060.16	6	0.0333006	0.0287829	0.137399	0.00344946	0.0631518	18.82	0.00207631	0.0841825	0.000588004	-0.0206672	0.980196	7.98381	0.0921731	31.5533	480.471	44.7584
Muscle_Skeletal	ENSG00000065268.10	5	0.00521335	0.311664	0.580374	-0.0048861	0.0153128	3.8936	0.420597	0.00276651	0.818811	0.00143436	0.182849	3.82543	0.280942	46.1715	1011.09	99.0454
Muscle_Skeletal	ENSG00000065457.10	5	0.00440451	0.634485	0.824107	-0.0137534	0.0225624	6.97852	0.137028	-0.00743733	0.734122	0.00593863	0.457712	6.2099	0.101833	32.2763	591.624	39.7138
Muscle_Skeletal	ENSG00000066185.12	3	0.0235557	0.035625	0.15918	0.00158315	0.0455282	15.6012	0.000409492	0.179362	0.000134081	-0.0629431	0.999415	1.21655	0.270038	31.8181	180.196	72.5233
Muscle_Skeletal	ENSG00000066230.10	7	-0.0109709	0.0153768	0.0891161	-0.0198439	-0.00209794	4.19363	0.650491	-0.00593044	0.547844	-0.00304735	0.434623	3.86315	0.569282	32.362	462.131	43.97
Muscle_Skeletal	ENSG00000066379.14	6	0.0121362	0.424603	0.680317	-0.0176543	0.0419267	7.76635	0.169591	0.00931086	0.87739	0.00109921	0.038912	7.76173	0.100707	39.2912	167.689	53.175
Muscle_Skeletal	ENSG00000066926.10	4	0.0128139	0.483635	0.726798	-0.0230404	0.0486682	0.225204	0.973421	0.0026087	0.956344	0.0023028	0.183399	0.171418	0.917861	30.7422	53.7	40.6747
Muscle_Skeletal	ENSG00000067365.14	5	0.0109001	0.207618	0.466756	-0.00605341	0.0278537	1.30553	0.860436	0.00627186	0.709308	0.00171301	0.251586	1.20266	0.752365	30.8008	262.351	35.3942
Muscle_Skeletal	ENSG00000069493.14	3	-0.00444819	0.655082	0.835343	-0.0239647	0.0150683	0.167284	0.919761	-0.00221468	0.932487	-0.00081121	0.0736212	0.158745	0.690314	67.2503	259.422	67.4629
Muscle_Skeletal	ENSG00000070010.18	5	0.00829292	0.749696	0.886061	-0.042653	0.0592388	18.4787	0.00099466	-0.0661389	0.426646	0.0201419	0.654426	14.2522	0.00258117	31.8612	537.541	52.0846
Muscle_Skeletal	ENSG00000070061.14	4	-0.000681421	0.939586	0.976753	-0.0183034	0.0169405	2.39482	0.494601	0.00541886	0.826965	-0.0023635	0.210718	2.31225	0.314704	31.47	288.99	92.8708
Muscle_Skeletal	ENSG00000070610.14	3	0.0305679	0.0273041	0.13286	0.0034233	0.0577124	1.18465	0.553039	0.0509984	0.184482	-0.00537335	0.431284	0.859818	0.35379	30.7561	241.283	32.1739
Muscle_Skeletal	ENSG00000070718.11	6	-0.00700414	0.342688	0.60814	-0.0214718	0.00746348	5.43507	0.365118	-0.0349508	0.0221279	0.0141277	0.96106	1.17159	0.882754	31.8538	402.222	36.3501
Muscle_Skeletal	ENSG00000070731.10	4	-0.0135219	0.103526	0.312712	-0.0298011	0.00275727	0.329477	0.954393	-0.0185399	0.375447	0.00206775	0.206199	0.261159	0.877587	42.8019	355.755	63.1986
Muscle_Skeletal	ENSG00000071894.16	8	-0.00140597	0.805583	0.914367	-0.012602	0.00979006	8.02507	0.330388	-0.013763	0.24854	0.00709676	0.758566	6.53135	0.366366	31.6364	1568.86	51.7026
Muscle_Skeletal	ENSG00000071967.11	4	-0.0729805	0.00229719	0.0225564	-0.119896	-0.0260647	9.00561	0.0292165	0.000531767	0.993094	-0.0184291	0.799217	4.95266	0.084051	34.1229	260.789	82.5856
Muscle_Skeletal	ENSG00000073008.14	3	0.00811033	0.386361	0.647652	-0.0102403	0.0264609	2.59344	0.273427	-0.000202721	0.995566	0.0038651	0.196444	2.44232	0.118101	34.8268	331.926	37.6888
Muscle_Skeletal	ENSG00000073169.13	3	-0.00120641	0.929645	0.972961	-0.027987	0.0255741	6.77381	0.0338132	0.0758575	0.507181	-0.0176947	0.514095	4.5597	0.0327327	41.3744	168.837	51.0968
Muscle_Skeletal	ENSG00000074319.12	3	0.0230202	0.011859	0.0749909	0.0050897	0.0409507	2.10204	0.34958	0.0491078	0.0267114	-0.0113932	0.803739	0.432062	0.510979	37.9933	769.257	43.2883
Muscle_Skeletal	ENSG00000075073.14	3	-0.0109152	0.351524	0.616412	-0.0338783	0.012048	2.43244	0.296348	0.0581226	0.595125	-0.0198795	0.476254	1.72942	0.188486	33.6468	97.2697	41.5055
Muscle_Skeletal	ENSG00000075239.13	4	0.0334278	0.0161111	0.0919691	0.0062014	0.0606541	1.71812	0.632914	0.0150321	0.708655	0.00438404	0.373913	1.48071	0.476944	33.5719	293.468	50.0193
Muscle_Skeletal	ENSG00000075702.16	3	-0.0149523	0.256991	0.523582	-0.0408061	0.0109014	2.80272	0.246261	-0.079045	0.051147	0.0321034	0.90555	0.0058696	0.938931	32.9287	373.544	51.0767
Muscle_Skeletal	ENSG00000075826.16	3	-0.0258997	0.0892497	0.286974	-0.0557711	0.00397168	1.35718	0.507333	-0.0478502	0.166738	0.00494445	0.520143	0.857987	0.354303	30.5692	195.5	37.1333
Muscle_Skeletal	ENSG00000075975.15	4	-0.0164257	0.0051544	0.0415736	-0.027935	-0.00491652	0.152122	0.984921	-0.0190097	0.165887	0.00203909	0.165071	0.108698	0.947102	43.6949	385.99	131.706
Muscle_Skeletal	ENSG00000076344.15	5	-0.00760532	0.344725	0.610231	-0.0233812	0.00817054	5.37169	0.251241	-0.0203872	0.412781	0.00557939	0.417309	4.88054	0.180757	33.6722	256.713	55.5912
Muscle_Skeletal	ENSG00000076554.15	3	0.0358483	0.000268037	0.00440835	0.0165689	0.0551277	1.74965	0.416934	0.00479012	0.852152	0.0140725	0.809124	0.0388139	0.843818	32.0267	235.984	99.9496
Muscle_Skeletal	ENSG00000076924.11	3	-0.00757453	0.547109	0.769709	-0.0322313	0.0170823	0.118306	0.942562	-0.0129107	0.705721	0.00178134	0.133296	0.0901341	0.764007	83.0019	408.469	109.699
Muscle_Skeletal	ENSG00000078070.12	4	-0.00551326	0.589967	0.79805	-0.0255654	0.0145389	1.33563	0.720689	0.085135	0.354768	-0.0356151	0.678537	0.35265	0.838346	36.5506	295.629	51.9801
Muscle_Skeletal	ENSG00000078177.13	4	-0.00924966	0.183156	0.43526	-0.0228692	0.0043699	2.16843	0.538193	3.23569e-05	0.998326	-0.00549898	0.499637	1.71426	0.424378	41.3253	110.127	63.4378
Muscle_Skeletal	ENSG00000079950.13	4	-0.0178473	0.286383	0.556169	-0.0506588	0.0149643	7.10282	0.0686918	-0.058804	0.164302	0.0128805	0.706985	4.57403	0.101569	37.8745	126.594	74.2989
Muscle_Skeletal	ENSG00000080644.15	4	0.00786068	0.566665	0.782924	-0.0190285	0.0347498	18.4211	0.00036009	-0.0173612	0.642298	0.0148694	0.538171	14.4965	0.000711427	32.5423	372.48	36.2945
Muscle_Skeletal	ENSG00000081014.10	4	0.00695101	0.651425	0.832579	-0.0232044	0.0371064	0.688183	0.87598	0.0375259	0.452349	-0.00633427	0.480174	0.273944	0.871995	30.8528	179.015	63.3737
Muscle_Skeletal	ENSG00000081181.7	3	0.0100597	0.297802	0.567575	-0.00887749	0.0289968	1.20843	0.546504	-0.0228786	0.577353	0.01495	0.590892	0.527037	0.467855	33.3491	289.195	34.4136
Muscle_Skeletal	ENSG00000081665.13	4	0.00981566	0.302719	0.571793	-0.00885109	0.0284824	5.58021	0.133919	0.00654357	0.798638	0.00162179	0.113746	5.5237	0.0631748	37.6035	281.281	51.286
Muscle_Skeletal	ENSG00000083544.13	3	-0.00437692	0.755134	0.889301	-0.0318834	0.0231295	1.9857	0.370519	0.0373703	0.460214	-0.0113171	0.612209	1.13738	0.286207	37.2169	71.4699	37.8425
Muscle_Skeletal	ENSG00000084072.16	3	0.0112044	0.358983	0.622665	-0.0127356	0.0351444	2.24824	0.324939	-0.0409192	0.266921	0.0160484	0.866092	0.00163365	0.96776	34.7299	211.721	37.2373
Muscle_Skeletal	ENSG00000085514.15	8	-0.0161837	0.0301023	0.141541	-0.0308094	-0.00155795	25.4478	0.000631831	0.00273785	0.811148	-0.0156805	0.951596	15.4293	0.017168	32.6042	1366.76	56.08
Muscle_Skeletal	ENSG00000085719.12	3	0.00889021	0.489769	0.730482	-0.0163379	0.0341184	1.35128	0.508832	0.0162499	0.778135	-0.0020053	0.105054	1.32812	0.24914	30.4994	194.026	61.2968
Muscle_Skeletal	ENSG00000085721.12	5	-0.00326131	0.772078	0.897584	-0.0253289	0.0188063	2.01388	0.733206	0.0241366	0.58228	-0.0101025	0.481726	1.59655	0.660172	35.3259	122.1	54.5036
Muscle_Skeletal	ENSG00000086232.12	4	0.0283687	0.0668494	0.239196	-0.00197018	0.0587075	0.158049	0.984059	0.0211579	0.589319	0.00175273	0.158719	0.117947	0.942732	40.0495	91.6977	59.4598
Muscle_Skeletal	ENSG00000086619.13	6	-0.0123445	0.0777234	0.263577	-0.0260599	0.00137096	2.4687	0.781201	-0.0579734	0.138284	0.0186874	0.764271	1.06275	0.900137	30.6276	241.478	39.8477
Muscle_Skeletal	ENSG00000087263.16	3	-0.0239704	0.0549977	0.211255	-0.0484538	0.000513029	0.700876	0.704379	0.00833879	0.876967	-0.00957228	0.462538	0.320613	0.57124	32.1291	257.232	64.0682
Muscle_Skeletal	ENSG00000088280.18	3	0.0110216	0.257839	0.524598	-0.00806959	0.0301128	3.57465	0.167408	-0.0405812	0.659735	0.0236086	0.430303	2.70154	0.100252	33.015	490.645	105.734
Muscle_Skeletal	ENSG00000089335.20	4	-0.0118371	0.14098	0.374177	-0.0275965	0.00392234	1.05239	0.788578	-0.0014695	0.932598	-0.00481773	0.499125	0.599307	0.741075	34.321	312.274	48.6311
Muscle_Skeletal	ENSG00000089351.14	3	0.000547592	0.966231	0.987451	-0.0248033	0.0258985	0.177753	0.914958	-0.0156676	0.719999	0.00466665	0.302268	0.0269108	0.869696	32.0245	177.671	35.6642
Muscle_Skeletal	ENSG00000089847.12	3	-0.00192825	0.849618	0.936468	-0.0218606	0.0180041	3.28561	0.193437	0.0238893	0.2855	-0.0107127	0.816117	1.18787	0.275759	32.4501	194.831	45.226
Muscle_Skeletal	ENSG00000090266.12	3	-0.0383406	0.0759208	0.260073	-0.0806798	0.00399859	4.94455	0.0843925	-0.0527249	0.479764	0.00457649	0.195081	4.66027	0.0308684	45.6043	248.019	52.5343
Muscle_Skeletal	ENSG00000090372.14	3	-0.0362818	0.000944795	0.0112717	-0.0577884	-0.0147752	7.51681	0.023321	-0.200603	0.0327927	0.0597956	0.923376	1.81781	0.177574	46.7784	323.56	125.177
Muscle_Skeletal	ENSG00000090432.6	3	-0.0021426	0.907148	0.964089	-0.0381469	0.0338617	0.55938	0.756018	-0.00972964	0.804434	0.00179721	0.172901	0.511671	0.474416	35.4749	161.158	38.6822
Muscle_Skeletal	ENSG00000090661.11	3	-0.00439213	0.627959	0.820392	-0.022156	0.0133718	1.28863	0.525022	-0.0376885	0.300049	0.0158964	0.655538	0.394875	0.529748	33.3146	301.349	35.4137
Muscle_Skeletal	ENSG00000091262.15	4	0.00538389	0.555268	0.774718	-0.0125047	0.0232725	2.03696	0.564771	0.00799337	0.721089	-0.00116659	0.101662	2.02047	0.364133	40.9756	182.201	87.9305
Muscle_Skeletal	ENSG00000092094.10	4	-0.00110956	0.883995	0.952305	-0.0160142	0.0137951	1.59939	0.659527	0.00739465	0.663922	-0.00345077	0.423543	1.2874	0.525346	34.9522	562.979	49.9167
Muscle_Skeletal	ENSG00000092203.13	3	-0.0279241	0.218061	0.47765	-0.0723588	0.0165106	2.84377	0.241259	0.0928635	0.233218	-0.0198163	0.894926	0.216976	0.641354	31.1674	153.96	49.3409
Muscle_Skeletal	ENSG00000092820.17	3	0.00121191	0.934561	0.974965	-0.0277172	0.030141	2.15401	0.340614	0.0611412	0.221255	-0.0148408	0.790489	0.579209	0.446623	35.8163	127.923	39.0421
Muscle_Skeletal	ENSG00000093072.15	3	0.0014486	0.795031	0.908972	-0.00948056	0.0123778	0.585549	0.74619	0.00550381	0.666269	-0.00267194	0.276114	0.460749	0.497274	33.1143	841.389	71.9552
Muscle_Skeletal	ENSG00000093183.13	5	-0.0141875	0.106754	0.31819	-0.0314273	0.00305228	1.75993	0.779806	-0.0162827	0.313142	0.000822388	0.123009	1.73597	0.628967	32.1194	561.459	49.2953
Muscle_Skeletal	ENSG00000095261.13	6	0.00037073	0.964292	0.986921	-0.0158597	0.0166012	12.636	0.0270398	-0.0335871	0.178544	0.0203252	0.846323	8.3746	0.0787806	36.1662	959.402	61.5921
Muscle_Skeletal	ENSG00000095383.19	3	0.015435	0.204444	0.462613	-0.00840444	0.0392744	0.254748	0.880404	-0.0114905	0.851782	0.00715056	0.344875	0.0552487	0.81417	36.6764	119.611	38.1118
Muscle_Skeletal	ENSG00000095485.16	3	-0.0129614	0.0790435	0.266671	-0.0274262	0.00150334	11.1453	0.00380035	0.0794615	0.765111	-0.0554742	0.272796	9.93615	0.00162064	31.7741	547.117	47.8266
Muscle_Skeletal	ENSG00000095917.13	4	-0.0221589	0.0407636	0.173823	-0.0433868	-0.000931042	8.8204	0.0317766	0.0319467	0.135505	-0.0334289	0.991855	1.81904	0.402718	32.0595	511.834	40.9854
Muscle_Skeletal	ENSG00000099330.8	8	-0.00557798	0.464332	0.711965	-0.0205187	0.00936278	11.3341	0.124695	-0.0253244	0.261463	0.00833267	0.648415	9.90206	0.128837	41.7059	657.99	69.466
Muscle_Skeletal	ENSG00000099810.18	4	0.0567233	0.00070236	0.00924485	0.0239151	0.0895314	16.749	0.000795909	0.0510352	0.446172	0.00267883	0.0710506	16.6827	0.000238453	39.3884	426.357	46.8546
Muscle_Skeletal	ENSG00000099821.13	3	0.0101965	0.648701	0.831823	-0.0336714	0.0540644	3.28553	0.193445	-0.221807	0.101514	0.0467161	0.917562	0.269353	0.603766	32.4725	188.478	73.8584
Muscle_Skeletal	ENSG00000099864.17	3	0.00446457	0.8457	0.934263	-0.0404997	0.0494289	0.403358	0.817357	-0.0272839	0.623867	0.00752917	0.468908	0.0110552	0.916262	31.24	35.6312	34.8007
Muscle_Skeletal	ENSG00000099956.18	3	-0.0102429	0.476053	0.720816	-0.0384127	0.017927	0.0286666	0.985769	-0.00467714	0.897668	-0.00163927	0.132319	0.000909281	0.975944	34.1534	170.055	75.8835
Muscle_Skeletal	ENSG00000099977.13	6	-0.0393101	8.11331e-08	6.29329e-06	-0.0536721	-0.0249481	8.43078	0.134038	-0.0393738	0.0389764	3.5733e-05	0.00294931	8.43075	0.0770142	38.5198	813.721	57.0429
Muscle_Skeletal	ENSG00000099984.11	4	0.0102293	0.51448	0.747623	-0.0205266	0.0409852	31.6232	6.28339e-07	-0.0218218	0.668908	0.0253144	0.495896	25.854	2.43148e-06	37.9083	323.941	82.0805
Muscle_Skeletal	ENSG00000100077.14	4	-0.00964205	0.35824	0.622435	-0.0302119	0.0109278	1.50037	0.682186	-0.0405363	0.291836	0.0116411	0.596322	0.803023	0.669307	34.5275	123.62	62.7982
Muscle_Skeletal	ENSG00000100104.13	3	-0.0172702	0.154537	0.395915	-0.0410458	0.00650537	1.99876	0.368107	-0.0518644	0.23261	0.01126	0.596528	1.17716	0.277935	34.2554	194.284	75.8862
Muscle_Skeletal	ENSG00000100106.19	3	-0.00721463	0.548432	0.770507	-0.0307776	0.0163484	0.409195	0.814975	-0.00499513	0.894238	-0.000770314	0.0497147	0.405307	0.524361	31.8913	129.419	49.7978
Muscle_Skeletal	ENSG00000100225.17	3	0.0163265	0.119957	0.341036	-0.00425245	0.0369054	0.037109	0.981617	0.013985	0.534106	0.00100172	0.0937041	0.0232529	0.878801	32.4363	105.362	58.8489
Muscle_Skeletal	ENSG00000100284.20	3	-0.00435467	0.760627	0.892194	-0.0323697	0.0236603	0.471576	0.789948	0.0267662	0.634221	-0.00866596	0.432659	0.144424	0.703922	32.1986	365.319	38.9839
Muscle_Skeletal	ENSG00000100296.13	6	-0.0501759	3.75515e-11	8.67826e-09	-0.0650461	-0.0353057	1.65917	0.894003	-0.0439231	0.0106448	-0.00246726	0.314644	1.49501	0.827525	31.5295	653.652	61.945
Muscle_Skeletal	ENSG00000100364.18	5	0.00205273	0.665333	0.84135	-0.0072483	0.0113538	2.44443	0.654614	0.00274587	0.759697	-0.000492207	0.0724766	2.43615	0.48694	31.0052	1219.72	37.3904
Muscle_Skeletal	ENSG00000100373.9	3	-0.00142869	0.908132	0.964501	-0.0256948	0.0228374	1.3774	0.502227	0.0583489	0.270896	-0.0180295	0.753976	0.0316652	0.858765	33.1327	192.031	61.6582
Muscle_Skeletal	ENSG00000100445.17	3	-0.0072676	0.454316	0.704619	-0.0263046	0.0117694	1.44775	0.484871	0.00358507	0.837479	-0.00495175	0.544863	0.889918	0.3455	32.2932	416.294	45.4629
Muscle_Skeletal	ENSG00000100461.17	3	0.0429089	0.00166243	0.0176452	0.0161657	0.069652	4.11121	0.128015	0.0307206	0.621138	0.00358089	0.172383	3.92509	0.0475708	40.619	66.6839	65.5921
Muscle_Skeletal	ENSG00000100564.8	3	-0.0347964	0.058027	0.219062	-0.0707763	0.0011835	2.37651	0.304753	-0.103975	0.293424	0.0135361	0.527659	1.56711	0.210628	50.7694	79.7869	51.6402
Muscle_Skeletal	ENSG00000100744.14	4	0.0138978	0.0749445	0.257954	-0.00139821	0.0291938	0.811711	0.846664	0.00291801	0.891748	0.00473654	0.41754	0.509437	0.775135	37.6048	668.169	52.8262
Muscle_Skeletal	ENSG00000100902.10	5	0.0427655	0.000160158	0.00294525	0.0205604	0.0649705	3.25799	0.515616	0.0363973	0.23151	0.00179203	0.179426	3.20307	0.361363	32.9699	719.296	47.0852
Muscle_Skeletal	ENSG00000101158.13	3	-0.0118942	0.200519	0.457463	-0.0301057	0.00631738	3.49614	0.17411	0.0141117	0.405906	-0.0110701	0.932746	0.147346	0.701085	42.7795	351.776	62.3703
Muscle_Skeletal	ENSG00000101160.13	3	0.00849299	0.451635	0.702793	-0.0136222	0.0306082	5.13937	0.0765597	0.0274947	0.769043	-0.00619035	0.166793	4.92113	0.0265302	39.4305	135.157	104.154
Muscle_Skeletal	ENSG00000101181.17	5	-0.0131133	0.0476877	0.192858	-0.026093	-0.000133621	3.22749	0.520502	-0.0330081	0.221705	0.00868757	0.552578	2.65032	0.448736	36.4416	374.451	76.3299
Muscle_Skeletal	ENSG00000101190.12	3	-0.0148351	0.0583241	0.219666	-0.0301929	0.000522722	1.05647	0.589644	-0.0287307	0.0746404	0.00863854	0.676186	0.0829918	0.773283	37.7799	304.777	51.0159
Muscle_Skeletal	ENSG00000101224.17	3	0.0210749	0.148338	0.385537	-0.00750217	0.049652	1.00555	0.604849	-0.0252667	0.702192	0.0122624	0.527867	0.488572	0.484565	33.0245	136.844	41.6251
Muscle_Skeletal	ENSG00000101247.17	4	-0.0452231	0.00452276	0.0377745	-0.0764417	-0.0140045	4.10212	0.250646	-0.0182639	0.743897	-0.00705723	0.390311	3.62919	0.162904	31.847	130.778	41.0131
Muscle_Skeletal	ENSG00000101282.8	3	-0.00229559	0.791114	0.907541	-0.0192827	0.0146915	0.449545	0.798698	-0.0396046	0.48198	0.0184679	0.497365	0.000175819	0.989421	33.3695	94.8371	39.6803
Muscle_Skeletal	ENSG00000101310.14	4	0.0256425	0.0155687	0.0898335	0.00486489	0.04642	0.934869	0.817006	0.0101097	0.612661	0.00556904	0.641321	0.0923564	0.954872	31.1969	246.226	46.0262
Muscle_Skeletal	ENSG00000101361.16	3	0.00195751	0.912342	0.966122	-0.0328943	0.0368094	0.470794	0.790257	0.0349524	0.635458	-0.00694637	0.355288	0.258163	0.611385	31.3215	106.633	74.3215
Muscle_Skeletal	ENSG00000101365.20	4	-0.00894477	0.453888	0.704418	-0.0323528	0.0144633	0.976927	0.806835	0.00254674	0.915952	-0.00333733	0.416318	0.676606	0.712979	32.3703	390.458	40.4047
Muscle_Skeletal	ENSG00000101457.12	3	-0.0401304	0.00311485	0.0285118	-0.0667371	-0.0135236	0.432144	0.805677	-0.0291062	0.503087	-0.00307794	0.21052	0.360863	0.548028	37.9293	348.431	44.3554
Muscle_Skeletal	ENSG00000101546.12	3	-0.0288038	0.0112994	0.0725734	-0.0510887	-0.00651887	0.142025	0.93145	-0.0232628	0.601088	-0.00179533	0.102494	0.125432	0.723216	39.7121	231.421	59.063
Muscle_Skeletal	ENSG00000101574.14	3	-0.0046331	0.708583	0.864631	-0.0289287	0.0196625	2.45242	0.293402	0.0588068	0.269254	-0.0194632	0.779619	0.950533	0.329584	30.5182	115.496	36.979
Muscle_Skeletal	ENSG00000101751.10	3	0.0122619	0.18387	0.436041	-0.00582243	0.0303462	0.388384	0.8235	0.000190523	0.993557	0.00481438	0.421711	0.0793758	0.778145	33.2788	415.327	78.3516
Muscle_Skeletal	ENSG00000102595.19	3	0.0212551	0.0699801	0.246645	-0.00173515	0.0442453	7.68335	0.0214576	0.222861	0.147382	-0.0609953	0.813649	2.79777	0.0943952	44.1008	192.596	163
Muscle_Skeletal	ENSG00000102699.5	3	-0.0208269	0.138078	0.370029	-0.0483524	0.00669861	0.0330877	0.983592	-0.0256083	0.451815	0.00174248	0.122566	0.009303	0.923162	35.5316	146.001	39.6103
Muscle_Skeletal	ENSG00000102858.12	4	-0.00398274	0.825695	0.92498	-0.0394283	0.0314628	6.58348	0.0864278	-0.241363	0.198579	0.0651007	0.795665	3.64623	0.161522	41.9335	142.427	99.0097
Muscle_Skeletal	ENSG00000102967.11	4	0.0328685	0.368243	0.630819	-0.0387288	0.104466	17.8896	0.000463531	-0.0592864	0.770669	0.0201795	0.356882	16.1554	0.000310388	30.9521	58.386	39.7784
Muscle_Skeletal	ENSG00000103168.16	6	0.00191331	0.807787	0.91534	-0.013501	0.0173276	4.97675	0.418724	0.00865588	0.706113	-0.0024658	0.248903	4.85464	0.30254	43.5032	393.13	54.6726
Muscle_Skeletal	ENSG00000103199.13	4	-0.0456314	0.000577148	0.00812339	-0.0716141	-0.0196487	6.04995	0.109205	0.000704918	0.985265	-0.0160682	0.799214	3.32721	0.189455	35.6488	119.317	77.0336
Muscle_Skeletal	ENSG00000103202.12	4	-0.0100878	0.405973	0.663945	-0.0338806	0.0137049	5.25176	0.154263	0.0156606	0.576169	-0.00904068	0.691482	3.45851	0.177417	38.107	529.106	47.4177
Muscle_Skeletal	ENSG00000103226.17	5	0.00373769	0.574882	0.788542	-0.00932356	0.0167989	3.02105	0.554309	-0.000234273	0.993422	0.00256176	0.114341	3.00037	0.391568	45.3585	296.831	88.9422
Muscle_Skeletal	ENSG00000103316.10	3	-0.00109455	0.836203	0.929251	-0.0114706	0.00928154	4.11495	0.127776	-0.00133168	0.949525	0.000227554	0.0104591	4.11424	0.0425235	34.0286	673.303	40.0955
Muscle_Skeletal	ENSG00000103351.12	6	0.0165772	0.0145587	0.0857721	0.00327864	0.0298759	2.28518	0.808441	0.0167918	0.152402	-0.000108641	0.0178783	2.28468	0.683559	31.4511	366.414	38.0899
Muscle_Skeletal	ENSG00000103356.15	3	-0.014119	0.205729	0.46407	-0.0359878	0.00774983	0.849438	0.653953	-0.0978334	0.628738	0.0441567	0.321387	0.677747	0.410364	30.855	316.391	34.0055
Muscle_Skeletal	ENSG00000103415.11	3	0.0106012	0.460174	0.708722	-0.0175318	0.0387342	3.95382	0.138496	-0.0462563	0.148248	0.0206308	0.953235	6.83919e-07	0.99934	32.6201	188.617	63.5706
Muscle_Skeletal	ENSG00000103550.13	4	0.00436678	0.431493	0.685527	-0.00651334	0.0152469	1.51642	0.678486	-0.000251717	0.984486	0.00308033	0.307103	1.36045	0.506503	52.6649	682.484	61.5616
Muscle_Skeletal	ENSG00000103723.12	5	-0.00389123	0.706861	0.863987	-0.0241708	0.0163884	9.76709	0.0445392	-0.0206679	0.347327	0.00861328	0.617021	7.79058	0.050544	30.5934	437.046	49.3339
Muscle_Skeletal	ENSG00000103811.15	3	-0.0549802	1.01737e-12	4.07258e-10	-0.0700977	-0.0398628	4.73495	0.0937169	0.00563394	0.899596	-0.0283378	0.835877	1.61282	0.204096	49.2241	139.769	90.0348
Muscle_Skeletal	ENSG00000103832.10	4	-0.00272835	0.771813	0.897579	-0.0211676	0.0157109	1.29866	0.729451	-0.042332	0.270058	0.0138436	0.712812	0.165902	0.920396	37.3972	67.7033	39.5203
Muscle_Skeletal	ENSG00000104320.13	3	-0.0138792	0.183711	0.435932	-0.0343413	0.00658297	3.24726	0.197182	-0.0750173	0.276653	0.0197734	0.634698	1.78462	0.181584	31.4036	152.37	54.6182
Muscle_Skeletal	ENSG00000104341.16	4	-0.00737536	0.583676	0.79443	-0.0337528	0.0190021	0.221706	0.974011	0.0149073	0.784922	-0.00493834	0.326177	0.0445435	0.977974	31.6148	173.11	47.1659
Muscle_Skeletal	ENSG00000104497.13	4	0.0441331	0.000270725	0.00443954	0.0203814	0.0678848	5.52341	0.137245	0.0229709	0.697135	0.00773919	0.28836	5.17017	0.0753896	47.4656	194.237	67.8306
Muscle_Skeletal	ENSG00000104518.10	3	0.0162171	0.168841	0.416081	-0.0068835	0.0393178	4.16314	0.124734	-0.106914	0.469761	0.0355744	0.598558	2.44315	0.118039	41.5869	179.73	74.0369
Muscle_Skeletal	ENSG00000104863.11	4	-0.0148672	0.278904	0.548006	-0.0417786	0.0120442	3.88057	0.274652	0.0342229	0.232533	-0.0170325	0.940988	0.315626	0.854009	31.8505	155.772	81.2548
Muscle_Skeletal	ENSG00000104899.7	3	0.0104145	0.119722	0.340584	-0.00270427	0.0235334	1.24602	0.536328	0.0729313	0.747177	-0.0567107	0.217813	1.15754	0.281976	39.8466	726.712	68.8695
Muscle_Skeletal	ENSG00000104964.14	3	0.048413	0.0284438	0.136245	0.00510723	0.0917189	0.627853	0.730573	0.12664	0.271497	-0.0128089	0.511129	0.148842	0.699645	30.6054	147.618	59.0576
Muscle_Skeletal	ENSG00000105136.20	6	0.0108564	0.0997824	0.306267	-0.0020715	0.0237843	8.29277	0.140822	0.0134311	0.564158	-0.00144484	0.0927603	8.26472	0.0823486	32.6532	467.657	72.8336
Muscle_Skeletal	ENSG00000105146.12	4	0.0180339	0.0591253	0.221641	-0.000694724	0.0367625	2.54159	0.467821	0.0185712	0.691439	-0.000182968	0.00941506	2.54142	0.280633	30.7441	97.5959	48.2127
Muscle_Skeletal	ENSG00000105185.11	5	0.00161847	0.85233	0.937681	-0.0154227	0.0186596	4.98091	0.289261	-0.0326551	0.277198	0.0150445	0.764554	3.39018	0.335288	35.8165	391.321	40.8015
Muscle_Skeletal	ENSG00000105193.8	5	0.0244106	0.12841	0.354947	-0.00705736	0.0558786	17.1717	0.00178999	0.0143088	0.727198	0.00434968	0.216863	16.7487	0.000796008	38.2359	1522.28	49.5145
Muscle_Skeletal	ENSG00000105287.12	3	0.0742825	1.23438e-09	1.58121e-07	0.0503197	0.0982453	0.73017	0.694138	0.179349	0.202064	-0.0344146	0.546848	0.167414	0.68242	32.2436	129.71	89.8751
Muscle_Skeletal	ENSG00000105479.15	3	-0.0266939	0.0119718	0.0754701	-0.0475135	-0.00587432	4.9388	0.0846358	-0.141719	0.00751122	0.0418311	0.973217	0.0340584	0.853583	33.0425	52.5102	36.2304
Muscle_Skeletal	ENSG00000105483.17	4	-0.0142904	0.444056	0.696132	-0.0508859	0.022305	6.08904	0.107358	-0.106652	0.436019	0.0229105	0.504968	4.93925	0.0846165	33.5089	86.1637	45.5109
Muscle_Skeletal	ENSG00000105520.10	4	0.00229371	0.799267	0.911352	-0.0153849	0.0199723	7.02917	0.0709738	0.0311711	0.0865719	-0.0186542	0.914705	2.83377	0.242468	31.969	1153.66	52.4497
Muscle_Skeletal	ENSG00000105612.8	4	-0.015868	0.0293829	0.13958	-0.0301454	-0.00159055	2.6862	0.442577	-0.00546495	0.856452	-0.00462862	0.279448	2.52467	0.282992	35.3422	374.958	67.3737
Muscle_Skeletal	ENSG00000105926.15	4	0.0179852	0.260911	0.528208	-0.0133696	0.0493401	6.18143	0.103109	-0.0231694	0.805265	0.0103427	0.345004	5.62035	0.0601945	39.4417	125.83	63.4885
Muscle_Skeletal	ENSG00000106018.13	3	0.0331062	0.0622924	0.228694	-0.0017005	0.0679129	0.0997872	0.951331	0.0112761	0.899368	0.00449331	0.197277	0.0373747	0.846704	40.3278	93.792	40.6011
Muscle_Skeletal	ENSG00000106049.8	3	0.0164947	0.32156	0.588104	-0.0161194	0.0491087	0.682619	0.710839	0.0688464	0.33802	-0.0108988	0.54608	0.121773	0.72712	52.9293	207.781	83.4939
Muscle_Skeletal	ENSG00000106066.14	4	0.00545753	0.440628	0.693113	-0.00841369	0.0193288	2.05065	0.561962	-0.0137845	0.552877	0.00953244	0.615574	1.29415	0.523576	66.6594	112.717	76.7726
Muscle_Skeletal	ENSG00000106069.21	3	0.0165041	0.0910673	0.290103	-0.00263872	0.0356469	0.426375	0.808005	0.0184701	0.522812	-0.00069441	0.0576132	0.421152	0.516363	33.1956	135.279	39.7827
Muscle_Skeletal	ENSG00000106153.12	3	-0.00764148	0.730249	0.876436	-0.0510791	0.0357961	1.2914	0.524296	7.86926e-05	0.999338	-0.00124222	0.0673139	1.28225	0.257481	47.3735	106.784	63.8711
Muscle_Skeletal	ENSG00000106344.8	3	-0.00498259	0.788145	0.906137	-0.0413241	0.031359	0.131349	0.936436	0.0101223	0.856265	-0.00347219	0.225522	0.0492542	0.824366	36.0963	52.5847	40.2618
Muscle_Skeletal	ENSG00000106392.10	3	0.0470816	8.0089e-05	0.00173464	0.0236853	0.0704779	11.0766	0.00393314	0.101036	0.419162	-0.0152297	0.347818	9.20629	0.00241185	47.7811	186.169	66.992
Muscle_Skeletal	ENSG00000106526.10	4	0.0221625	8.0261e-05	0.00173501	0.0111478	0.0331771	1.73835	0.628441	0.00754135	0.643879	0.0103682	0.660274	0.826885	0.66137	32.4942	343.104	52.8711
Muscle_Skeletal	ENSG00000106565.17	3	-0.00639007	0.579989	0.792114	-0.0290216	0.0162415	9.40595	0.00906825	0.0765544	0.707428	-0.0234773	0.319648	8.04113	0.00457269	54.6438	132.515	61.4365
Muscle_Skeletal	ENSG00000106610.14	7	-0.00498203	0.347151	0.612559	-0.0153685	0.00540441	2.51999	0.866223	-0.00217596	0.862684	-0.00141552	0.194259	2.45951	0.78258	31.9234	635.676	37.4139
Muscle_Skeletal	ENSG00000106683.14	3	0.00425748	0.64555	0.830681	-0.0138846	0.0223996	0.263191	0.876696	-0.00222124	0.899016	0.00347576	0.337247	0.0729949	0.787025	39.1125	359.069	129.635
Muscle_Skeletal	ENSG00000106733.20	6	-0.0113404	0.044463	0.184034	-0.0224001	-0.000280647	1.77148	0.879774	0.0186427	0.580504	-0.0170642	0.632692	0.95873	0.915988	31.65	594.6	74.8457
Muscle_Skeletal	ENSG00000106789.12	3	-0.0134308	0.251697	0.517718	-0.0363962	0.00953465	1.49043	0.474632	-0.0436192	0.477339	0.0109485	0.384902	1.18966	0.275398	30.9343	61.7565	34.5159
Muscle_Skeletal	ENSG00000106853.18	6	0.0124533	0.0828961	0.274689	-0.00162183	0.0265284	3.4894	0.624993	0.0330907	0.0554129	-0.0108255	0.811018	1.76386	0.779088	32.706	194.631	37.964
Muscle_Skeletal	ENSG00000106993.11	3	-0.0101262	0.547923	0.770226	-0.0431563	0.0229039	0.877052	0.644986	-0.511057	0.357489	0.130713	0.633126	0.0628274	0.802082	32.7089	183.32	34.7837
Muscle_Skeletal	ENSG00000107518.16	7	0.00891167	0.0742922	0.25637	-0.000874555	0.0186979	3.53319	0.739548	0.0142204	0.300545	-0.00345501	0.321757	3.36108	0.644504	33.9586	1030.53	40.4301
Muscle_Skeletal	ENSG00000107537.13	3	-0.0134256	0.238971	0.503147	-0.0357715	0.00892028	0.0304771	0.984877	-0.0100683	0.703866	-0.00100627	0.111673	0.010759	0.917387	33.9573	355.038	52.488
Muscle_Skeletal	ENSG00000107819.13	3	0.00677095	0.771523	0.897288	-0.0389301	0.052472	0.973483	0.614626	0.106513	0.343064	-0.0174139	0.635922	0.149705	0.698817	33.0082	59.5301	34.4458
Muscle_Skeletal	ENSG00000107902.13	3	-0.0313966	0.0707207	0.248176	-0.0654458	0.00265272	0.61134	0.73663	0.0866918	0.573526	-0.0230912	0.559672	0.0159118	0.899619	32.815	38.5773	35.8195
Muscle_Skeletal	ENSG00000107959.15	4	-0.00841504	0.260252	0.527352	-0.0230653	0.00623519	0.657128	0.883238	-0.0106226	0.397734	0.00134572	0.173097	0.609309	0.737378	37.7202	469.929	81.0431
Muscle_Skeletal	ENSG00000108592.16	6	-0.000454376	0.977784	0.992079	-0.0324346	0.0315258	14.6304	0.012064	0.0373043	0.632198	-0.0160015	0.381141	13.778	0.00803846	31.4973	1085.29	52.57
Muscle_Skeletal	ENSG00000109445.10	3	-0.00309638	0.756836	0.889976	-0.022696	0.0165032	0.138706	0.932997	-0.0111185	0.693764	0.00330818	0.238708	0.0464208	0.829413	40.7424	396.055	44.9209
Muscle_Skeletal	ENSG00000109771.15	3	-0.0117695	0.383499	0.644788	-0.0382395	0.0147006	0.773486	0.679266	-0.186799	0.498379	0.0633202	0.474667	0.370076	0.542963	34.5685	119.927	37.35
Muscle_Skeletal	ENSG00000109775.10	4	0.00964349	0.263839	0.531549	-0.00727211	0.0265591	2.04657	0.562797	-0.0152811	0.436446	0.0117441	0.842381	0.0496487	0.975481	40.4884	641.072	45.5813
Muscle_Skeletal	ENSG00000109794.13	6	0.0122931	0.104768	0.314613	-0.00255991	0.027146	10.256	0.0682993	-0.00731889	0.686217	0.0101167	0.763039	7.599	0.107422	31.5179	787.28	47.6809
Muscle_Skeletal	ENSG00000109943.8	3	0.00451315	0.557791	0.776454	-0.0105785	0.0196048	3.6941	0.157702	0.0202057	0.20239	-0.0136683	0.779907	1.47542	0.224493	30.5844	139.01	31.2996
Muscle_Skeletal	ENSG00000110074.10	6	-0.00162151	0.932797	0.974622	-0.0393098	0.0360668	19.4213	0.0016039	-0.0268972	0.527394	0.00819427	0.501184	17.4282	0.00159558	34.6489	589.203	41.0689
Muscle_Skeletal	ENSG00000110455.13	10	-0.00499771	0.402411	0.660538	-0.0166961	0.00670069	9.60581	0.383329	0.00951596	0.473841	-0.00688955	0.775651	8.1093	0.422867	30.9467	436.595	42.9804
Muscle_Skeletal	ENSG00000110675.12	3	0.00113789	0.873902	0.947869	-0.0129149	0.0151906	1.09343	0.578849	-0.0119953	0.578083	0.00596505	0.481508	0.676537	0.410782	36.8414	248.156	54.2275
Muscle_Skeletal	ENSG00000110871.14	10	-0.00153264	0.885946	0.953353	-0.0224752	0.0194099	22.7336	0.00682326	-0.0191526	0.481883	0.00740031	0.520555	21.396	0.00616672	32.9891	1424.22	47.2508
Muscle_Skeletal	ENSG00000110987.8	5	-0.0101455	0.441175	0.69373	-0.0359628	0.0156719	9.16016	0.0572184	-0.0777982	0.00606118	0.0268339	0.987848	2.87158	0.411851	31.4499	395.655	32.5665
Muscle_Skeletal	ENSG00000111058.7	4	-0.00809647	0.346423	0.611718	-0.0249503	0.00875741	0.68779	0.876072	-0.0211625	0.447779	0.00575565	0.37779	0.445017	0.800508	31.6994	239.212	35.8911
Muscle_Skeletal	ENSG00000111215.11	4	0.0026943	0.590331	0.798391	-0.00711469	0.0125033	1.62533	0.653661	0.0485154	0.306897	-0.0343752	0.668161	0.683618	0.710484	31.1612	488.09	115.931
Muscle_Skeletal	ENSG00000111254.7	4	0.00287552	0.776021	0.899253	-0.0169338	0.0226848	5.14662	0.161371	0.0103778	0.725483	-0.00296601	0.219328	4.95455	0.0839717	32.77	324.804	39.1008
Muscle_Skeletal	ENSG00000111321.10	3	0.00957729	0.382576	0.644037	-0.0119206	0.0310752	2.0968	0.350498	0.0466367	0.166559	-0.0155269	0.754971	0.745371	0.387946	43.404	578.433	57.4887
Muscle_Skeletal	ENSG00000111361.12	3	0.0226806	0.0918487	0.291513	-0.00368975	0.049051	0.757905	0.684578	0.0254653	0.388027	-0.000733037	0.0844702	0.746655	0.387537	30.4842	236.802	37.7755
Muscle_Skeletal	ENSG00000111450.13	4	-0.0210072	0.02689	0.131471	-0.0396115	-0.00240291	0.546569	0.908547	-0.0275337	0.177818	0.00227746	0.281667	0.416474	0.812015	32.336	246.175	85.0353
Muscle_Skeletal	ENSG00000111540.15	4	-0.0159681	0.0637419	0.231816	-0.032849	0.000912822	3.19101	0.363103	0.0483354	0.215176	-0.0335988	0.908606	0.341368	0.843088	34.445	834.655	45.5253
Muscle_Skeletal	ENSG00000111581.9	3	-0.0285782	0.00424834	0.0359123	-0.0481691	-0.00898741	1.14952	0.56284	-0.020562	0.197118	-0.00506593	0.481382	0.732878	0.391952	33.7418	200.539	59.547
Muscle_Skeletal	ENSG00000111666.10	7	-0.00873087	0.3482	0.613754	-0.0269724	0.0095107	1.06675	0.982955	-0.00508205	0.894878	-0.00108288	0.0778898	1.05719	0.957822	30.7161	283.547	53.6047
Muscle_Skeletal	ENSG00000111788.10	10	0.00459494	0.262678	0.530253	-0.00344546	0.0126354	14.7947	0.0967322	0.00248581	0.827095	0.00169477	0.158897	14.7207	0.0648088	31.3302	1707.79	41.5213
Muscle_Skeletal	ENSG00000111832.12	3	-0.0191226	0.169478	0.416784	-0.0464028	0.0081575	1.17558	0.555553	0.00154887	0.959583	-0.00571353	0.552565	0.598439	0.439174	33.1938	143.647	96.2326
Muscle_Skeletal	ENSG00000111879.18	3	-0.00830048	0.327794	0.594752	-0.0249255	0.0083245	1.90885	0.385033	-0.028813	0.460854	0.00921754	0.413713	1.47268	0.224924	30.5978	296.699	34.7994
Muscle_Skeletal	ENSG00000111906.17	4	0.0130944	0.193005	0.447739	-0.00662116	0.03281	0.186091	0.979803	0.00295424	0.908798	0.00398292	0.330638	0.00374167	0.998131	41.549	330.203	82.8804
Muscle_Skeletal	ENSG00000112031.15	12	-0.00118361	0.831165	0.927467	-0.0120642	0.00969695	9.17196	0.606023	-0.00988438	0.42272	0.0035154	0.570684	8.54729	0.575537	32.1207	1187.78	45.7295
Muscle_Skeletal	ENSG00000112110.9	4	-0.0111966	0.453165	0.703845	-0.0404507	0.0180575	1.60158	0.659031	-0.0459508	0.360476	0.00866961	0.531136	1.07693	0.583643	34.3167	173.88	38.918
Muscle_Skeletal	ENSG00000112357.12	3	-0.0134205	0.280305	0.549745	-0.037784	0.010943	0.288109	0.86584	-0.0137983	0.680005	0.000133253	0.00970655	0.287961	0.59153	35.7467	242.281	106.941
Muscle_Skeletal	ENSG00000112685.13	8	-0.00028342	0.974807	0.990658	-0.0178735	0.0173067	3.39332	0.846393	0.00355128	0.890733	-0.00109359	0.125685	3.36829	0.761402	31.607	238.837	43.3558
Muscle_Skeletal	ENSG00000112977.15	5	0.0328768	0.0146197	0.085973	0.00648607	0.0592675	1.43451	0.838175	0.00508459	0.932426	0.00812101	0.365654	1.2083	0.751015	31.5165	95.3854	34.3135
Muscle_Skeletal	ENSG00000112992.16	3	0.0280007	0.159443	0.403297	-0.011006	0.0670073	0.131654	0.936293	0.0378674	0.626149	-0.00201762	0.10447	0.114411	0.735177	43.8772	221.326	117.889
Muscle_Skeletal	ENSG00000113068.9	5	-0.0112349	0.30814	0.577038	-0.0328415	0.0103717	13.3326	0.00976006	-0.011753	0.67216	0.000277992	0.016745	13.3306	0.00397353	44.2781	1606.8	67.3656
Muscle_Skeletal	ENSG00000113231.13	4	-0.00406032	0.63502	0.824655	-0.0208257	0.0127051	2.50541	0.474314	0.0104454	0.75391	-0.00517816	0.349181	2.27262	0.321002	32.2966	139.287	39.1093
Muscle_Skeletal	ENSG00000113269.13	6	0.0072987	0.541774	0.766222	-0.0161474	0.0307448	4.02821	0.545362	-0.00549032	0.844349	0.00282343	0.387121	3.7722	0.437712	33.5597	182.693	36.8863
Muscle_Skeletal	ENSG00000113318.9	4	0.00178991	0.879094	0.950089	-0.0212722	0.024852	0.775513	0.855315	-0.0145134	0.624285	0.0047124	0.451147	0.416136	0.812152	38.9646	180.951	48.0195
Muscle_Skeletal	ENSG00000113407.13	3	0.0115669	0.419925	0.676449	-0.0165413	0.039675	2.69052	0.260472	0.0348404	0.644238	-0.00730078	0.253317	2.43631	0.118555	43.3652	90.073	62.6752
Muscle_Skeletal	ENSG00000113430.9	5	0.00668834	0.32638	0.593602	-0.00666858	0.0200453	1.07575	0.898101	-0.0196873	0.560908	0.0100248	0.573574	0.44321	0.931179	35.5837	82.9611	44.5842
Muscle_Skeletal	ENSG00000113971.19	4	0.0102642	0.409914	0.667472	-0.0141489	0.0346773	5.91416	0.115862	0.0763412	0.0148113	-0.0265609	0.972146	1.07707	0.583604	34.2681	304.901	46.8367
Muscle_Skeletal	ENSG00000114857.17	3	0.00632591	0.677319	0.847573	-0.0234694	0.0361212	1.86705	0.393165	0.0717101	0.162578	-0.0163749	0.817473	0.0901258	0.764017	35.3093	230.78	35.8484
Muscle_Skeletal	ENSG00000114948.12	8	-0.0485869	7.15616e-06	0.000250218	-0.0698008	-0.0273731	4.94909	0.666176	-0.0643739	0.058373	0.00455659	0.375633	4.70932	0.581598	30.7091	71.7916	41.1089
Muscle_Skeletal	ENSG00000115138.10	3	-0.00842403	0.30857	0.577493	-0.0246393	0.0077912	5.63149	0.0598602	-0.0459936	0.271539	0.0259019	0.660339	2.94578	0.086102	34.2284	180.335	38.1805
Muscle_Skeletal	ENSG00000115234.10	4	0.00955131	0.358448	0.622508	-0.0108338	0.0299365	4.05225	0.255878	-0.0231935	0.463717	0.0128086	0.724886	2.53974	0.280868	33.037	549.442	44.3946
Muscle_Skeletal	ENSG00000115339.13	3	-0.00462713	0.571022	0.785932	-0.0206347	0.0113804	0.161365	0.922487	-0.00331489	0.907665	-0.000535718	0.0382136	0.159069	0.690015	49.8462	141.85	70.5967
Muscle_Skeletal	ENSG00000115364.13	5	-0.0112771	0.26037	0.527353	-0.030915	0.00836074	0.474573	0.975929	-0.0111134	0.667514	-5.41546e-05	0.00547656	0.474526	0.924451	32.3824	429.784	50.2277
Muscle_Skeletal	ENSG00000115596.3	3	0.0441363	1.98633e-07	1.3058e-05	0.0275026	0.0607701	3.90278	0.142076	0.100636	0.00074643	-0.0660566	0.951687	0.00372361	0.951342	39.7384	296.71	43.819
Muscle_Skeletal	ENSG00000115705.20	4	-0.0296139	0.0175833	0.0976867	-0.0540601	-0.00516764	4.05945	0.255116	-0.0965538	0.0136736	0.0176316	0.924497	0.900303	0.637531	30.5699	74.2629	36.9791
Muscle_Skeletal	ENSG00000115750.16	3	-0.00497692	0.525706	0.755384	-0.0203488	0.0103949	1.18736	0.552292	0.0185285	0.55187	-0.0106352	0.564556	0.579097	0.446666	45.8127	423.042	84.9102
Muscle_Skeletal	ENSG00000115902.10	4	0.00673369	0.501186	0.738304	-0.0128876	0.026355	2.56142	0.464293	-0.0960392	0.208995	0.0387871	0.824932	0.72242	0.696832	32.0919	227.194	51.4533
Muscle_Skeletal	ENSG00000115944.14	4	-0.0113992	0.213501	0.472107	-0.0293592	0.00656071	0.276786	0.964334	3.60937e-05	0.998976	-0.00418218	0.332898	0.0917749	0.955149	33.9229	390.694	47.273
Muscle_Skeletal	ENSG00000116133.11	4	0.000365462	0.98154	0.993775	-0.0305917	0.0313226	0.381858	0.943964	0.00811365	0.891995	-0.00165041	0.10695	0.363783	0.833692	37.7523	65.5481	53.0374
Muscle_Skeletal	ENSG00000116199.11	3	-0.024566	0.264179	0.531893	-0.0676878	0.0185558	2.46189	0.292017	0.115873	0.247941	-0.025538	0.848791	0.401874	0.526123	35.2558	59.8245	44.6842
Muscle_Skeletal	ENSG00000116783.14	6	-0.000430357	0.953336	0.982514	-0.0148445	0.0139838	8.71534	0.120971	0.00488283	0.778454	-0.00291899	0.270778	8.46185	0.0760522	31.7416	337.911	42.8555
Muscle_Skeletal	ENSG00000116791.13	5	-0.00607362	0.514944	0.747841	-0.024355	0.0122077	4.40908	0.353465	-0.0387918	0.0766468	0.0111161	0.897656	1.74044	0.627981	38.5804	208.667	48.0421
Muscle_Skeletal	ENSG00000116874.11	9	-0.00974071	0.0367727	0.162398	-0.0188829	-0.000598521	5.26004	0.729456	-0.010281	0.484909	0.000270643	0.030867	5.25854	0.628445	32.7315	529.753	44.2403
Muscle_Skeletal	ENSG00000117054.13	5	0.0281172	0.131909	0.360304	-0.00846063	0.0646951	3.90032	0.419664	0.13194	0.7281	-0.0212962	0.215906	3.8051	0.283293	31.67	241.704	49.8006
Muscle_Skeletal	ENSG00000117151.12	3	-0.0108809	0.394345	0.654099	-0.0359187	0.0141568	0.946917	0.622844	-0.00802022	0.836033	-0.00106045	0.0623271	0.940803	0.332072	40.6616	76.4493	50.3053
Muscle_Skeletal	ENSG00000117226.11	3	0.00422929	0.477234	0.721492	-0.00743327	0.0158919	1.21124	0.545735	-0.00584471	0.672218	0.00655054	0.580957	0.558244	0.454969	31.7226	649.946	60.1576
Muscle_Skeletal	ENSG00000117280.12	5	-0.018217	0.089098	0.286764	-0.0392176	0.00278359	1.29997	0.861381	0.00985763	0.727481	-0.00963554	0.71645	0.149971	0.98523	31.5127	355.634	48.1271
Muscle_Skeletal	ENSG00000117481.10	4	-0.0307794	0.152657	0.392714	-0.0729595	0.0114008	13.5487	0.00358847	-0.0492746	0.540538	0.00747603	0.191758	13.1611	0.00138708	30.5035	361.677	46.1432
Muscle_Skeletal	ENSG00000117640.17	3	0.00290157	0.774286	0.898637	-0.0169294	0.0227325	5.025	0.0810654	-0.0545765	0.047732	0.0207348	0.975002	0.000986122	0.974948	32.114	825.15	64.3081
Muscle_Skeletal	ENSG00000117748.9	3	-0.00719464	0.352695	0.617298	-0.0223674	0.00797817	0.732705	0.693258	-0.00193131	0.871729	-0.0041315	0.436208	0.399524	0.527335	47.5968	1226.59	74.4904
Muscle_Skeletal	ENSG00000118004.17	3	0.000696182	0.926586	0.971762	-0.0141125	0.0155049	6.8324	0.032837	-0.0209952	0.535967	0.0132161	0.531572	4.47826	0.0343286	32.2141	156.265	32.5575
Muscle_Skeletal	ENSG00000118507.15	5	0.00952665	0.325093	0.591911	-0.00944795	0.0285013	0.569875	0.966352	0.0190298	0.392772	-0.00457702	0.364432	0.345289	0.951297	40.3992	724.329	55.7097
Muscle_Skeletal	ENSG00000118514.13	4	0.0177725	0.110877	0.325588	-0.00407678	0.0396218	13.8965	0.00304943	-0.00761471	0.797934	0.0143467	0.644794	9.73565	0.00769005	43.7565	602.063	53.3596
Muscle_Skeletal	ENSG00000119139.17	3	-0.0244484	0.00189445	0.0194272	-0.0398745	-0.00902235	0.00350603	0.998249	-0.0243521	0.643483	-4.56878e-05	0.00147829	0.00350259	0.952807	38.2494	423.351	95.2235
Muscle_Skeletal	ENSG00000119147.9	6	0.0174063	0.0904705	0.289188	-0.00274569	0.0375584	9.00208	0.108981	0.0481244	0.278769	-0.0107811	0.524051	7.98741	0.0920403	30.6675	119.876	60.1344
Muscle_Skeletal	ENSG00000119321.8	3	-0.0197526	0.10692	0.318576	-0.0437662	0.00426091	2.51167	0.284838	0.0178768	0.820728	-0.00969205	0.37523	2.02681	0.154545	69.0354	255.743	94.6295
Muscle_Skeletal	ENSG00000119326.14	3	0.00448577	0.56199	0.779587	-0.0106757	0.0196472	4.08507	0.129699	-0.0136189	0.541161	0.0120287	0.655029	2.15928	0.141711	44.7298	207.251	180.451
Muscle_Skeletal	ENSG00000119431.9	4	-0.0207932	0.00855706	0.0595725	-0.0362934	-0.00529307	3.44987	0.327322	0.00541868	0.741708	-0.0121714	0.925559	0.267598	0.874766	57.2055	276.619	139.845
Muscle_Skeletal	ENSG00000119632.3	3	0.0200201	0.115201	0.332663	-0.00488955	0.0449297	1.14103	0.565234	0.0465774	0.0963945	-0.00911292	0.712549	0.00951002	0.922314	30.9961	195.943	32.4071
Muscle_Skeletal	ENSG00000119689.14	3	-0.030761	0.00762204	0.0551547	-0.0533554	-0.0081665	5.30806	0.070367	-0.0355205	0.654747	0.00168067	0.0506814	5.2867	0.0214889	33.2349	575.766	43.2013
Muscle_Skeletal	ENSG00000119715.14	7	-0.00601704	0.459421	0.708308	-0.0219581	0.00992399	5.52709	0.478189	-0.013158	0.412405	0.00241061	0.397186	5.24315	0.386933	31.1599	407.767	36.3489
Muscle_Skeletal	ENSG00000119943.12	8	-0.00601889	0.203358	0.461404	-0.0152928	0.00325502	6.14279	0.523179	-0.00146287	0.887985	-0.00255172	0.377845	5.89994	0.434492	35.0475	1346.38	42.5813
Muscle_Skeletal	ENSG00000120008.15	3	0.0194044	0.166006	0.412465	-0.00805248	0.0468613	0.136892	0.933844	0.00545161	0.918876	0.00344268	0.212907	0.063945	0.800366	32.9278	130.067	72.8541
Muscle_Skeletal	ENSG00000120071.13	4	-0.011031	0.417158	0.673928	-0.0376782	0.0156161	4.7165	0.193773	-0.952787	0.325506	0.288622	0.66891	3.20346	0.201548	33.3064	61.2773	48.6098
Muscle_Skeletal	ENSG00000120539.14	4	-0.0111525	0.0958956	0.299358	-0.0242801	0.00197505	2.30245	0.512053	-0.00131151	0.95182	-0.0058144	0.366977	2.06684	0.355788	41.5854	587.766	61.4728
Muscle_Skeletal	ENSG00000120669.15	7	0.00526275	0.365172	0.627717	-0.00612785	0.0166533	3.6615	0.722373	-0.00255548	0.859324	0.00342035	0.446479	3.31046	0.652241	32.1107	416.81	42.3457
Muscle_Skeletal	ENSG00000120675.5	4	0.014976	0.0199509	0.106403	0.00236362	0.0275884	0.456993	0.928233	0.0211279	0.0741475	-0.00332365	0.464481	0.0730846	0.964117	35.6461	1358.75	67.7607
Muscle_Skeletal	ENSG00000120805.13	3	-0.00048882	0.976957	0.991733	-0.0336577	0.03268	3.97086	0.137322	0.0310189	0.773452	-0.00644126	0.24073	3.62998	0.0567474	52.5695	101.017	54.3514
Muscle_Skeletal	ENSG00000120915.13	4	-0.00676685	0.622742	0.817083	-0.0337255	0.0201918	9.60049	0.022286	0.0138549	0.626881	-0.0108028	0.59915	7.09629	0.0287779	32.865	677.603	42.0823
Muscle_Skeletal	ENSG00000121057.12	3	-0.0109024	0.550602	0.771649	-0.0467036	0.0248989	0.956302	0.619929	-0.116404	0.385768	0.0216838	0.572495	0.32671	0.567603	31.7206	89.6545	32.2336
Muscle_Skeletal	ENSG00000121417.13	3	0.0239018	0.0108431	0.0706596	0.0055141	0.0422896	2.36601	0.306357	-0.00653828	0.765556	0.0142185	0.875459	0.00674918	0.934525	51.5997	240.466	53.3385
Muscle_Skeletal	ENSG00000121594.11	3	1.72956e-05	0.997879	0.999216	-0.0127344	0.012769	3.67982	0.158832	-0.0326802	0.493353	0.030472	0.517087	2.46591	0.11634	31.2561	325.064	39.2616
Muscle_Skeletal	ENSG00000121716.20	8	-0.0210812	0.0346658	0.156327	-0.0406426	-0.0015198	19.4286	0.00694572	0.00534745	0.78454	-0.0143373	0.873654	13.9827	0.0298302	34.727	897.923	51.8392
Muscle_Skeletal	ENSG00000122335.13	3	-0.0373694	0.0127695	0.0787184	-0.0667826	-0.00795627	0.535281	0.765183	-0.0371485	0.331409	-6.77897e-05	0.00501136	0.535241	0.464412	33.5803	112.179	68.3465
Muscle_Skeletal	ENSG00000122375.11	3	-0.00370228	0.534729	0.761277	-0.0153909	0.00798635	2.79397	0.247342	-0.0212996	0.256664	0.012596	0.68762	1.38275	0.239633	35.8447	353.416	96.3363
Muscle_Skeletal	ENSG00000122386.10	3	-0.0088503	0.261315	0.528699	-0.0242927	0.00659212	1.67517	0.432755	-0.00571086	0.867011	-0.00141861	0.0768184	1.65974	0.197639	34.1013	269.226	51.9285
Muscle_Skeletal	ENSG00000122481.16	3	0.0062411	0.716929	0.868831	-0.0274971	0.0399793	4.65234	0.0976689	-0.0349511	0.539993	0.0119858	0.595699	2.74394	0.0976237	33.3749	117.605	49.2871
Muscle_Skeletal	ENSG00000122512.14	3	-0.00792669	0.491563	0.731655	-0.0305139	0.0146605	8.90653	0.0116405	0.330705	0.233118	-0.112521	0.779319	3.5627	0.0590915	46.7544	86.1666	63.8455
Muscle_Skeletal	ENSG00000122642.10	3	0.0226271	0.110759	0.325478	-0.0051811	0.0504354	0.893666	0.639651	0.0166695	0.581259	0.00182184	0.17666	0.843824	0.358305	38.7988	143.985	50.2591
Muscle_Skeletal	ENSG00000122674.11	8	-0.00323412	0.689797	0.855392	-0.0191155	0.0126473	16.8864	0.0181438	-0.021558	0.32199	0.00923103	0.63657	14.843	0.0215138	32.5284	137.226	74.5575
Muscle_Skeletal	ENSG00000122696.13	3	-0.024723	0.0177562	0.0981849	-0.0451629	-0.00428306	4.38973	0.111373	-0.0551901	0.242157	0.0113421	0.514788	2.95182	0.0857808	48.5071	218.101	64.9391
Muscle_Skeletal	ENSG00000122870.11	3	-0.0231083	0.000527932	0.00758145	-0.036175	-0.0100416	1.2433	0.537058	0.004366	0.86671	-0.0148655	0.72546	0.0493753	0.824154	34.3811	303.458	71.1949
Muscle_Skeletal	ENSG00000123179.13	3	-0.00389354	0.665118	0.841182	-0.0215233	0.0137363	0.106959	0.947926	0.00663183	0.986447	-0.00464353	0.0215147	0.106231	0.744476	71.0442	242.755	75.8305
Muscle_Skeletal	ENSG00000123297.17	3	-0.0143196	0.186856	0.440201	-0.0355826	0.00694344	1.71936	0.423297	-0.0360054	0.150927	0.00784786	0.662723	0.798607	0.37151	33.2581	520.244	38.5602
Muscle_Skeletal	ENSG00000123545.5	4	0.0213073	0.098607	0.304389	-0.00397753	0.0465922	0.295634	0.960848	0.0158602	0.528453	0.00186802	0.199089	0.232045	0.890455	33.2096	291.472	39.7238
Muscle_Skeletal	ENSG00000123965.13	5	5.43671e-05	0.992269	0.997554	-0.0109429	0.0110516	0.556361	0.967787	0.00824702	0.662351	-0.00799354	0.35039	0.34997	0.950372	43.4935	501.89	87.0077
Muscle_Skeletal	ENSG00000124126.13	3	-0.0684415	4.64867e-09	5.37161e-07	-0.0913356	-0.0455474	0.429473	0.806754	-0.105524	0.0856879	0.0139828	0.461559	0.0510357	0.821271	35.7867	117.075	41.8234
Muscle_Skeletal	ENSG00000124164.15	4	0.0416701	0.0738056	0.255272	-0.00401239	0.0873527	11.2154	0.0106164	-0.0150763	0.79184	0.0152348	0.720862	7.0731	0.0291136	31.6556	246.828	46.5061
Muscle_Skeletal	ENSG00000124207.16	5	0.00621439	0.574085	0.787978	-0.0154564	0.0278852	3.49544	0.478571	-0.00751589	0.829741	0.00386166	0.32292	3.30441	0.347029	31.3369	335.912	40.1476
Muscle_Skeletal	ENSG00000124380.10	3	-0.0244816	0.00442466	0.0371072	-0.0413403	-0.00762286	3.16712	0.205243	0.0113568	0.604025	-0.0163419	0.924865	1.26901e-05	0.997158	34.9168	436.994	48.0146
Muscle_Skeletal	ENSG00000124406.16	4	-0.0191121	0.174995	0.423865	-0.0467301	0.00850589	5.86608	0.118311	-0.0106008	0.782985	-0.00283316	0.194703	5.69312	0.0580438	35.764	226.49	131.417
Muscle_Skeletal	ENSG00000124508.16	3	0.0150362	0.272654	0.540987	-0.0118291	0.0419015	1.51803	0.468128	-0.110992	0.42765	0.0450745	0.634551	0.698946	0.403138	32.8252	94.0444	38.3056
Muscle_Skeletal	ENSG00000124587.13	8	-0.0163109	0.0269171	0.131574	-0.0307587	-0.00186316	24.4213	0.000960434	-0.0338796	0.0607993	0.0122307	0.712213	20.5511	0.00220822	34.8556	1779.42	40.7383
Muscle_Skeletal	ENSG00000124588.19	4	-0.00103185	0.828091	0.926295	-0.0103451	0.0082814	0.133972	0.98747	0.00900369	0.831641	-0.0073301	0.188482	0.0771052	0.962181	72.3747	328.591	256.323
Muscle_Skeletal	ENSG00000124613.8	4	-0.0213005	0.004715	0.0388389	-0.0360741	-0.00652702	0.481951	0.922839	-0.0218527	0.282764	0.00031376	0.0233102	0.481097	0.786197	35.1098	322.753	39.7729
Muscle_Skeletal	ENSG00000124787.13	4	-0.00955006	0.222396	0.48318	-0.0248902	0.0057901	1.15943	0.76275	0.00348377	0.8837	-0.00600774	0.437725	0.823651	0.66244	32.566	290.375	48.3952
Muscle_Skeletal	ENSG00000124795.14	4	0.0434465	0.0536078	0.208077	-0.000674703	0.0875676	5.91232	0.115955	-0.0453081	0.318179	0.0175556	0.963399	1.54346	0.462214	30.6571	103.972	38.2021
Muscle_Skeletal	ENSG00000125124.11	7	0.00552299	0.384116	0.645289	-0.00691456	0.0179605	4.67969	0.5855	0.00667284	0.627805	-0.000532968	0.0750074	4.67083	0.457357	33.8265	505.888	41.2225
Muscle_Skeletal	ENSG00000125257.13	4	-0.025717	0.0197283	0.105675	-0.0473361	-0.0040979	2.87643	0.411072	0.0161027	0.675719	-0.0122482	0.743176	1.59063	0.451438	35.4991	95.8598	52.666
Muscle_Skeletal	ENSG00000125375.14	3	0.0142147	0.248837	0.514118	-0.00994489	0.0383743	4.30526	0.116178	-0.0233229	0.850994	0.0106068	0.242202	3.93141	0.0473922	30.6296	178.51	37.5987
Muscle_Skeletal	ENSG00000125618.16	4	-0.00703894	0.318386	0.58577	-0.0208657	0.00678782	3.32418	0.344291	-0.00645698	0.822821	-0.000270853	0.0168764	3.32344	0.189812	31.6977	179.269	43.1348
Muscle_Skeletal	ENSG00000125818.17	3	0.00366576	0.800871	0.911819	-0.0248203	0.0321518	1.09247	0.579127	0.305196	0.351878	-0.0989197	0.642781	0.244822	0.620745	41.0686	132.764	104.677
Muscle_Skeletal	ENSG00000125877.12	5	0.00260587	0.803595	0.913267	-0.0179308	0.0231426	1.76	0.779793	-0.0118096	0.566754	0.00498073	0.583166	1.10077	0.776888	34.4955	440.345	48.3064
Muscle_Skeletal	ENSG00000125912.10	3	-0.0124566	0.415326	0.672034	-0.0424294	0.0175161	1.85219	0.396098	-0.0422066	0.428217	0.00736936	0.446756	1.37043	0.241738	30.7226	297.063	31.2064
Muscle_Skeletal	ENSG00000126267.8	3	-0.0144926	0.331503	0.598574	-0.043743	0.0147579	1.13406	0.567209	0.00325835	0.960897	-0.00482028	0.216294	1.0546	0.304451	45.9259	751.063	50.3383
Muscle_Skeletal	ENSG00000126602.10	3	0.0149548	0.111177	0.3257	-0.00344586	0.0333554	1.84369	0.397784	0.00230106	0.952418	0.00517951	0.270229	1.64715	0.199347	42.2652	414.56	78.5807
Muscle_Skeletal	ENSG00000126773.12	3	-0.0194488	0.141659	0.374958	-0.0453863	0.00648877	2.16764	0.3383	-0.0410103	0.242589	0.00718635	0.51021	1.46761	0.225723	32.5064	247.655	36.3151
Muscle_Skeletal	ENSG00000126790.11	5	0.00612259	0.270472	0.539092	-0.00476698	0.0170122	2.3789	0.666444	0.0100796	0.429138	-0.00247818	0.26981	2.25996	0.520235	40.6569	637.34	98.8272
Muscle_Skeletal	ENSG00000127220.5	3	0.0115073	0.349382	0.614619	-0.0125941	0.0356087	2.69171	0.260317	0.11727	0.130727	-0.0285558	0.832534	0.78623	0.375242	56.1045	182.013	87.8111
Muscle_Skeletal	ENSG00000127328.21	3	-0.0166147	0.227121	0.489791	-0.043576	0.0103467	1.32831	0.514708	-0.217178	0.266339	0.0549773	0.696544	0.269366	0.603757	38.5218	113.449	72.3429
Muscle_Skeletal	ENSG00000127337.6	4	0.00996907	0.456658	0.706529	-0.0162803	0.0362185	13.364	0.00391207	-0.0356466	0.65647	0.0273763	0.437865	11.4417	0.00327698	38.4383	521.475	74.8642
Muscle_Skeletal	ENSG00000127399.14	5	0.0158284	0.000775059	0.00988873	0.0065996	0.0250572	1.08834	0.896117	0.0140634	0.546038	0.0015975	0.061666	1.08236	0.781334	30.5313	741.822	39.1741
Muscle_Skeletal	ENSG00000127804.12	3	-0.00173776	0.863543	0.943138	-0.0215552	0.0180797	4.45392	0.107856	-0.0675658	0.0557932	0.0271502	0.948204	0.671591	0.412498	32.5448	269.988	36.7716
Muscle_Skeletal	ENSG00000127903.13	4	0.00794597	0.281224	0.550777	-0.00650669	0.0223986	2.34466	0.50402	0.0449947	0.109421	-0.0159204	0.828044	0.478848	0.787081	37.8435	281.296	51.6534
Muscle_Skeletal	ENSG00000127952.16	3	0.0161408	0.094123	0.295719	-0.00275684	0.0350384	1.43301	0.488456	0.0217985	0.510272	-0.00310513	0.144357	1.3871	0.238895	39.8208	198.284	116.113
Muscle_Skeletal	ENSG00000128039.10	7	-0.0137567	0.0208029	0.109804	-0.025421	-0.00209235	3.64374	0.724758	-0.00981742	0.430723	-0.00208282	0.28106	3.51423	0.621236	38.1684	396.084	55.7475
Muscle_Skeletal	ENSG00000128040.10	5	0.00721901	0.332107	0.599182	-0.00736941	0.0218074	3.75065	0.440802	0.0219928	0.560776	-0.00625223	0.31089	3.56069	0.312976	35.2794	108.847	53.2144
Muscle_Skeletal	ENSG00000128218.7	4	0.00373892	0.695736	0.858245	-0.0149992	0.022477	4.80074	0.186983	-0.00242246	0.937341	0.00328412	0.170813	4.69156	0.0957726	36.6935	187.214	43.8239
Muscle_Skeletal	ENSG00000128274.15	3	-0.0200188	0.0216661	0.112793	-0.0371064	-0.00293117	3.12123	0.210007	-0.0555425	0.0158945	0.0176945	0.904325	0.34503	0.55694	31.2908	455.076	33.2863
Muscle_Skeletal	ENSG00000128617.2	4	-0.0115468	0.326668	0.593863	-0.0346201	0.0115265	5.49087	0.139186	0.025447	0.52376	-0.017472	0.668409	3.73189	0.15475	36.3308	179.403	53.8265
Muscle_Skeletal	ENSG00000128891.15	5	-0.00501776	0.480918	0.72445	-0.018971	0.00893548	1.4468	0.836021	0.000440376	0.981041	-0.00248429	0.250287	1.34503	0.718469	32.111	630.223	36.5247
Muscle_Skeletal	ENSG00000128928.8	8	-0.0259682	0.00377508	0.0329797	-0.0435409	-0.00839561	7.86883	0.344303	-0.00664797	0.829339	-0.00597864	0.489066	7.34015	0.290532	30.5427	481.421	61.8532
Muscle_Skeletal	ENSG00000128944.13	6	-0.00938833	0.104599	0.314289	-0.0207262	0.0019495	3.65844	0.599561	-0.00350667	0.716695	-0.00358117	0.552644	3.0811	0.544347	34.5826	749.69	45.7397
Muscle_Skeletal	ENSG00000128973.12	3	0.034597	0.0487667	0.195599	0.000187188	0.0690067	1.14996	0.562715	0.0141304	0.595116	0.00741124	0.694602	0.0994883	0.752445	30.4491	65.0819	37.5561
Muscle_Skeletal	ENSG00000129055.12	6	-0.0327489	3.98376e-06	0.00015834	-0.0466655	-0.0188323	0.952063	0.966339	-0.0507915	0.019438	0.00870505	0.620262	0.180515	0.996164	30.931	893.217	44.1104
Muscle_Skeletal	ENSG00000129158.10	6	0.0135669	0.0431526	0.180712	0.000417736	0.0267161	1.86948	0.866894	0.0136732	0.415302	-4.23334e-05	0.00551276	1.86944	0.759757	33.7128	644.812	47.359
Muscle_Skeletal	ENSG00000129187.14	3	-0.00300319	0.763255	0.893461	-0.0225449	0.0165385	1.91042	0.384731	0.0617832	0.787698	-0.0222541	0.222719	1.76889	0.183519	34.1513	228.332	176.173
Muscle_Skeletal	ENSG00000129204.16	5	0.0340329	0.124127	0.347169	-0.00934629	0.0774121	5.85181	0.210492	0.0289906	0.570607	0.00116044	0.0906204	5.82665	0.120356	32.1514	111.041	59.6169
Muscle_Skeletal	ENSG00000129933.20	3	0.0439291	0.0143577	0.0850122	0.00876045	0.0790977	26.9038	1.43855e-06	0.206882	0.888951	-0.0380758	0.0877473	26.581	2.52721e-07	35.4456	140.076	40.9931
Muscle_Skeletal	ENSG00000129946.10	5	-0.0113031	0.121599	0.343267	-0.0256133	0.00300715	2.42241	0.658581	-0.0251553	0.264478	0.0056983	0.483973	2.00059	0.572285	35.1517	110.457	60.8548
Muscle_Skeletal	ENSG00000130177.14	3	0.00769291	0.592401	0.799221	-0.020471	0.0358569	2.1426	0.342563	0.162731	0.12807	-0.0474743	0.856557	0.00197673	0.964537	36.3973	176.153	38.5636
Muscle_Skeletal	ENSG00000130193.7	3	0.00842636	0.595487	0.801192	-0.0226818	0.0395345	2.5983	0.272764	0.0805107	0.594767	-0.0147613	0.370113	2.10864	0.146469	45.9566	97.3868	47.1353
Muscle_Skeletal	ENSG00000130312.6	6	0.0166411	0.134168	0.363903	-0.00513386	0.038416	2.56894	0.766078	-0.00417495	0.895264	0.00586117	0.516567	2.07783	0.721446	33.6786	704.658	36.58
Muscle_Skeletal	ENSG00000130348.11	11	0.00525352	0.431015	0.685383	-0.00782238	0.0183294	5.58709	0.84868	0.00541628	0.723307	-5.41712e-05	0.00943287	5.58695	0.780439	31.9506	926.878	43.3918
Muscle_Skeletal	ENSG00000130414.11	4	0.0397414	0.00619916	0.04751	0.0112832	0.0681996	1.30816	0.727197	0.0302255	0.428954	0.00231261	0.212238	1.23568	0.539107	31.6587	238.807	114.604
Muscle_Skeletal	ENSG00000130943.6	4	-0.0166381	0.0224735	0.115601	-0.0309265	-0.00234965	2.08615	0.55472	-0.0154734	0.370086	-0.000717262	0.0595874	2.08034	0.353395	34.2637	414.146	61.9468
Muscle_Skeletal	ENSG00000131196.17	3	0.0177902	0.177949	0.428334	-0.0080937	0.0436741	1.34698	0.509925	0.0161014	0.742483	0.000505712	0.0289413	1.34521	0.246117	33.3067	281.627	44.1446
Muscle_Skeletal	ENSG00000131507.10	4	0.0172424	0.10029	0.307174	-0.00332074	0.0378055	4.27476	0.233283	-0.0290784	0.334829	0.0183078	0.891738	1.69534	0.428411	37.2464	277.665	44.4758
Muscle_Skeletal	ENSG00000131732.11	3	-0.00126718	0.881906	0.951302	-0.0179858	0.0154515	0.640334	0.726028	-0.00698454	0.660447	0.00358126	0.329975	0.458761	0.498204	43.8163	117.092	96.9193
Muscle_Skeletal	ENSG00000132199.18	3	0.00151635	0.811662	0.917304	-0.0109562	0.0139889	2.78895	0.247963	-0.0294503	0.457238	0.0152585	0.575956	1.70153	0.192087	79.8422	370.202	124.147
Muscle_Skeletal	ENSG00000132386.10	3	-0.000805436	0.96149	0.985878	-0.0335003	0.0318895	8.62167	0.0134224	0.131449	0.0201072	-0.0367873	0.986586	1.21199	0.270939	31.2878	53.8344	43.6516
Muscle_Skeletal	ENSG00000132681.16	3	-0.00155768	0.875195	0.94822	-0.0209957	0.0178803	2.47948	0.28946	-0.0269363	0.507364	0.00846926	0.490411	1.72797	0.188671	31.5633	174.848	89.3413
Muscle_Skeletal	ENSG00000132840.9	5	0.0086432	0.301517	0.570582	-0.00775305	0.0250394	5.86199	0.209695	-0.0271961	0.140254	0.0152944	0.963948	1.46736	0.689824	31.3625	243.53	37.846
Muscle_Skeletal	ENSG00000133103.16	7	-0.00547216	0.275738	0.544408	-0.0153123	0.00436801	4.38792	0.624333	-0.0142389	0.236958	0.00608125	0.576927	3.74616	0.58651	33.5481	1064.58	38.3929
Muscle_Skeletal	ENSG00000133313.14	3	-0.0352376	0.0115507	0.0738118	-0.0625836	-0.00789166	2.45348	0.293247	-0.154721	0.0672415	0.0349702	0.848116	0.40025	0.52696	31.1442	130.164	73.2511
Muscle_Skeletal	ENSG00000133433.10	3	0.0154516	0.00308314	0.0283464	0.00521797	0.0256851	13.5148	0.00116224	-0.0156782	0.607198	0.0285855	0.738907	5.9722	0.0145331	72.4403	599.447	171.052
Muscle_Skeletal	ENSG00000133805.15	3	0.0219722	0.201617	0.458893	-0.0117522	0.0556966	7.45369	0.0240687	-0.152622	0.0269803	0.0333091	0.991019	0.62717	0.428395	34.0351	149.544	42.088
Muscle_Skeletal	ENSG00000133985.2	4	-0.0050447	0.518398	0.750355	-0.0203547	0.0102653	5.57349	0.134309	-0.0318035	0.0190266	0.018333	0.970516	0.83437	0.658899	39.8298	1113.77	50.1564
Muscle_Skeletal	ENSG00000133997.11	3	-0.0539495	0.00356792	0.0316886	-0.0902357	-0.0176633	0.46219	0.793664	1.16531e-05	0.999932	-0.0129139	0.310366	0.302708	0.58219	33.0963	57.1526	34.3827
Muscle_Skeletal	ENSG00000134014.16	4	0.0092961	0.642959	0.829681	-0.030008	0.0486002	4.39644	0.221716	-0.0942402	0.165193	0.0204463	0.884099	1.92459	0.382015	33.1837	129.306	39.6904
Muscle_Skeletal	ENSG00000134020.7	5	-0.00174018	0.888875	0.9551	-0.0261497	0.0226693	1.18454	0.880637	-0.013853	0.63259	0.00319341	0.356616	0.970196	0.808463	32.0716	271.687	43.5053
Muscle_Skeletal	ENSG00000134184.12	8	-0.00156536	0.865809	0.944443	-0.0197212	0.0165905	20.2905	0.0049753	-0.00261008	0.931666	0.000571733	0.0289895	20.286	0.00246269	31.7635	83.6078	43.3991
Muscle_Skeletal	ENSG00000134201.10	5	0.0202811	0.0549359	0.211126	-0.000428798	0.0409911	2.76632	0.59766	0.0556024	0.0723044	-0.0109013	0.775521	1.29081	0.731315	31.1123	146.174	53.2376
Muscle_Skeletal	ENSG00000134202.10	8	-0.0111446	0.00287201	0.0267922	-0.0184717	-0.00381746	4.41101	0.731404	-0.00189355	0.819692	-0.00681289	0.787611	2.85595	0.826697	35.2146	1451.25	43.8115
Muscle_Skeletal	ENSG00000134222.16	3	-0.130478	2.9923e-29	6.09803e-26	-0.153256	-0.107701	101.979	0	-0.488702	0.35923	0.118542	0.505667	69.5115	1.11022e-16	34.8752	59.9113	37.0972
Muscle_Skeletal	ENSG00000134278.15	5	0.0140667	0.266072	0.533549	-0.0107233	0.0388567	8.07453	0.0888858	0.0330429	0.329515	-0.00702816	0.460024	7.17612	0.0664911	32.574	344.479	82.477
Muscle_Skeletal	ENSG00000134333.13	3	-0.0177685	0.197474	0.453609	-0.0447905	0.0092536	2.40519	0.300414	0.0797804	0.22721	-0.0261752	0.868897	0.125795	0.722832	32.915	248.322	50.8657
Muscle_Skeletal	ENSG00000134463.14	3	-0.00953817	0.637453	0.826094	-0.049207	0.0301307	0.485538	0.784453	-0.0334351	0.577921	0.00517247	0.327246	0.30714	0.57944	38.5367	93.785	59.9714
Muscle_Skeletal	ENSG00000134809.8	6	0.0169354	0.137558	0.36924	-0.00541747	0.0392883	6.7017	0.243787	-0.0185997	0.502389	0.0111833	0.833705	4.53121	0.338862	31.091	425.92	48.937
Muscle_Skeletal	ENSG00000134900.11	3	-0.0161718	0.41321	0.669916	-0.0549079	0.0225643	0.535789	0.764989	-0.0754795	0.38446	0.0116858	0.517202	0.0432527	0.83525	32.9209	40.4764	33.9909
Muscle_Skeletal	ENSG00000134905.16	3	-0.048573	0.0194766	0.104677	-0.0893222	-0.00782392	10.3214	0.00573776	0.11106	0.0404422	-0.027876	0.998575	0.148731	0.699751	32.73	81.8926	37.9328
Muscle_Skeletal	ENSG00000135052.16	3	-0.00449451	0.732962	0.877921	-0.0303134	0.0213243	0.225305	0.893461	-0.0290004	0.593755	0.00618401	0.357766	0.00947238	0.922467	34.2608	74.3416	34.5473
Muscle_Skeletal	ENSG00000135535.15	3	-0.00562783	0.609972	0.809943	-0.0272511	0.0159955	1.48896	0.474981	0.0675773	0.373125	-0.0240654	0.670524	0.538004	0.463261	42.8348	237.262	84.0387
Muscle_Skeletal	ENSG00000135744.7	3	0.0188058	0.101229	0.308712	-0.00368374	0.0412954	8.31259	0.0156655	-0.0331957	0.619275	0.0159087	0.599709	4.86842	0.0273526	32.5798	120.115	34.5892
Muscle_Skeletal	ENSG00000135773.12	3	-0.0211653	0.0029755	0.0275741	-0.0351315	-0.00719909	0.30649	0.85792	-0.033949	0.259268	0.00557419	0.338059	0.115315	0.734172	41.7215	174.785	68.9338
Muscle_Skeletal	ENSG00000135828.11	3	0.00412185	0.626434	0.819642	-0.0124752	0.0207189	0.274986	0.87154	0.0144084	0.505092	-0.00433788	0.394955	0.0075332	0.930835	34.4795	422.294	52.3283
Muscle_Skeletal	ENSG00000135845.9	3	-0.0304944	0.0532261	0.207071	-0.0614128	0.000424069	7.57171	0.0226895	0.220166	0.604487	-0.0601142	0.446142	5.6068	0.0178909	41.9085	68.8741	60.7943
Muscle_Skeletal	ENSG00000135902.9	3	0.00230069	0.868863	0.945591	-0.0250111	0.0296124	3.48189	0.175355	0.0212677	0.853514	-0.00447038	0.134125	3.38532	0.0657796	32.9099	123.108	37.3211
Muscle_Skeletal	ENSG00000136051.13	5	0.00975581	0.160247	0.404142	-0.00386081	0.0233724	3.77625	0.437133	0.0329468	0.0595449	-0.0120865	0.851597	1.68766	0.63968	42.3428	504.7	51.7318
Muscle_Skeletal	ENSG00000136104.19	9	0.00257681	0.55638	0.775404	-0.00600908	0.0111627	8.93718	0.347623	0.00486415	0.618271	-0.00149206	0.210273	8.8473	0.263806	31.3419	1161.44	38.451
Muscle_Skeletal	ENSG00000136147.17	3	-0.0375661	0.000282654	0.00459149	-0.0578455	-0.0172868	1.93335	0.380345	-0.190402	0.240652	0.0568953	0.654738	1.02251	0.311925	38.1245	230.993	55.0879
Muscle_Skeletal	ENSG00000136371.10	7	0.00978471	0.0532232	0.207071	-0.000135947	0.0197054	6.92964	0.327403	0.0192112	0.115702	-0.00553159	0.605996	6.05045	0.301341	31.2128	468.926	72.9101
Muscle_Skeletal	ENSG00000136383.6	3	-0.0257788	0.0885506	0.285864	-0.0554458	0.00388812	0.138346	0.933165	-0.05174	0.470371	0.00591004	0.28904	0.00102631	0.974443	30.9431	181.132	46.721
Muscle_Skeletal	ENSG00000136425.12	7	-0.0285316	1.78052e-07	1.19503e-05	-0.0392426	-0.0178207	2.00244	0.919474	-0.0381874	0.00541874	0.00511264	0.556627	1.4149	0.922676	33.3335	441.97	56.7225
Muscle_Skeletal	ENSG00000136783.9	3	0.000471835	0.969915	0.988838	-0.0240481	0.0249918	1.05463	0.590188	-0.0154746	0.707916	0.00543577	0.314604	0.890514	0.345338	37.594	155.576	61.5423
Muscle_Skeletal	ENSG00000136816.15	3	-0.101949	1.89222e-05	0.000550167	-0.148665	-0.0552329	0.138154	0.933255	-0.0968487	0.275611	-0.00111774	0.0475268	0.134602	0.713708	32.3347	56.2649	42.9149
Muscle_Skeletal	ENSG00000136856.17	7	0.00378769	0.502537	0.739246	-0.00728421	0.0148596	8.18561	0.224818	-0.018876	0.293911	0.012362	0.812984	6.07153	0.299321	30.7111	480.957	62.6687
Muscle_Skeletal	ENSG00000136881.11	4	-0.016236	0.0133683	0.0812353	-0.0290996	-0.00337243	0.553288	0.907038	-0.00790295	0.661497	-0.00462481	0.379826	0.307665	0.857415	46.416	284.292	100.074
Muscle_Skeletal	ENSG00000136932.13	5	-0.014943	0.156408	0.398748	-0.035608	0.00572207	11.1119	0.0253346	-0.0225086	0.517629	0.00332267	0.183359	10.9163	0.0121873	37.2588	450.571	44.8531
Muscle_Skeletal	ENSG00000136982.5	5	-0.00144381	0.7879	0.906041	-0.0119621	0.00907444	2.26169	0.687752	0.00994423	0.313759	-0.00841989	0.830707	0.372497	0.945864	31.136	588.421	39.7426
Muscle_Skeletal	ENSG00000137103.16	3	-0.00776833	0.513991	0.747479	-0.0310978	0.0155611	4.73773	0.0935867	0.0582435	0.074795	-0.020608	0.969857	0.0366221	0.848237	31.7024	354.465	51.8725
Muscle_Skeletal	ENSG00000137106.17	3	-0.00492359	0.748131	0.885146	-0.0349763	0.0251291	0.706739	0.702318	-0.0253732	0.636661	0.00430939	0.308808	0.548941	0.458751	36.146	215.976	59.9048
Muscle_Skeletal	ENSG00000137124.7	3	0.00211548	0.863766	0.943205	-0.0220495	0.0262804	0.192107	0.908415	0.000453331	0.996255	0.000478928	0.0138435	0.191806	0.661418	36.8487	104.509	73.0243
Muscle_Skeletal	ENSG00000137411.16	5	0.0218153	0.00683107	0.0509871	0.00600839	0.0376222	1.95056	0.744852	0.0409622	0.0698278	-0.00732251	0.635714	1.1275	0.770441	31.3821	380.107	40.2728
Muscle_Skeletal	ENSG00000137806.8	8	-0.0188778	5.76787e-05	0.00132614	-0.0280768	-0.00967868	4.06518	0.77224	-0.0161613	0.10211	-0.0018858	0.245105	3.96771	0.681046	36.8576	1776.39	53.8649
Muscle_Skeletal	ENSG00000137876.9	3	-0.0306398	0.00780984	0.0559339	-0.0532145	-0.00806506	0.765026	0.682145	0.21768	0.619024	-0.0911132	0.42957	0.443062	0.505648	35.6852	200.23	176.935
Muscle_Skeletal	ENSG00000137968.16	3	-0.00259216	0.604168	0.806889	-0.0123923	0.00720797	0.335537	0.84555	0.00365375	0.776095	-0.00514465	0.402367	0.0569555	0.811374	52.9213	600.363	130.016
Muscle_Skeletal	ENSG00000138018.17	3	0.0865333	1.9864e-06	9.14354e-05	0.0508636	0.122203	1.73888	0.419186	-0.0710826	0.929674	0.0366395	0.155215	1.67469	0.195631	30.5198	134.606	33.3582
Muscle_Skeletal	ENSG00000138036.18	3	-0.0210452	0.0603361	0.224443	-0.0430051	0.000914652	7.64203	0.0219056	0.00885233	0.785484	-0.0144933	0.758039	3.22567	0.0724923	39.856	152.405	51.8358
Muscle_Skeletal	ENSG00000138346.14	3	0.00252895	0.727851	0.874787	-0.0117149	0.0167728	1.50977	0.470065	0.00104739	0.941312	0.0010944	0.105823	1.48352	0.223225	30.911	503.481	40.0286
Muscle_Skeletal	ENSG00000138347.15	3	-0.0312182	0.087371	0.283321	-0.0670118	0.00457531	1.52087	0.467463	-0.0848127	0.206617	0.0104738	0.593073	0.833111	0.361375	32.6694	77.1875	33.4622
Muscle_Skeletal	ENSG00000138363.14	6	0.0189525	0.218353	0.478138	-0.0112252	0.0491302	22.5581	0.000409949	-0.0444178	0.0778536	0.0259804	0.993997	7.81266	0.0986866	35.4021	418.766	65.0451
Muscle_Skeletal	ENSG00000138376.10	3	-0.0152306	0.166944	0.413478	-0.0368294	0.00636818	4.3082	0.116007	-0.177935	0.614016	0.0582975	0.355904	3.55045	0.0595294	30.7599	177.289	57.0108
Muscle_Skeletal	ENSG00000138399.17	4	0.00933603	0.681306	0.849915	-0.0352199	0.0538919	6.59052	0.0861602	0.0260942	0.585141	-0.00412978	0.327338	6.0505	0.0485457	31.5908	197.491	50.7226
Muscle_Skeletal	ENSG00000138594.13	3	0.0269497	0.138732	0.370952	-0.00872706	0.0626265	0.260291	0.877968	0.00456492	0.979513	0.0084529	0.100735	0.244266	0.621142	32.4008	62.0292	35.2442
Muscle_Skeletal	ENSG00000138600.9	3	-0.0166823	0.319577	0.586503	-0.0495326	0.0161679	1.99227	0.369305	-0.0562932	0.57547	0.00798025	0.313631	1.71298	0.1906	41.6899	76.35	70.8059
Muscle_Skeletal	ENSG00000138658.15	3	0.0256327	0.05097	0.201633	-0.000108109	0.0513735	1.11046	0.573941	0.0858833	0.197746	-0.0285483	0.643282	0.261043	0.609404	35.1067	104.527	44.7647
Muscle_Skeletal	ENSG00000138744.14	7	0.00617658	0.374783	0.636617	-0.00746307	0.0198162	12.7308	0.047516	0.00377327	0.868656	0.00133679	0.0889632	12.6991	0.026368	35.1037	590.904	59.76
Muscle_Skeletal	ENSG00000138767.12	3	0.00063153	0.958746	0.984816	-0.0232976	0.0245607	0.688406	0.708785	-0.0148433	0.59922	0.00546139	0.456531	0.319259	0.572054	32.6711	193.895	127.309
Muscle_Skeletal	ENSG00000138777.19	5	0.00839251	0.637817	0.826327	-0.0265494	0.0433344	6.98792	0.136528	-0.0799421	0.0451959	0.0233896	0.981298	1.45876	0.69182	34.9031	160.854	75.0074
Muscle_Skeletal	ENSG00000139187.9	3	0.0212304	0.0613371	0.22649	-0.0010088	0.0434696	10.71	0.00472458	-0.0926965	0.0310115	0.0403201	0.994441	1.23272	0.266879	30.5897	154.242	31.4854
Muscle_Skeletal	ENSG00000139192.11	5	-0.012446	0.0974906	0.302275	-0.0271664	0.00227434	0.475546	0.975837	-0.00643652	0.670298	-0.00249681	0.353052	0.265777	0.966331	32.9546	510.443	38.7734
Muscle_Skeletal	ENSG00000139344.7	7	-0.00763839	0.0613422	0.22649	-0.0156399	0.000363107	4.80744	0.568738	-0.00845265	0.423749	0.000488174	0.0665835	4.80046	0.440715	30.7436	682.114	54.1955
Muscle_Skeletal	ENSG00000139405.15	3	-0.0141405	0.431397	0.685485	-0.049365	0.0210841	0.734601	0.692602	-0.0157257	0.814755	0.000345893	0.0195574	0.734	0.39159	45.7016	113.857	87.6632
Muscle_Skeletal	ENSG00000140043.11	4	0.0160179	0.203623	0.461869	-0.00867697	0.0407128	1.85109	0.60388	-0.015441	0.706654	0.00940714	0.579584	1.20194	0.548279	31.3286	248.964	33.3188
Muscle_Skeletal	ENSG00000140386.12	5	-0.0277048	0.00419049	0.0355692	-0.046668	-0.00874154	4.25476	0.372624	-0.0010242	0.967829	-0.00943671	0.741775	2.97652	0.39526	32.8125	353.866	45.3815
Muscle_Skeletal	ENSG00000140459.17	4	-0.0311951	0.0130234	0.0797886	-0.0558178	-0.00657242	3.73084	0.292033	-0.00282562	0.882871	-0.0122408	0.932414	0.390136	0.822779	31.8023	150.018	39.2147
Muscle_Skeletal	ENSG00000140598.13	3	0.0206252	0.1689	0.416115	-0.0087586	0.0500091	6.6399	0.0361546	0.102447	0.00364554	-0.020533	0.989706	0.0566113	0.811934	36.5595	109.541	83.1381
Muscle_Skeletal	ENSG00000140988.15	3	-0.0142959	0.428277	0.683378	-0.0496677	0.0210758	1.27049	0.529805	-0.158772	0.22068	0.0321443	0.739582	0.00395791	0.949837	41.6603	61.6588	51.4572
Muscle_Skeletal	ENSG00000141013.16	6	-0.0135369	0.00341723	0.0306661	-0.0226	-0.00447388	1.08426	0.955487	-0.0174632	0.273027	0.00234466	0.203228	1.01794	0.907064	63.6744	602.112	77.7758
Muscle_Skeletal	ENSG00000141127.14	5	-0.0292677	9.85874e-07	5.06888e-05	-0.0409878	-0.0175475	0.795501	0.93905	-0.0235625	0.142848	-0.00311579	0.297677	0.649434	0.885028	35.4788	648.013	58.0192
Muscle_Skeletal	ENSG00000141252.19	4	-0.00590878	0.715283	0.867903	-0.0376576	0.02584	4.99711	0.172009	-0.0071779	0.910244	0.00031642	0.016735	4.99602	0.0822487	31.1437	161.141	57.8058
Muscle_Skeletal	ENSG00000141295.13	5	-0.0165399	0.110793	0.32548	-0.0368691	0.00378923	4.37203	0.357992	-0.0310455	0.212951	0.00434681	0.485304	3.83007	0.280408	33.8756	195.577	56.7409
Muscle_Skeletal	ENSG00000141404.15	3	-0.0247872	0.0519993	0.204109	-0.0497891	0.00021462	2.40079	0.301076	-0.00715327	0.846577	-0.00697173	0.41114	1.85801	0.172855	33.7691	207.231	48.8865
Muscle_Skeletal	ENSG00000141504.11	5	0.0141948	0.225191	0.487232	-0.0087442	0.0371338	5.39562	0.249058	-0.0167449	0.656706	0.00936467	0.614092	4.31443	0.229452	32.4052	291.051	39.4978
Muscle_Skeletal	ENSG00000141542.10	6	-0.00569559	0.400486	0.658865	-0.0189732	0.00758198	8.25654	0.142653	0.0146693	0.210129	-0.0114201	0.950195	4.20822	0.378559	41.1273	1198.92	61.466
Muscle_Skeletal	ENSG00000141560.14	6	-0.00549436	0.454826	0.705009	-0.0199028	0.00891405	1.96498	0.853969	-0.0318372	0.178169	0.00948774	0.75886	0.591068	0.964051	35.9778	272.361	41.8395
Muscle_Skeletal	ENSG00000141562.17	3	0.0126199	0.0896237	0.287637	-0.00195224	0.027192	0.027297	0.986444	0.0116641	0.561578	0.000488687	0.0408375	0.024675	0.87518	51.0455	690.563	72.8845
Muscle_Skeletal	ENSG00000141698.16	4	0.00500747	0.40795	0.665736	-0.00685281	0.0168677	1.56039	0.668404	0.0030801	0.833957	0.00136478	0.11446	1.53967	0.46309	32.1193	861.033	55.6698
Muscle_Skeletal	ENSG00000141956.13	5	0.000748301	0.884521	0.952618	-0.0093497	0.0108463	0.418621	0.980924	-0.00385563	0.758714	0.00248267	0.312486	0.256832	0.967932	37.6952	489.487	50.6378
Muscle_Skeletal	ENSG00000141959.16	4	-0.0296814	0.0273788	0.132962	-0.0560516	-0.00331126	1.73722	0.628691	0.016527	0.712832	-0.0161515	0.719242	0.573805	0.750585	33.4483	119.749	39.0124
Muscle_Skeletal	ENSG00000141965.4	4	0.00488233	0.678116	0.84791	-0.018174	0.0279387	4.35848	0.225267	0.0953768	0.061042	-0.036727	0.929841	1.07919	0.582985	32.2973	250.003	96.5454
Muscle_Skeletal	ENSG00000142102.15	4	-0.00589313	0.403936	0.661844	-0.0197323	0.00794603	2.38796	0.495879	-0.0118434	0.738162	0.00333195	0.136577	2.35315	0.308333	33.3585	432.605	108.291
Muscle_Skeletal	ENSG00000142330.19	3	0.0162435	0.289105	0.55889	-0.0137886	0.0462757	2.06022	0.356967	0.00436253	0.948646	0.00304587	0.146847	1.99198	0.158134	37.0198	70.6316	45.6947
Muscle_Skeletal	ENSG00000142449.12	4	-0.00491575	0.511141	0.745575	-0.019579	0.00974754	3.88982	0.27361	-0.0161188	0.252458	0.00560355	0.655644	2.68806	0.260792	30.5802	396.319	42.5467
Muscle_Skeletal	ENSG00000142657.20	3	-0.0142038	0.06911	0.244498	-0.0295193	0.00111168	7.37938	0.0249798	0.0398842	0.0637261	-0.024513	0.99304	0.0962187	0.756415	48.8622	546.172	50.8732
Muscle_Skeletal	ENSG00000142794.18	8	0.00401106	0.295875	0.565538	-0.00350963	0.0115318	7.26902	0.401417	-0.0118687	0.198557	0.0116169	0.940439	3.71946	0.714579	33.0648	1507.4	52.707
Muscle_Skeletal	ENSG00000142856.16	8	0.00650778	0.104031	0.31349	-0.00133848	0.014354	2.7966	0.90316	0.000939286	0.928709	0.00457655	0.433871	2.46739	0.872099	32.9652	1161.96	39.2254
Muscle_Skeletal	ENSG00000143126.7	3	-0.159412	2.14135e-60	4.80027e-56	-0.178472	-0.140353	13.6907	0.00106438	-0.218395	0.00735618	0.025876	0.560227	8.57346	0.00341099	46.4257	453.515	49.1505
Muscle_Skeletal	ENSG00000143149.12	7	0.00217905	0.812167	0.917524	-0.0157936	0.0201517	8.31891	0.215657	-0.00926273	0.762444	0.00374957	0.306791	8.06779	0.152539	37.8394	209.661	60.5666
Muscle_Skeletal	ENSG00000143771.11	5	0.00242653	0.822956	0.923657	-0.0188294	0.0236825	5.22594	0.264891	0.00684059	0.814907	-0.00161509	0.132644	5.17779	0.159232	33.162	428.712	39.4622
Muscle_Skeletal	ENSG00000143776.18	4	-0.0198684	0.216922	0.476395	-0.0514061	0.0116693	5.2231	0.156171	-0.0482835	0.513905	0.00690834	0.308969	4.84075	0.0888881	33.4991	121.032	42.0955
Muscle_Skeletal	ENSG00000144026.11	5	0.00582769	0.617485	0.814499	-0.017043	0.0286984	12.9695	0.0114258	0.01334	0.758723	-0.00434453	0.144297	12.8281	0.00502349	37.1625	190.998	82.4364
Muscle_Skeletal	ENSG00000144115.16	10	-0.00275935	0.457721	0.707395	-0.0100421	0.00452344	7.48424	0.586836	-0.00394031	0.617738	0.00078055	0.134612	7.4555	0.488376	30.9093	1579.07	41.3231
Muscle_Skeletal	ENSG00000144118.13	3	-0.011701	0.365566	0.628153	-0.0370471	0.0136452	1.79497	0.407594	0.272088	0.242248	-0.0937291	0.778127	0.302751	0.582163	32.0736	163.508	54.3099
Muscle_Skeletal	ENSG00000144182.16	4	-0.00814308	0.414165	0.671027	-0.027688	0.0114019	2.54794	0.46669	0.0353813	0.244702	-0.0154129	0.870174	0.25335	0.88102	30.9883	173.434	35.5534
Muscle_Skeletal	ENSG00000144230.16	4	-0.00678506	0.591578	0.798798	-0.0315702	0.018	14.8409	0.00195782	0.00498065	0.841428	-0.00839284	0.436799	12.7161	0.00173278	31.3968	527.569	99.6751
Muscle_Skeletal	ENSG00000144455.13	4	0.00872358	0.296895	0.56657	-0.00766762	0.0251148	2.50176	0.474974	-0.017601	0.468749	0.0095713	0.751563	1.16969	0.557193	32.9114	275.423	43.9762
Muscle_Skeletal	ENSG00000144488.14	5	0.00556447	0.395629	0.654882	-0.00727458	0.0184035	2.40787	0.661205	-0.0134098	0.696098	0.00874995	0.426576	2.09088	0.553759	32.5898	184.465	40.3873
Muscle_Skeletal	ENSG00000144712.11	3	-0.0122155	0.0924709	0.292757	-0.0264455	0.00201444	2.64432	0.266559	-0.0214712	0.539808	0.00466819	0.220086	2.4528	0.117315	46.9691	480.438	53.4758
Muscle_Skeletal	ENSG00000144741.17	3	0.00459976	0.767331	0.895013	-0.0258712	0.0350707	0.498312	0.779458	-0.0171474	0.891177	0.00530827	0.138815	0.467734	0.494031	45.9975	131.636	49.4304
Muscle_Skeletal	ENSG00000144810.15	3	-0.0185842	0.136249	0.367087	-0.0430316	0.00586322	2.93296	0.230736	0.0496763	0.474628	-0.0225404	0.685756	1.45719	0.227378	38.8938	73.0221	44.2718
Muscle_Skeletal	ENSG00000144959.9	5	-0.0201675	0.00402398	0.0344559	-0.0339101	-0.00642487	3.76957	0.438089	-0.0073926	0.699487	-0.00624303	0.528967	3.21311	0.359921	30.7225	383.429	39.4092
Muscle_Skeletal	ENSG00000145020.15	3	-0.0640613	0.000153904	0.00285671	-0.0972365	-0.030886	37.2175	8.28549e-09	0.145635	0.316468	-0.0502842	0.881591	10.8246	0.00100161	30.5344	342.184	32.3316
Muscle_Skeletal	ENSG00000145107.15	7	0.00363914	0.491674	0.731765	-0.00673327	0.0140115	7.40655	0.284879	-0.0122651	0.408384	0.00904783	0.74716	5.87118	0.318956	30.9061	532.213	45.776
Muscle_Skeletal	ENSG00000145220.13	4	-0.00927875	0.317199	0.5847	-0.0274606	0.00890309	3.70949	0.294591	-0.0122064	0.655057	0.00120787	0.0937229	3.68395	0.158504	31.8356	505.984	44.2303
Muscle_Skeletal	ENSG00000145476.15	5	0.0104911	0.233663	0.497076	-0.00677389	0.0277561	13.2438	0.010144	0.00737295	0.78177	0.00188529	0.100837	13.1733	0.00427649	36.8495	907.399	61.8755
Muscle_Skeletal	ENSG00000145808.9	3	-0.0042608	0.690704	0.855821	-0.0252485	0.0167269	0.660704	0.718671	-0.0222505	0.391791	0.00680211	0.552701	0.0832183	0.772983	38.8725	115.886	39.4082
Muscle_Skeletal	ENSG00000146205.13	3	-0.0016965	0.838688	0.930772	-0.0180301	0.0146371	3.43176	0.179805	0.085612	0.331446	-0.0340752	0.681793	1.71906	0.189814	31.677	85.0154	53.0449
Muscle_Skeletal	ENSG00000146556.14	9	-0.0322603	5.4103e-06	0.000199772	-0.0461623	-0.0183584	9.89495	0.272476	-0.00657567	0.729467	-0.0099677	0.850735	7.62848	0.36649	32.8522	517.008	49.9524
Muscle_Skeletal	ENSG00000146574.15	6	-0.00920997	0.261375	0.528699	-0.0252819	0.00686201	11.1449	0.0485808	-0.0125617	0.607263	0.00203268	0.117563	11.0843	0.0256323	31.5103	525.156	39.4124
Muscle_Skeletal	ENSG00000146587.17	3	0.00970612	0.591696	0.798798	-0.0257606	0.0451728	1.09987	0.576987	-0.0449566	0.462832	0.0116224	0.649922	0.226695	0.633985	33.0295	59.0942	38.9649
Muscle_Skeletal	ENSG00000146707.14	7	-0.000124416	0.97514	0.990658	-0.00794956	0.00770073	4.18762	0.651304	0.0052284	0.525429	-0.00454861	0.542728	3.63505	0.603058	31.4765	1388.78	36.2015
Muscle_Skeletal	ENSG00000146733.13	5	0.0149323	0.0936956	0.294813	-0.00252771	0.0323923	8.9594	0.0621224	-0.00137096	0.952512	0.00973401	0.56202	7.46291	0.0585191	32.0901	587.28	49.9189
Muscle_Skeletal	ENSG00000146809.12	3	-0.00669405	0.806736	0.915137	-0.0603246	0.0469365	1.2258	0.541776	0.0514955	0.540055	-0.00802367	0.536003	0.689569	0.406311	33.378	67.3391	36.9795
Muscle_Skeletal	ENSG00000147324.10	3	0.00982456	0.419347	0.675986	-0.01402	0.0336691	1.97134	0.37319	0.0374667	0.658561	-0.00767529	0.260226	1.77546	0.182708	32.3795	106.631	40.6993
Muscle_Skeletal	ENSG00000147459.17	3	-0.0442672	0.000207061	0.00361501	-0.0676517	-0.0208827	0.454772	0.796613	-0.0640095	0.0503633	0.0066292	0.483151	0.0345957	0.852445	40.8054	114.538	41.6057
Muscle_Skeletal	ENSG00000147576.15	5	0.002861	0.869932	0.946218	-0.031384	0.037106	11.4232	0.0221979	-0.0203067	0.796521	0.00703947	0.238886	11.0818	0.0112918	32.9032	403.969	35.4944
Muscle_Skeletal	ENSG00000147697.8	3	0.00174685	0.858031	0.940769	-0.0173931	0.0208868	0.0646594	0.968187	-0.00907151	0.895113	0.00475627	0.126199	0.0394316	0.842596	42.1731	149.122	46.9916
Muscle_Skeletal	ENSG00000147813.15	10	0.00461703	0.297115	0.566791	-0.00406211	0.0132962	5.55616	0.783386	-0.00896166	0.368399	0.00810415	0.871845	3.24145	0.918304	33.7421	1003.75	58.1507
Muscle_Skeletal	ENSG00000147853.16	4	-0.0103898	0.111997	0.327076	-0.0232029	0.00242331	2.84795	0.415667	0.0016891	0.920383	-0.0067909	0.565423	2.18187	0.335902	30.5327	1197.17	43.7305
Muscle_Skeletal	ENSG00000148110.15	4	0.000731753	0.916081	0.968213	-0.0128792	0.0143428	3.11235	0.374625	-0.0140228	0.327487	0.00828901	0.758635	1.73975	0.419005	32.4249	320.648	43.6028
Muscle_Skeletal	ENSG00000148218.15	4	-0.0325468	0.00873749	0.0604719	-0.0568742	-0.00821929	1.12572	0.77087	-0.0347056	0.262516	0.000641962	0.0606389	1.11993	0.571229	32.6782	193.439	52.7521
Muscle_Skeletal	ENSG00000148225.15	3	-0.00749695	0.438973	0.691462	-0.0264829	0.011489	1.89971	0.386796	0.00394377	0.899495	-0.00431937	0.310266	1.63857	0.200522	48.3782	144.765	125.315
Muscle_Skeletal	ENSG00000148290.9	5	-0.0298244	0.188712	0.442383	-0.074297	0.0146482	41.6217	1.99818e-08	0.000272167	0.996619	-0.0129524	0.389408	38.3102	2.42972e-08	39.4098	241.353	68.9472
Muscle_Skeletal	ENSG00000148377.5	3	-0.0379348	0.00139811	0.0154391	-0.0612055	-0.0146641	0.387901	0.823699	-0.0219286	0.479537	-0.00478324	0.423597	0.0758149	0.783051	35.4688	102.953	98.0902
Muscle_Skeletal	ENSG00000148468.16	3	-0.00236155	0.802317	0.91274	-0.02085	0.0161268	3.43684	0.17935	0.0341082	0.343462	-0.0119456	0.716943	1.59678	0.20636	37.9439	221.98	43.3026
Muscle_Skeletal	ENSG00000148690.11	3	0.00399535	0.67447	0.846324	-0.0146483	0.022639	8.00203	0.018297	0.566284	0.00474741	-0.262813	0.994998	0.123189	0.725601	42.8224	239.978	43.1901
Muscle_Skeletal	ENSG00000148814.17	3	-0.0181911	0.082604	0.274213	-0.0387317	0.00234955	0.645958	0.723989	-0.00358764	0.866464	-0.00532146	0.568008	0.0284965	0.865947	35.1341	220.232	60.3873
Muscle_Skeletal	ENSG00000148832.15	3	-0.0270174	0.0290938	0.138677	-0.0512831	-0.00275161	0.0255229	0.98732	-0.0262318	0.442465	-0.000283644	0.0196887	0.0249138	0.874582	37.2899	165.2	37.7124
Muscle_Skeletal	ENSG00000149054.15	3	0.00171313	0.823507	0.924002	-0.0133412	0.0167675	4.88724	0.0868461	0.0461818	0.0620782	-0.0208742	0.942071	1.06343	0.302433	37.7683	108.719	47.4255
Muscle_Skeletal	ENSG00000149089.12	3	-0.0246778	0.0126704	0.0783752	-0.0440799	-0.00527567	0.969509	0.615848	-0.0394356	0.0771648	0.00710263	0.539487	0.424861	0.514522	39.7131	231.015	53.9335
Muscle_Skeletal	ENSG00000149231.11	3	-0.00800826	0.402629	0.660791	-0.0267623	0.0107458	0.102012	0.950273	-0.00381542	0.826065	-0.00166743	0.227728	0.0182573	0.892517	30.875	221.732	40.0315
Muscle_Skeletal	ENSG00000149262.16	3	-0.00939227	0.217456	0.477041	-0.0243182	0.00553371	7.23413	0.0268614	0.00806558	0.868184	-0.00831442	0.303898	6.27658	0.0122344	39.159	287.899	107.245
Muscle_Skeletal	ENSG00000149292.16	8	0.0243502	2.12509e-07	1.38262e-05	0.0151511	0.0335493	6.38642	0.495421	0.0198337	0.251912	0.00235031	0.214079	6.30885	0.389496	30.544	610.32	41.9663
Muscle_Skeletal	ENSG00000149294.16	3	0.0119874	0.221684	0.482339	-0.00723821	0.0312131	5.49137	0.0642044	0.0093619	0.894198	0.000857909	0.0314744	5.48283	0.0192041	30.6292	227.809	68.0507
Muscle_Skeletal	ENSG00000149328.14	4	0.00752093	0.227225	0.489826	-0.00468634	0.0197282	1.00113	0.800978	-0.00654943	0.692984	0.00856593	0.639876	0.163671	0.921423	31.1827	425.027	50.7623
Muscle_Skeletal	ENSG00000149743.13	4	-0.00327967	0.719892	0.870433	-0.0212049	0.0146456	6.18823	0.102803	-0.00468014	0.877091	0.000829815	0.0397285	6.18057	0.0454891	31.4336	675.191	45.9537
Muscle_Skeletal	ENSG00000150403.17	4	0.00137575	0.866097	0.944516	-0.0146155	0.017367	6.05622	0.108907	-0.0296456	0.32566	0.0203041	0.7138	3.86065	0.145101	31.4391	827.275	57.8338
Muscle_Skeletal	ENSG00000150756.13	3	0.00956241	0.252275	0.518212	-0.0068084	0.0259332	3.34038	0.188211	0.0109671	0.685223	-0.000652563	0.0500943	3.32725	0.0681407	38.3222	436.719	40.1146
Muscle_Skeletal	ENSG00000151208.16	3	0.0597633	0.00138808	0.0153511	0.023126	0.0964007	2.975	0.225937	0.0457418	0.746856	0.00241013	0.0809123	2.94461	0.0861643	35.1634	88.1672	62.1485
Muscle_Skeletal	ENSG00000151327.12	4	0.00609236	0.521862	0.752726	-0.0125512	0.024736	5.27742	0.152574	-0.0405541	0.063157	0.023059	0.976357	0.156811	0.92459	32.7915	563.046	75.5361
Muscle_Skeletal	ENSG00000151353.14	7	0.00487449	0.595613	0.801192	-0.0131272	0.0228761	11.8686	0.0649663	0.00397111	0.872002	0.00035969	0.0320251	11.8647	0.0366891	33.8203	453.159	40.5221
Muscle_Skeletal	ENSG00000151632.17	4	0.00424394	0.61398	0.812442	-0.0122469	0.0207347	0.614298	0.893152	0.00528655	0.815465	-0.00044358	0.0395383	0.61184	0.736445	33.8759	305.396	46.7147
Muscle_Skeletal	ENSG00000151640.12	4	0.00448377	0.487242	0.728763	-0.00816628	0.0171338	1.20416	0.752006	0.0135238	0.464149	-0.00470915	0.398494	0.931434	0.627685	33.7126	210.497	108.279
Muscle_Skeletal	ENSG00000151773.12	6	0.0034306	0.573038	0.787313	-0.00849996	0.0153612	0.936993	0.967486	0.00944155	0.562832	-0.00342738	0.308673	0.779341	0.941196	36.1552	416.398	41.9519
Muscle_Skeletal	ENSG00000151893.14	7	0.0014527	0.828741	0.926613	-0.0117097	0.0146151	3.53483	0.73933	0.0178354	0.338186	-0.0069644	0.654429	2.64518	0.75449	31.2257	466.607	51.9716
Muscle_Skeletal	ENSG00000151948.11	6	0.00159917	0.815995	0.919148	-0.0118702	0.0150686	3.20381	0.668598	0.00695749	0.748367	-0.00200137	0.205507	3.13596	0.535337	32.9211	282.582	41.6375
Muscle_Skeletal	ENSG00000152117.17	6	0.00344448	0.747631	0.884694	-0.0175368	0.0244258	5.98061	0.30811	0.00202232	0.924704	0.000578531	0.0638797	5.97102	0.201323	31.3143	860.774	33.9583
Muscle_Skeletal	ENSG00000152240.12	3	0.00897811	0.14714	0.383273	-0.00316005	0.0211163	0.0909556	0.955541	0.00867331	0.391498	0.000271968	0.0303704	0.0895061	0.764806	63.1622	336.517	149.506
Muscle_Skeletal	ENSG00000152404.15	3	0.0812123	7.6784e-12	2.23541e-09	0.0579564	0.104468	0.12914	0.93747	-0.00508048	0.984108	0.0266465	0.265159	0.0144272	0.904393	35.2516	143.012	43.6761
Muscle_Skeletal	ENSG00000152749.7	5	0.0121328	0.026185	0.129094	0.00143781	0.0228278	2.84038	0.584883	0.0175598	0.384818	-0.00357863	0.219718	2.76257	0.429699	35.0481	943.549	44.7236
Muscle_Skeletal	ENSG00000152942.18	4	-0.00534832	0.677555	0.847573	-0.0305587	0.0198621	2.21237	0.529515	0.0199013	0.562762	-0.00716076	0.571495	1.5855	0.452598	40.7135	224.495	51.2263
Muscle_Skeletal	ENSG00000153406.13	4	0.0118505	0.0211175	0.110969	0.00177773	0.0219232	2.34191	0.504539	0.023405	0.0831577	-0.00921342	0.644996	1.48642	0.475584	35.3766	862.293	56.6601
Muscle_Skeletal	ENSG00000154518.9	3	0.0095806	0.720986	0.870722	-0.0429971	0.0621582	3.02312	0.220566	-0.131102	0.127325	0.0251335	0.914952	0.0574173	0.810626	39.0393	313.6	41.7009
Muscle_Skeletal	ENSG00000154781.15	4	0.0227751	0.0821768	0.273471	-0.0029058	0.0484559	4.33803	0.227201	0.0179524	0.612375	0.00137548	0.121164	4.2882	0.117173	31.5008	485.351	61.1749
Muscle_Skeletal	ENSG00000154803.12	4	0.00196143	0.858801	0.940807	-0.019648	0.0235709	2.09175	0.553583	-0.0462278	0.406043	0.015427	0.623118	1.31091	0.519207	40.3231	220.707	56.176
Muscle_Skeletal	ENSG00000155158.20	5	0.013197	0.0904868	0.289198	-0.00208248	0.0284765	4.97927	0.289431	0.0267824	0.241374	-0.00777306	0.477507	4.38192	0.223068	31.5175	551.384	32.7842
Muscle_Skeletal	ENSG00000155542.11	8	-0.0114088	0.137758	0.369445	-0.0264749	0.00365721	19.6057	0.00648751	0.00325763	0.794168	-0.0105203	0.848506	14.6	0.023607	30.6733	1481.22	49.9366
Muscle_Skeletal	ENSG00000156171.14	4	0.0162984	0.0262628	0.12927	0.001924	0.0306728	0.45231	0.929237	0.00663943	0.74115	0.00502578	0.394249	0.1859	0.911239	31.6548	567.632	44.055
Muscle_Skeletal	ENSG00000156968.8	5	0.00215768	0.741989	0.881928	-0.0106877	0.0150031	3.63035	0.458338	-0.00896481	0.534562	0.00604537	0.61286	2.88244	0.410108	34.145	400.996	41.4336
Muscle_Skeletal	ENSG00000157045.8	3	0.0258035	0.229431	0.492698	-0.0162774	0.0678845	0.451946	0.79774	0.579253	0.498046	-0.119034	0.482749	0.0325748	0.856772	33.7879	48.2093	46.6007
Muscle_Skeletal	ENSG00000157322.17	3	-0.019781	0.00432285	0.0363759	-0.0333674	-0.00619458	2.9693	0.226581	0.0337251	0.377144	-0.0286055	0.845801	0.939091	0.332512	34.2219	203.659	89.583
Muscle_Skeletal	ENSG00000157326.18	8	-0.00548133	0.571243	0.786099	-0.0244548	0.0134922	7.28362	0.399959	-0.0381512	0.0649747	0.0114532	0.924726	4.11953	0.660505	32.4456	202.885	38.0952
Muscle_Skeletal	ENSG00000157379.13	5	0.0066455	0.691044	0.855911	-0.0261267	0.0394177	10.0302	0.0399218	-0.0728578	0.612316	0.0265027	0.422861	9.08841	0.0281383	33.2899	115.757	68.056
Muscle_Skeletal	ENSG00000157510.13	3	-0.00142761	0.845504	0.93414	-0.0157871	0.0129319	0.683737	0.710442	0.0412758	0.451556	-0.0213773	0.568079	0.066083	0.797128	42.6914	238.271	121.57
Muscle_Skeletal	ENSG00000157578.13	4	0.0182021	0.0452818	0.186431	0.000382432	0.0360217	5.83249	0.120051	0.00854076	0.785657	0.00424017	0.256945	5.53509	0.0628162	42.634	293.483	54.8528
Muscle_Skeletal	ENSG00000157833.12	4	0.0213159	0.12546	0.349557	-0.00595008	0.0485819	0.389213	0.942462	0.0423754	0.450056	-0.00668311	0.301596	0.239075	0.887331	37.438	60.1296	50.1061
Muscle_Skeletal	ENSG00000158457.5	5	-0.0123637	0.559436	0.777922	-0.0538803	0.0291529	8.12714	0.0870305	0.0827404	0.436849	-0.0198844	0.638641	6.36065	0.0953233	31.0427	62.1147	33.4617
Muscle_Skeletal	ENSG00000158483.15	7	-0.00118665	0.821255	0.922426	-0.0114809	0.00910764	2.32615	0.887395	-0.00895654	0.482098	0.00452014	0.496703	1.87817	0.865733	32.4291	1264.93	54.6974
Muscle_Skeletal	ENSG00000158560.14	4	0.0111915	0.186916	0.440228	-0.00542891	0.0278119	2.37927	0.497505	0.00330704	0.884302	0.00305148	0.294075	2.22114	0.32937	31.1872	313.68	44.6707
Muscle_Skeletal	ENSG00000158711.13	3	-0.0171562	0.392798	0.653235	-0.0565047	0.0221924	1.52742	0.465936	-0.0754162	0.14373	0.0120563	0.779848	0.0240331	0.876801	34.8642	70.0681	50.7884
Muscle_Skeletal	ENSG00000158717.10	5	0.00104415	0.890525	0.955849	-0.0138244	0.0159127	1.42653	0.839572	0.0105462	0.654259	-0.00368566	0.330064	1.24485	0.742269	32.6181	315.403	42.3653
Muscle_Skeletal	ENSG00000158825.5	3	0.0203486	0.00749668	0.0544213	0.00543332	0.0352639	0.629128	0.730107	-0.0599888	0.557184	0.0350219	0.569504	0.00764432	0.930328	42.1359	99.0104	93.4094
Muscle_Skeletal	ENSG00000158856.17	6	0.00216093	0.763971	0.893679	-0.0119441	0.016266	6.23531	0.283991	0.0220263	0.289746	-0.0108188	0.690922	4.95395	0.292055	33.8955	302.827	65.0712
Muscle_Skeletal	ENSG00000158865.12	4	-0.0052494	0.276228	0.544984	-0.0146986	0.00419983	3.10451	0.375791	-0.0171139	0.261014	0.0118023	0.591732	2.31348	0.31451	34.8599	461.144	46.9568
Muscle_Skeletal	ENSG00000159479.16	7	-0.0266544	9.33274e-05	0.00195708	-0.0400247	-0.0132842	3.71145	0.715658	-0.0270763	0.0727305	0.00018286	0.0250101	3.71046	0.591808	33.4496	1033.73	43.2413
Muscle_Skeletal	ENSG00000159733.13	6	-0.00082049	0.875297	0.94822	-0.0110677	0.00942673	4.5226	0.476866	0.0104917	0.466054	-0.00624758	0.60107	3.81105	0.432181	33.063	410.59	41.8539
Muscle_Skeletal	ENSG00000160072.19	4	-0.0114195	0.311328	0.580281	-0.0335262	0.0106873	3.13211	0.371702	-0.0192926	0.412998	0.00736348	0.314093	2.89534	0.235118	31.9286	243.175	50.465
Muscle_Skeletal	ENSG00000160190.13	4	-0.00070048	0.922626	0.969914	-0.0148359	0.0134349	0.624498	0.890802	0.0223177	0.464023	-0.0135942	0.563016	0.0203089	0.989897	40.9733	499.259	65.0715
Muscle_Skeletal	ENSG00000160194.17	4	0.00470883	0.429002	0.684237	-0.00696033	0.016378	2.93908	0.401113	0.00385422	0.728653	0.000549217	0.0804464	2.92417	0.231752	31.6633	1008.24	98.0699
Muscle_Skeletal	ENSG00000160214.12	4	0.00427864	0.833269	0.928259	-0.0355576	0.0441149	2.26246	0.519751	-0.0839838	0.333444	0.0146264	0.704218	1.16934	0.557289	31.2293	99.332	40.9119
Muscle_Skeletal	ENSG00000160221.16	6	0.00130814	0.734092	0.878097	-0.00623972	0.00885601	3.78271	0.581105	0.00704238	0.318295	-0.00566011	0.667815	2.84235	0.584545	31.871	1822.74	54.2741
Muscle_Skeletal	ENSG00000160282.13	3	-0.00025595	0.974975	0.990658	-0.0162479	0.015736	0.136408	0.93407	0.00350104	0.882626	-0.00179866	0.133998	0.107935	0.742507	30.9855	215.681	44.6362
Muscle_Skeletal	ENSG00000160284.14	12	-0.0016891	0.695371	0.85807	-0.0101436	0.00676536	5.71305	0.891808	0.00831756	0.475407	-0.0057466	0.644666	4.85873	0.900413	31.2613	494.82	54.9037
Muscle_Skeletal	ENSG00000160294.10	4	0.0237217	0.410569	0.66805	-0.0327786	0.080222	2.28179	0.516018	-0.0960623	0.451801	0.0140869	0.664498	1.35425	0.508076	30.7838	74.0525	50.9601
Muscle_Skeletal	ENSG00000160678.11	3	-0.0232407	0.00130362	0.014568	-0.0374081	-0.00907324	3.50763	0.173112	-0.0678103	0.00642418	0.0237311	0.938793	0.00326336	0.954445	35.0527	547.122	43.1218
Muscle_Skeletal	ENSG00000160679.12	5	-0.0321533	0.00866755	0.0601177	-0.0561616	-0.00814499	8.53178	0.0739296	-0.0776213	0.0624752	0.0187562	0.744875	5.95931	0.113607	30.9285	578.997	33.2107
Muscle_Skeletal	ENSG00000160948.13	4	0.000230521	0.983782	0.994703	-0.0219953	0.0224563	6.73185	0.0809539	-0.000495732	0.980163	0.00056779	0.0404683	6.7232	0.0346798	38.7774	1330.15	72.9003
Muscle_Skeletal	ENSG00000161016.17	3	0.00201909	0.887301	0.954286	-0.0259046	0.0299428	0.201947	0.903957	-0.0225177	0.786596	0.0066379	0.235392	0.112286	0.737557	38.59	375.38	52.8347
Muscle_Skeletal	ENSG00000161203.13	3	-0.0398905	0.00957409	0.0647428	-0.0700675	-0.00971347	0.582525	0.747319	-0.0276567	0.529589	-0.00279665	0.233413	0.49441	0.481967	31.2615	95.2686	32.2825
Muscle_Skeletal	ENSG00000161265.14	3	-0.0101646	0.287097	0.556735	-0.0288794	0.00855028	3.79405	0.150014	0.0312686	0.203443	-0.0187915	0.932569	0.449577	0.502536	40.1902	278.441	64.5793
Muscle_Skeletal	ENSG00000161281.10	3	0.0315373	0.286844	0.556484	-0.0264983	0.0895729	2.96731	0.226807	-0.131303	0.239892	0.0219123	0.869363	0.682389	0.408765	35.8735	58.9999	46.7062
Muscle_Skeletal	ENSG00000161558.10	3	-0.0291237	0.45746	0.707135	-0.105946	0.0476982	1.61734	0.44545	-0.0578261	0.565078	0.00369317	0.253967	1.4638	0.226327	33.6758	43.6173	36.5443
Muscle_Skeletal	ENSG00000161618.9	5	0.0138622	0.290779	0.56043	-0.0118563	0.0395807	12.089	0.0167015	0.0014529	0.963669	0.00684312	0.338816	11.3615	0.00992328	30.4649	469.075	40.5348
Muscle_Skeletal	ENSG00000161929.14	3	-0.0172975	0.0472064	0.191742	-0.0343815	-0.000213376	1.7148	0.424264	0.037809	0.429818	-0.0227646	0.758098	0.345326	0.556771	31.9911	78.5915	62.4012
Muscle_Skeletal	ENSG00000162341.16	4	0.0112684	0.68341	0.851206	-0.042888	0.0654249	16.4144	0.000932375	0.0587806	0.527913	-0.0121539	0.412434	14.3097	0.000781062	33.548	211.854	38.4325
Muscle_Skeletal	ENSG00000162430.16	4	0.0231414	0.0194744	0.104677	0.00372786	0.042555	1.26512	0.737433	0.00978025	0.6741	0.00576463	0.474549	0.861934	0.64988	32.6233	444.07	43.9539
Muscle_Skeletal	ENSG00000162585.16	4	0.00822058	0.487044	0.728648	-0.0149616	0.0314027	4.58707	0.204654	0.00948491	0.863486	-0.000443103	0.0189501	4.58577	0.100975	31.1512	164.397	96.1751
Muscle_Skeletal	ENSG00000162669.15	3	0.0111497	0.245564	0.510668	-0.0076698	0.0299693	1.09325	0.578901	-0.0131248	0.604756	0.0100488	0.698991	0.0235314	0.878083	40.4902	199.968	135.963
Muscle_Skeletal	ENSG00000162836.11	7	-0.0112056	0.0853405	0.279649	-0.0239709	0.00155959	4.30311	0.635731	-0.00978173	0.502389	-0.000674003	0.0868959	4.2912	0.508296	32.7031	828.772	40.7742
Muscle_Skeletal	ENSG00000162994.15	7	0.00406863	0.281005	0.550446	-0.0033283	0.0114656	1.91686	0.927184	0.00522581	0.46168	-0.000910105	0.152601	1.87982	0.865511	32.3368	1184.02	57.7887
Muscle_Skeletal	ENSG00000162997.15	3	-0.00573472	0.601857	0.805203	-0.0272781	0.0158086	2.33635	0.310934	-0.0168269	0.376741	0.00794704	0.57805	1.42038	0.233341	35.4645	354.809	66.7596
Muscle_Skeletal	ENSG00000163041.9	5	0.00144899	0.834729	0.928688	-0.0121628	0.0150608	3.13541	0.535427	-0.0117186	0.480061	0.00682696	0.617735	2.372	0.498868	31.1306	484.928	39.0519
Muscle_Skeletal	ENSG00000163131.10	3	-0.0683035	8.07935e-09	8.54315e-07	-0.0915178	-0.0450891	10.1467	0.00626136	0.0247052	0.724314	-0.0279156	0.837956	3.43369	0.0638792	47.5372	136.88	69.7677
Muscle_Skeletal	ENSG00000163155.11	3	0.0361756	0.0179308	0.0988091	0.0062214	0.0661298	8.35	0.0153752	0.0170147	0.893025	0.00524124	0.128159	8.13821	0.00433421	35.8833	68.0032	49.7611
Muscle_Skeletal	ENSG00000163281.11	6	0.0038311	0.455807	0.705723	-0.00623747	0.0138997	2.20295	0.82041	0.000896804	0.933112	0.00184471	0.24586	2.10486	0.716479	31.5546	1007.13	47.7799
Muscle_Skeletal	ENSG00000163328.13	4	-0.0168432	0.28211	0.551762	-0.0475352	0.0138488	4.1101	0.249818	-0.066377	0.369966	0.0105121	0.508525	3.32358	0.189799	30.7082	109.963	50.1385
Muscle_Skeletal	ENSG00000163492.14	3	-0.0397115	0.0479591	0.193487	-0.0790662	-0.000356736	0.204528	0.902791	-0.0877648	0.469185	0.00873548	0.312205	0.0430451	0.83564	32.708	50.9032	40.4915
Muscle_Skeletal	ENSG00000163576.17	8	-0.00697467	0.0807313	0.270032	-0.014802	0.000852656	3.97717	0.782403	-0.0120647	0.172689	0.00323686	0.480888	3.56151	0.735769	30.4663	1031.45	38.3369
Muscle_Skeletal	ENSG00000163586.9	3	0.00487763	0.591225	0.798692	-0.0129229	0.0226782	1.19245	0.550888	0.0409104	0.54094	-0.014076	0.413233	0.897027	0.34358	34.1685	64.0399	41.0619
Muscle_Skeletal	ENSG00000163682.15	7	0.015373	0.00872018	0.060408	0.00388522	0.0268607	6.56775	0.362675	0.0130626	0.363409	0.00127339	0.142489	6.52568	0.258372	34.5956	2473.4	48.351
Muscle_Skeletal	ENSG00000163684.11	4	-0.0280354	0.0140749	0.0840482	-0.0504145	-0.00565632	5.07088	0.16668	-0.00692871	0.780204	-0.00836446	0.663296	3.46971	0.176425	41.7462	621.901	45.8438
Muscle_Skeletal	ENSG00000163702.18	4	-0.0156527	0.126319	0.351239	-0.0357201	0.00441474	5.31594	0.150071	-0.0327547	0.374968	0.00776828	0.375241	4.748	0.0931077	43.7528	380.144	62.8625
Muscle_Skeletal	ENSG00000163820.14	3	0.0215258	0.155093	0.396706	-0.00814837	0.0512	0.321902	0.851334	0.00436271	0.930623	0.00348283	0.280626	0.192808	0.66059	36.3342	253.6	62.6652
Muscle_Skeletal	ENSG00000163864.15	4	0.0011342	0.924674	0.970823	-0.0223777	0.0246461	3.76188	0.288352	-0.0378845	0.271692	0.0124726	0.768778	2.19139	0.334308	31.3375	375.703	66.0484
Muscle_Skeletal	ENSG00000163870.14	4	-0.0199019	0.175797	0.425117	-0.0487146	0.00891082	5.01171	0.170942	-0.0532408	0.0162402	0.0104584	0.920548	1.93564	0.379911	31.1669	261.603	54.3334
Muscle_Skeletal	ENSG00000163879.10	4	-0.02085	0.0285381	0.136609	-0.0395116	-0.00218844	3.65626	0.301054	0.026065	0.518679	-0.0152766	0.766366	2.13904	0.343173	33.4431	140.962	44.6615
Muscle_Skeletal	ENSG00000163933.9	3	-0.0235425	0.031659	0.146511	-0.0450172	-0.00206781	7.62891	0.0220497	-0.171583	0.285423	0.0550313	0.64791	4.08857	0.0431741	31.4552	221.613	38.8274
Muscle_Skeletal	ENSG00000163945.15	3	-0.00274442	0.744477	0.8831	-0.0192478	0.0137589	7.49684	0.0235549	-0.00456541	0.919171	0.000937543	0.0375804	7.48023	0.006238	47.2191	246.523	137.631
Muscle_Skeletal	ENSG00000163956.10	3	0.025009	0.0356437	0.159232	0.00167846	0.0483396	2.4996	0.286562	-0.00417737	0.975261	0.00864609	0.173127	2.38549	0.122467	37.6643	144.09	51.1589
Muscle_Skeletal	ENSG00000163958.13	6	0.010515	0.159812	0.403753	-0.004146	0.0251761	9.39465	0.094321	0.0022436	0.950985	0.0039921	0.184027	9.26914	0.0547132	35.1305	186.825	45.6043
Muscle_Skeletal	ENSG00000163959.9	3	0.00578906	0.453648	0.704255	-0.0093526	0.0209307	1.37473	0.502898	0.0225903	0.186048	-0.00757779	0.729836	0.158822	0.690243	31.7616	241.613	48.5883
Muscle_Skeletal	ENSG00000163964.14	3	0.00488361	0.634268	0.82392	-0.0152365	0.0250037	0.192971	0.908023	0.00510291	0.91466	-7.53413e-05	0.00376303	0.192949	0.660474	36.606	280.251	106.776
Muscle_Skeletal	ENSG00000164002.11	4	-0.0217406	0.100147	0.306973	-0.0476574	0.00417615	5.82982	0.12019	0.0182503	0.700811	-0.0194003	0.620928	4.20363	0.122234	32.8587	136.973	44.7192
Muscle_Skeletal	ENSG00000164039.14	7	0.00774763	0.182966	0.434967	-0.00365532	0.0191506	5.7323	0.453836	-0.011482	0.809031	0.0102104	0.316843	5.54747	0.352769	31.2238	355.865	46.2867
Muscle_Skeletal	ENSG00000164045.11	3	-0.0283224	3.05939e-07	1.87897e-05	-0.0391649	-0.0174799	3.3737	0.185101	-0.0104413	0.380396	-0.012763	0.910215	0.495484	0.481491	35.2224	539.288	43.3427
Muscle_Skeletal	ENSG00000164111.14	5	0.00224075	0.757915	0.890606	-0.0120081	0.0164896	3.16148	0.531174	0.015925	0.344828	-0.00607589	0.631727	2.352	0.502632	32.4605	437.643	53.3652
Muscle_Skeletal	ENSG00000164307.12	8	-0.0251041	0.000899489	0.01087	-0.0399234	-0.0102848	11.0623	0.135926	-0.0510137	0.00132782	0.0106301	0.926814	7.20663	0.30216	32.1505	450.385	52.5708
Muscle_Skeletal	ENSG00000164308.16	7	0.013346	0.0282696	0.135613	0.00142105	0.0252709	17.4418	0.00778977	0.0130883	0.381898	0.000194894	0.0153365	17.4405	0.00373594	40.7431	3101.94	46.8477
Muscle_Skeletal	ENSG00000164344.15	8	0.0133278	0.0530088	0.206661	-0.000173	0.0268285	13.7443	0.0559211	0.0111948	0.583867	0.00112932	0.0892034	13.7156	0.0329797	30.7129	571.143	41.2139
Muscle_Skeletal	ENSG00000164346.9	5	0.0112752	0.0180624	0.0993875	0.00192841	0.0206221	2.17751	0.703148	0.0048379	0.523194	0.00455476	0.725652	0.982635	0.805454	32.9935	2579.23	48.45
Muscle_Skeletal	ENSG00000164366.3	3	0.0316967	0.0525121	0.205403	-0.000344153	0.0637376	1.17242	0.556432	0.0720064	0.11192	-0.010343	0.660012	0.261945	0.608787	33.6361	84.1129	67.0409
Muscle_Skeletal	ENSG00000164609.9	4	0.00551271	0.695484	0.858092	-0.0220909	0.0331164	2.34935	0.503132	0.0386401	0.340365	-0.00727256	0.616656	1.5894	0.451716	32.8417	157.327	70.411
Muscle_Skeletal	ENSG00000164659.14	3	-0.00191145	0.815166	0.918884	-0.0179376	0.0141147	1.8269	0.401137	0.0179013	0.664505	-0.00882463	0.379023	1.46799	0.225664	38.9035	205.647	48.6783
Muscle_Skeletal	ENSG00000164669.12	3	0.00500113	0.378999	0.640676	-0.0061408	0.0161431	0.441765	0.801811	0.0158908	0.687103	-0.00832619	0.219705	0.36396	0.546315	37.1584	385.421	37.8423
Muscle_Skeletal	ENSG00000164845.16	3	0.00569751	0.478423	0.722404	-0.0100563	0.0214513	1.14662	0.563657	-0.0309464	0.378688	0.0252203	0.71572	0.000104362	0.991849	57.423	192.495	77.8817
Muscle_Skeletal	ENSG00000164904.17	4	0.0190504	0.117682	0.336749	-0.00481428	0.042915	0.775092	0.855415	0.0271924	0.380722	-0.00233392	0.224634	0.69366	0.706926	50.4824	111.526	64.8218
Muscle_Skeletal	ENSG00000164978.17	8	-0.00375521	0.30434	0.57307	-0.0109206	0.00341018	5.18065	0.637928	0.00055658	0.944982	-0.00320256	0.451343	4.82093	0.566978	36.8103	812.267	64.9677
Muscle_Skeletal	ENSG00000165055.15	4	-0.0059214	0.525942	0.755384	-0.0242208	0.012378	4.93333	0.176745	0.0145611	0.448706	-0.00873695	0.76837	2.87589	0.237416	40.0442	263.676	113.52
Muscle_Skeletal	ENSG00000165171.10	3	-0.00584391	0.358184	0.622386	-0.0183096	0.00662177	0.917638	0.63203	-0.0142378	0.321739	0.00503856	0.485262	0.493215	0.482497	32.409	420.723	36.1869
Muscle_Skeletal	ENSG00000165650.11	5	0.0131237	0.179074	0.430027	-0.00602021	0.0322677	4.16195	0.384531	0.0131301	0.715478	-2.06759e-06	0.000149606	4.16195	0.244499	31.9948	390.207	45.8502
Muscle_Skeletal	ENSG00000165730.14	4	0.00945908	0.180366	0.43165	-0.00438018	0.0232983	0.987201	0.804349	0.00452258	0.731916	0.00323475	0.341911	0.791348	0.673226	30.7575	295.82	57.77
Muscle_Skeletal	ENSG00000165752.16	3	0.0125178	0.387317	0.648449	-0.0158623	0.0408979	1.14385	0.564439	0.0237283	0.740098	-0.00270467	0.127459	1.11514	0.290966	32.6248	108.403	38.9267
Muscle_Skeletal	ENSG00000165806.19	6	-0.00769601	0.138242	0.370263	-0.0178716	0.00247954	2.13271	0.830494	0.00548993	0.793748	-0.00645226	0.483062	1.71271	0.788408	32.9064	321.597	72.597
Muscle_Skeletal	ENSG00000165868.13	4	-0.00806542	0.381577	0.643095	-0.0261318	0.0100009	0.885658	0.828887	0.0262882	0.534243	-0.0105642	0.594727	0.193033	0.907995	40.821	167.28	57.632
Muscle_Skeletal	ENSG00000165929.12	4	0.00599884	0.446707	0.698653	-0.00945293	0.0214506	2.2818	0.516017	0.0271901	0.196229	-0.00774642	0.722697	1.10154	0.576505	31.5388	257.615	35.35
Muscle_Skeletal	ENSG00000165948.10	3	-0.0125681	0.109949	0.32405	-0.0279789	0.00284273	0.78434	0.675589	-0.0190197	0.55233	0.00300119	0.164735	0.741095	0.38931	39.9588	421.417	85.0655
Muscle_Skeletal	ENSG00000165985.9	4	0.00070176	0.877507	0.949246	-0.00822203	0.00962555	3.48629	0.322545	-2.41728e-06	0.999902	0.000619227	0.0296252	3.48388	0.17518	38.8657	1222.3	77.9053
Muscle_Skeletal	ENSG00000165995.18	3	0.00512424	0.508329	0.743771	-0.0100597	0.0203082	3.53355	0.170883	-0.00716587	0.749435	0.0077173	0.485986	2.47814	0.115439	33.1519	200.725	42.0797
Muscle_Skeletal	ENSG00000166260.10	3	0.0125007	0.496029	0.734609	-0.0234904	0.0484918	3.823	0.147859	-0.151656	0.0781431	0.0354661	0.949024	0.0139455	0.905995	32.2652	193.812	35.4548
Muscle_Skeletal	ENSG00000166275.15	3	0.0334269	0.138532	0.37062	-0.0108021	0.0776559	30.6879	2.16871e-07	-0.225615	0.711755	0.0395611	0.334217	25.8626	3.66602e-07	31.0748	39.4627	33.237
Muscle_Skeletal	ENSG00000166435.15	8	-0.00864271	0.0140463	0.0838998	-0.0155396	-0.00174578	8.15247	0.319342	-0.00724092	0.373349	-0.00142044	0.154419	8.10125	0.230779	32.6248	4083.49	52.261
Muscle_Skeletal	ENSG00000166436.15	6	-0.0127909	0.100497	0.307363	-0.0280546	0.00247273	6.48982	0.26143	-0.0186437	0.440758	0.00254828	0.204433	6.38271	0.172332	34.9865	624.872	51.1262
Muscle_Skeletal	ENSG00000166454.9	4	0.0117652	0.196096	0.451834	-0.00607219	0.0296026	0.684789	0.876776	0.0138803	0.362096	-0.000911159	0.13751	0.654789	0.720799	31.7846	625.608	38.4095
Muscle_Skeletal	ENSG00000166529.14	3	0.0313879	0.0194968	0.104735	0.00505145	0.0577244	1.67673	0.432416	0.069218	0.0876044	-0.00968252	0.677615	0.697489	0.403629	31.2817	166.256	32.6517
Muscle_Skeletal	ENSG00000166750.9	5	-0.00676653	0.402976	0.660977	-0.0226243	0.00909125	3.82636	0.430016	-0.00287352	0.913602	-0.00151857	0.124376	3.79536	0.284426	31.1725	585.17	37.6299
Muscle_Skeletal	ENSG00000166780.10	3	-0.00303096	0.714456	0.867501	-0.0192675	0.0132055	0.161311	0.922511	-0.01369	0.728481	0.00540662	0.217803	0.0848826	0.770787	107.611	283.238	183.263
Muscle_Skeletal	ENSG00000166796.11	5	-0.00675565	0.153169	0.393658	-0.0160252	0.00251386	2.74018	0.602202	0.00218828	0.804027	-0.00911869	0.770481	1.29634	0.730003	34.9533	732.242	35.2482
Muscle_Skeletal	ENSG00000166896.7	11	-0.00135123	0.840799	0.93194	-0.0145355	0.011833	26.453	0.00317639	0.0178206	0.236101	-0.0128142	0.841269	21.6704	0.00998436	31.2596	2518.8	44.5528
Muscle_Skeletal	ENSG00000166927.12	3	-0.0132898	0.240493	0.505535	-0.0354813	0.00890177	0.578699	0.74875	0.0264864	0.670848	-0.0126355	0.483677	0.157466	0.6915	33.3274	148.975	62.1342
Muscle_Skeletal	ENSG00000166928.10	3	-0.000448539	0.95774	0.984757	-0.017039	0.0161419	1.80907	0.40473	-0.0271189	0.254124	0.0114593	0.769912	0.368753	0.543685	34.207	245.667	38.4214
Muscle_Skeletal	ENSG00000166938.12	3	-0.0113477	0.433867	0.687544	-0.0397673	0.017072	3.49824	0.173927	-0.0516488	0.322142	0.0126472	0.600204	2.04702	0.152504	38.4267	180.29	79.7097
Muscle_Skeletal	ENSG00000167384.10	3	-0.0161005	0.0655633	0.23627	-0.0332376	0.0010367	6.85035	0.0325436	0.0561144	0.232573	-0.0317013	0.8883	1.94061	0.163603	32.5499	227.769	105.085
Muscle_Skeletal	ENSG00000167526.13	3	-0.0477769	0.00214128	0.0213528	-0.0782799	-0.017274	1.27573	0.528419	-0.100902	0.0609679	0.0139284	0.697221	0.213817	0.643792	43.0296	256.786	63.2094
Muscle_Skeletal	ENSG00000167528.12	6	0.0117813	0.316829	0.584337	-0.0112866	0.0348492	17.9199	0.0030485	0.0103725	0.766261	0.000714028	0.0347712	17.9114	0.0012843	36.3618	1143.39	41.6817
Muscle_Skeletal	ENSG00000167608.11	4	0.00465851	0.503208	0.739699	-0.00898029	0.0182973	2.18578	0.534756	0.0310693	0.182397	-0.0136074	0.765041	0.775188	0.678688	31.9058	374.534	46.4395
Muscle_Skeletal	ENSG00000167644.11	3	-0.0194245	0.0101141	0.0672494	-0.0342272	-0.00462172	1.41389	0.493149	-0.00368369	0.813835	-0.00919547	0.749455	0.093627	0.759616	33.5367	195.418	40.157
Muscle_Skeletal	ENSG00000167670.15	3	0.00519291	0.550448	0.771551	-0.011853	0.0222388	0.928179	0.628707	-0.00262263	0.892548	0.003636	0.347468	0.725456	0.39436	35.1136	574.981	42.8298
Muscle_Skeletal	ENSG00000167720.12	6	-0.008029	0.366282	0.628902	-0.0254471	0.00938911	13.1723	0.0218164	0.0168449	0.426894	-0.015123	0.79842	9.35718	0.052766	31.8799	720.191	34.982
Muscle_Skeletal	ENSG00000167723.14	3	0.00814155	0.156577	0.399089	-0.00312222	0.0194053	0.775763	0.678493	0.00623648	0.610145	0.00132784	0.140049	0.744633	0.388181	30.7411	843.122	41.7096
Muscle_Skeletal	ENSG00000167766.18	7	-0.00763641	0.317298	0.5847	-0.0226031	0.0073303	6.11269	0.410686	-0.0251612	0.304161	0.00597208	0.550585	5.48506	0.359587	31.1686	427.785	66.3342
Muscle_Skeletal	ENSG00000167840.13	6	0.0141984	0.0933013	0.294079	-0.00238352	0.0307804	10.5911	0.0601182	0.00359385	0.848107	0.00697618	0.480538	9.59563	0.0478189	36.1012	322.005	87.1724
Muscle_Skeletal	ENSG00000167863.11	3	-0.00216087	0.955746	0.983967	-0.0784816	0.0741599	1.19327	0.550661	-0.219989	0.281677	0.0223076	0.72247	0.0141277	0.905386	32.808	55.3663	33.8747
Muscle_Skeletal	ENSG00000167914.11	3	-0.0172971	0.039501	0.170386	-0.0337628	-0.000831409	1.51496	0.468846	0.010032	0.681188	-0.0131057	0.766731	0.0941416	0.758977	33.9151	149.98	36.3258
Muscle_Skeletal	ENSG00000167984.17	3	-0.0169485	0.0642206	0.233085	-0.0348981	0.00100116	1.33692	0.512498	-0.00577316	0.855642	-0.00615915	0.289193	1.17534	0.278306	36.7907	151.748	44.4459
Muscle_Skeletal	ENSG00000168028.13	3	-0.0136309	0.358114	0.622341	-0.0427027	0.015441	8.20918	0.0164968	-0.160697	0.00436584	0.038529	0.993147	0.897963	0.343328	35.2321	220.997	49.9705
Muscle_Skeletal	ENSG00000168228.14	3	0.0107618	0.313208	0.581378	-0.0101529	0.0316765	0.150605	0.927463	0.0273385	0.536822	-0.00535548	0.300414	0.00170215	0.967091	31.5317	188.805	44.3437
Muscle_Skeletal	ENSG00000168255.19	3	-0.0156811	0.0774614	0.263099	-0.0330884	0.00172615	3.47971	0.175545	-0.0290477	0.406898	0.00683757	0.328403	2.94956	0.0859009	38.2666	73.3443	46.4871
Muscle_Skeletal	ENSG00000168275.14	5	0.0163052	0.0884182	0.285601	-0.00245145	0.0350619	1.18941	0.879839	-0.00190129	0.933622	0.00622626	0.620322	0.417664	0.93657	31.3783	879.249	39.6126
Muscle_Skeletal	ENSG00000168291.12	3	-0.0540727	0.00344571	0.030897	-0.0903067	-0.0178388	4.02456	0.133683	0.0386817	0.455922	-0.0180495	0.944305	0.363411	0.546618	31.9146	273.866	67.6239
Muscle_Skeletal	ENSG00000168333.13	7	0.000396862	0.949388	0.980893	-0.0118574	0.0126511	5.64718	0.463849	-0.000212017	0.991995	0.000280338	0.0242146	5.64614	0.342187	33.6642	578.23	43.3902
Muscle_Skeletal	ENSG00000168385.17	8	-0.0081315	0.237931	0.5019	-0.0216358	0.00537281	5.12106	0.645193	-0.0046419	0.692188	-0.00146409	0.286989	4.98577	0.54564	31.8348	550.823	55.8912
Muscle_Skeletal	ENSG00000168528.11	4	-0.00725785	0.273421	0.541768	-0.0202462	0.00573054	2.04773	0.56256	-0.0320227	0.434668	0.0132439	0.459607	1.67292	0.433242	31.1156	450.246	71.6184
Muscle_Skeletal	ENSG00000168765.16	6	0.0270372	0.183643	0.435932	-0.0128177	0.0668921	14.4299	0.0130974	-0.0176667	0.80764	0.0123319	0.481359	13.0688	0.0109445	31.5536	91.3898	36.5686
Muscle_Skeletal	ENSG00000168778.11	5	0.012394	0.0999023	0.306405	-0.0023701	0.027158	1.68607	0.793247	-0.00237108	0.919999	0.00632365	0.490693	1.25058	0.740902	33.3648	243.428	48.3966
Muscle_Skeletal	ENSG00000168813.16	3	-0.0317935	0.106745	0.31819	-0.0704259	0.00683899	4.52844	0.103911	-0.185217	0.0132116	0.031746	0.966661	0.000160088	0.989905	37.2353	118.243	37.3057
Muscle_Skeletal	ENSG00000168827.14	3	0.0329851	0.00602983	0.0466106	0.00944325	0.0565271	2.76961	0.250373	-0.125316	0.194987	0.0584411	0.901029	0.0475586	0.827367	34.9695	166.739	152.049
Muscle_Skeletal	ENSG00000169026.12	3	-0.0199211	0.119615	0.340497	-0.0450077	0.00516554	0.503842	0.777306	-0.0560786	0.286437	0.0157405	0.521422	0.00173859	0.966741	35.3301	79.7977	39.0567
Muscle_Skeletal	ENSG00000169085.11	4	0.00855188	0.434504	0.68823	-0.0128956	0.0299994	5.50745	0.138194	0.0647447	0.291455	-0.0263215	0.648256	3.84175	0.146479	36.1162	305.543	60.8916
Muscle_Skeletal	ENSG00000169507.9	7	-0.0114887	0.0202543	0.107618	-0.0211878	-0.00178962	8.80754	0.184695	0.00153662	0.897088	-0.00884816	0.768896	6.84448	0.232466	32.7258	866.861	57.8407
Muscle_Skeletal	ENSG00000169598.15	3	-0.0188318	0.145191	0.380295	-0.0441692	0.00650557	2.4523	0.29342	-0.0837191	0.0537663	0.0172969	0.882635	0.000169074	0.989626	34.4515	78.4161	47.1866
Muscle_Skeletal	ENSG00000169629.11	4	0.012934	0.0043634	0.0366758	0.00404114	0.0218268	2.72886	0.435345	-0.00562797	0.722967	0.0151804	0.777563	1.24028	0.537868	41.9636	437.027	140.026
Muscle_Skeletal	ENSG00000169684.13	9	0.0025811	0.743362	0.882998	-0.0128703	0.0180325	41.9904	1.35989e-06	-0.0196734	0.353576	0.0175303	0.740439	35.5373	8.86181e-06	32.3888	1385.05	46.1624
Muscle_Skeletal	ENSG00000169715.14	3	-0.00632603	0.568465	0.784009	-0.0280664	0.0154143	0.0612934	0.969818	0.00586258	0.908276	-0.00409979	0.193881	0.0010545	0.974095	31.7268	260.575	39.6122
Muscle_Skeletal	ENSG00000169738.7	3	0.000990281	0.934411	0.974953	-0.0225942	0.0245747	0.985344	0.610992	-0.0243141	0.617263	0.00708322	0.408568	0.69723	0.403716	33.0409	142.9	63.5793
Muscle_Skeletal	ENSG00000170175.10	7	-0.0132618	0.054265	0.20971	-0.0267664	0.000242872	1.98094	0.921443	-0.0105814	0.538296	-0.00105806	0.135104	1.95199	0.855747	33.0049	579.78	44.737
Muscle_Skeletal	ENSG00000170260.8	4	-0.00126821	0.88889	0.9551	-0.0190598	0.0165234	2.55591	0.465272	-0.0158	0.337589	0.00652718	0.709407	1.43904	0.486986	30.7208	202.515	39.4213
Muscle_Skeletal	ENSG00000170291.14	5	-0.00375122	0.807559	0.91521	-0.0339359	0.0264334	10.8121	0.0287585	0.0296197	0.40494	-0.0116666	0.701033	7.95245	0.0470047	32.4279	665.557	36.1399
Muscle_Skeletal	ENSG00000170322.14	4	0.0131365	0.242675	0.507561	-0.00890101	0.0351739	2.98116	0.394539	0.0423137	0.238839	-0.00952959	0.609839	2.17727	0.336676	34.3862	122.649	84.9489
Muscle_Skeletal	ENSG00000170425.3	5	-0.00348092	0.398155	0.657384	-0.0115556	0.00459377	3.07472	0.5454	0.00383157	0.749678	-0.00648727	0.483191	2.65446	0.448022	30.8619	1073.04	33.1455
Muscle_Skeletal	ENSG00000170430.9	7	0.00427367	0.527894	0.756686	-0.00899617	0.0175435	3.11678	0.794053	-0.0132467	0.579491	0.00784463	0.555247	2.53279	0.771549	31.5375	317.339	48.0489
Muscle_Skeletal	ENSG00000170606.14	3	-0.0110804	0.495857	0.734577	-0.0429696	0.0208087	2.84388	0.241245	0.043214	0.766395	-0.0179374	0.295473	2.48634	0.114839	34.6466	124.789	35.72
Muscle_Skeletal	ENSG00000170634.12	5	-0.000529357	0.957895	0.984802	-0.020181	0.0191223	2.99882	0.558023	-0.0356196	0.4495	0.0119068	0.554231	2.41743	0.490398	38.4527	441.746	48.7017
Muscle_Skeletal	ENSG00000170667.14	3	0.00511594	0.676554	0.847082	-0.01892	0.0291519	1.45626	0.482812	-0.0350513	0.326132	0.0149606	0.769154	0.0206174	0.885826	35.6713	78.6077	43.8416
Muscle_Skeletal	ENSG00000170745.11	3	0.0580016	0.00834841	0.0586298	0.0149021	0.101101	4.54007	0.103308	0.0890856	0.772325	-0.00547443	0.0813485	4.49321	0.0340298	30.605	59.3536	55.8507
Muscle_Skeletal	ENSG00000170889.13	3	0.0538982	0.00223218	0.0220629	0.0193472	0.0884493	1.03384	0.596355	0.126607	0.129426	-0.0186862	0.627026	0.240109	0.624128	33.7584	200.567	98.2414
Muscle_Skeletal	ENSG00000170903.10	4	0.0102762	0.618391	0.814769	-0.0301567	0.050709	15.2805	0.00159201	-0.0192901	0.701454	0.0127031	0.490646	12.5486	0.00188407	43.2906	426.009	54.8447
Muscle_Skeletal	ENSG00000170906.15	3	-0.0218428	0.200718	0.457685	-0.0553019	0.0116163	0.535029	0.765279	-0.0479169	0.227549	0.0085811	0.532935	0.00611791	0.937655	50.5357	382.391	60.8512
Muscle_Skeletal	ENSG00000170949.17	3	-0.00782507	0.362814	0.625679	-0.0246785	0.00902833	0.627418	0.730732	0.00809985	0.766338	-0.00640527	0.461905	0.248336	0.618249	31.2848	255.627	49.744
Muscle_Skeletal	ENSG00000170954.11	3	-0.00815323	0.30933	0.578192	-0.0238719	0.00756543	0.515194	0.772907	-0.0136885	0.534427	0.00296164	0.212628	0.442442	0.505946	55.6101	167.666	127.459
Muscle_Skeletal	ENSG00000171084.15	4	-0.0133964	0.0367184	0.162223	-0.0259661	-0.000826773	5.52019	0.137436	-0.00468339	0.701501	-0.00696491	0.606904	4.04507	0.13232	39.451	800.259	79.502
Muscle_Skeletal	ENSG00000171298.12	4	0.0148328	0.196041	0.451753	-0.00765269	0.0373184	4.6428	0.199901	-0.0256734	0.262869	0.0155581	0.946322	0.920112	0.631248	31.6068	311.736	63.8455
Muscle_Skeletal	ENSG00000171357.5	6	-0.01426	0.0891742	0.286913	-0.0307029	0.00218287	15.3312	0.00903719	0.0110913	0.182835	-0.0209947	0.999803	1.47228	0.831541	30.8854	664.979	47.1529
Muscle_Skeletal	ENSG00000171421.12	5	0.0133256	0.292519	0.561796	-0.0114867	0.038138	9.3439	0.0530555	0.0171182	0.673293	-0.00147802	0.0797386	9.31279	0.0254086	39.5037	608.528	47.1398
Muscle_Skeletal	ENSG00000171853.15	4	-0.0153206	0.218857	0.478646	-0.039742	0.00910076	4.97236	0.173832	-0.0189586	0.700581	0.001123	0.0618432	4.95744	0.0838506	35.7031	290.085	57.1805
Muscle_Skeletal	ENSG00000171903.16	5	-0.0284306	0.000598597	0.00824754	-0.0446657	-0.0121955	10.1585	0.0378408	0.00524818	0.668142	-0.0189392	0.997623	0.925702	0.819221	34.2396	287.739	48.5198
Muscle_Skeletal	ENSG00000171928.13	4	0.0217405	0.00169892	0.0179475	0.00816319	0.0353178	0.593576	0.897901	0.00402085	0.893986	0.00912064	0.453754	0.229491	0.891593	39.0206	666.46	60.3846
Muscle_Skeletal	ENSG00000172322.13	6	-0.00343762	0.461264	0.709785	-0.0125825	0.00570721	3.80501	0.577817	4.07542e-05	0.996502	-0.00282396	0.334747	3.61781	0.460193	33.9089	1175.8	41.8038
Muscle_Skeletal	ENSG00000172340.14	3	-0.0373272	0.0246784	0.123762	-0.0698948	-0.00475955	1.60463	0.448291	-0.347572	0.187561	0.060961	0.761459	0.215429	0.642545	37.9693	61.2247	45.6521
Muscle_Skeletal	ENSG00000172500.12	3	0.00810429	0.556773	0.775637	-0.018926	0.0351346	2.23963	0.32634	0.0494435	0.128845	-0.0132326	0.839001	0.27481	0.600123	31.033	263.229	33.8912
Muscle_Skeletal	ENSG00000172548.14	3	0.0283607	0.00013731	0.00263083	0.0137826	0.0429389	5.09729	0.0781873	-0.0790845	0.302412	0.0458561	0.842185	1.70191	0.192038	45.496	122.603	79.255
Muscle_Skeletal	ENSG00000172661.17	6	0.0062166	0.521005	0.752391	-0.0127681	0.0252013	2.05799	0.841064	0.0161559	0.554797	-0.00440569	0.302359	1.90705	0.752849	39.4644	173.933	54.3349
Muscle_Skeletal	ENSG00000172687.13	3	-0.0136253	0.202882	0.460609	-0.0345971	0.00734649	3.04365	0.218314	-0.0974141	0.0869918	0.0301242	0.86608	0.79718	0.371938	34.5707	157.743	49.3348
Muscle_Skeletal	ENSG00000172785.18	6	-0.0283344	1.78471e-06	8.42272e-05	-0.0399613	-0.0167076	5.00431	0.415354	-0.0253038	0.158168	-0.00160081	0.144271	4.9633	0.291084	30.7768	590.977	44.9572
Muscle_Skeletal	ENSG00000172890.11	3	-0.0136502	0.326893	0.593951	-0.0409392	0.0136388	0.26215	0.877152	-0.0222313	0.585176	0.00249492	0.177396	0.211885	0.645294	40.5089	193.804	72.2869
Muscle_Skeletal	ENSG00000172992.11	3	-0.0188068	0.12073	0.342409	-0.0425615	0.00494793	0.226993	0.892707	-0.0382294	0.376305	0.00557393	0.36042	0.007701	0.930071	35.1714	221.133	57.8309
Muscle_Skeletal	ENSG00000173226.16	5	-0.00734833	0.51051	0.745302	-0.0292351	0.0145385	7.34721	0.118639	-0.0296525	0.421856	0.00963147	0.477476	6.46589	0.0910175	39.3668	314.421	65.521
Muscle_Skeletal	ENSG00000173262.11	3	0.00302016	0.663755	0.840359	-0.010596	0.0166363	7.89289	0.0193233	-0.0142359	0.637308	0.0123052	0.501349	5.41422	0.0199733	34.8097	192.357	41.5078
Muscle_Skeletal	ENSG00000173456.4	8	0.0195505	0.0165804	0.0937411	0.00355711	0.0355439	25.19	0.000702121	0.00165	0.895113	0.0108459	0.91917	16.704	0.0104349	31.5244	1761.72	54.2504
Muscle_Skeletal	ENSG00000173457.10	3	0.0179087	0.148884	0.386318	-0.00640775	0.0422251	3.29265	0.192757	0.0336716	0.507676	-0.00464915	0.267328	2.94863	0.0859506	31.7655	422.277	32.4769
Muscle_Skeletal	ENSG00000173926.5	6	-0.00715199	0.184444	0.4367	-0.0177138	0.00340985	4.12568	0.531466	0.00671949	0.628495	-0.0077752	0.721524	2.95117	0.56603	32.7339	809.856	42.5537
Muscle_Skeletal	ENSG00000174013.7	3	-0.0176498	0.261489	0.528852	-0.0484571	0.0131576	0.398158	0.819485	-0.0315291	0.687152	0.00299767	0.143606	0.365409	0.545517	51.0411	185.38	69.8305
Muscle_Skeletal	ENSG00000174137.12	5	0.0159763	0.00316127	0.0288677	0.0053675	0.0265851	0.616473	0.961216	0.0201296	0.0929784	-0.00272495	0.302361	0.465534	0.926396	36.8597	496.245	55.9984
Muscle_Skeletal	ENSG00000174226.8	3	0.00153834	0.791393	0.907603	-0.0098608	0.0129375	1.96778	0.373855	0.0208363	0.165255	-0.0106674	0.836674	0.0246127	0.875336	43.8715	332.054	49.6963
Muscle_Skeletal	ENSG00000174652.17	10	0.00938718	0.197947	0.454324	-0.00490381	0.0236782	26.3496	0.00179042	0.0340041	0.12502	-0.0161742	0.759262	22.482	0.00409709	31.0005	2105.45	52.5131
Muscle_Skeletal	ENSG00000175003.12	3	-0.0823493	1.44877e-12	5.50457e-10	-0.105148	-0.0595502	98.0171	0	-0.526577	8.75092e-06	0.172413	0.99989	6.14388	0.0131867	31.1605	93.153	35.7178
Muscle_Skeletal	ENSG00000175164.13	5	0.0237294	0.0398345	0.171167	0.00110248	0.0463564	16.5255	0.00238929	0.00355743	0.906995	0.0117646	0.531039	14.0666	0.00281592	43.4636	464.414	54.2377
Muscle_Skeletal	ENSG00000175265.17	3	-0.008104	0.329767	0.596593	-0.0244018	0.00819377	1.68166	0.431352	-0.023426	0.363308	0.0095444	0.474928	1.19783	0.273755	38.4359	279.972	57.1009
Muscle_Skeletal	ENSG00000175575.12	3	-0.0132604	0.394832	0.654317	-0.0438049	0.0172841	11.0833	0.00392008	-0.128734	0.000854279	0.0318213	0.998922	0.394905	0.529732	31.7051	71.1598	54.3106
Muscle_Skeletal	ENSG00000175581.13	3	-0.0427019	0.00797945	0.0567037	-0.0742497	-0.0111542	8.75667	0.0125462	-0.0901123	0.031355	0.0166213	0.85914	2.76362	0.0964295	34.9458	214.953	35.8266
Muscle_Skeletal	ENSG00000175611.11	4	0.0010219	0.858538	0.940807	-0.0102154	0.0122592	2.2972	0.513057	-0.0029495	0.866908	0.00274616	0.189931	2.23272	0.32747	38.9539	569.042	88.2049
Muscle_Skeletal	ENSG00000175643.8	5	-0.00285901	0.638587	0.826664	-0.0147898	0.00907172	1.62137	0.804947	-0.000949372	0.951465	-0.000848066	0.105788	1.60368	0.658555	30.9299	412.605	55.3012
Muscle_Skeletal	ENSG00000175711.8	3	0.00746353	0.403468	0.661468	-0.0100461	0.0249731	3.63799	0.162188	-0.115609	0.07739	0.0517922	0.942278	0.0363363	0.848823	31.4775	206.557	116.331
Muscle_Skeletal	ENSG00000176209.11	3	-0.00229107	0.831293	0.927488	-0.0233685	0.0187863	9.64417	0.00804997	0.00389846	0.966485	-0.00214645	0.05698	9.59515	0.00195091	37.7096	441.881	59.2124
Muscle_Skeletal	ENSG00000176399.3	3	0.0130665	0.0418677	0.177166	0.000480764	0.0256523	1.91541	0.383773	-0.00403421	0.827972	0.0102859	0.673766	0.951619	0.329307	30.8875	590.686	85.4688
Muscle_Skeletal	ENSG00000176531.10	3	-0.0150353	0.138355	0.370461	-0.0349204	0.0048498	0.856936	0.651506	-0.0165684	0.730638	0.00054283	0.0259974	0.855874	0.354896	33.6103	192.03	74.1816
Muscle_Skeletal	ENSG00000176678.5	4	0.0420509	0.00264775	0.0252788	0.0146323	0.0694695	10.3008	0.0161748	0.0250135	0.531591	0.00798347	0.35912	9.29009	0.00960911	48.1164	221.525	63.4083
Muscle_Skeletal	ENSG00000176903.4	3	0.0464385	0.0244146	0.122879	0.00599587	0.0868811	1.09866	0.577338	-0.101063	0.483696	0.0257519	0.698305	0.0319671	0.8581	32.7628	63.8051	57.0393
Muscle_Skeletal	ENSG00000176945.16	7	0.000616712	0.903179	0.961852	-0.00931972	0.0105531	1.96925	0.922505	0.00415577	0.742732	-0.00176326	0.239672	1.87619	0.865997	32.0138	232.388	48.7273
Muscle_Skeletal	ENSG00000176974.19	4	-0.0267181	0.0674193	0.240391	-0.0553514	0.00191519	5.2394	0.155083	0.00754034	0.923049	-0.0110475	0.347087	4.75823	0.0926324	34.4958	160.473	54.6602
Muscle_Skeletal	ENSG00000177042.14	8	0.0170882	0.0167252	0.0943455	0.00309048	0.031086	12.4752	0.0859755	-0.037415	0.050873	0.0256259	0.996945	3.70115	0.717043	39.2272	490.894	60.4452
Muscle_Skeletal	ENSG00000177084.16	4	-0.0120341	0.550156	0.771285	-0.0515073	0.0274392	9.84963	0.0198886	0.0800475	0.0159736	-0.0255607	0.996731	1.19862	0.54919	31.1592	265.915	37.1191
Muscle_Skeletal	ENSG00000177302.14	3	0.0210725	0.109603	0.323244	-0.00474117	0.0468862	1.48467	0.476	-0.0607425	0.412645	0.0276296	0.737836	0.227383	0.633471	37.1895	115.493	83.4765
Muscle_Skeletal	ENSG00000177406.4	9	0.00577273	0.23315	0.496676	-0.0037169	0.0152624	2.53474	0.960091	0.012596	0.212284	-0.00338153	0.55866	1.94194	0.962984	35.001	545.943	51.9119
Muscle_Skeletal	ENSG00000177602.5	3	0.00382248	0.687827	0.853956	-0.0148232	0.0224681	2.42333	0.297701	0.35037	0.438182	-0.140307	0.556959	1.52565	0.216766	35.4645	141.411	40.2253
Muscle_Skeletal	ENSG00000177663.13	5	-0.00705223	0.604579	0.806898	-0.0337448	0.0196403	4.66476	0.323455	0.0267313	0.609192	-0.00717095	0.499108	4.05274	0.255825	33.921	213.499	42.7554
Muscle_Skeletal	ENSG00000177683.13	4	-0.0270561	0.0072541	0.0531724	-0.0468065	-0.00730563	1.16847	0.760575	-0.00677516	0.796317	-0.00615978	0.59728	0.468284	0.79125	31.9186	452.676	52.1546
Muscle_Skeletal	ENSG00000177697.17	4	0.037436	0.000201764	0.0035502	0.017695	0.0571769	2.73473	0.434358	0.0231284	0.613935	0.00573802	0.252808	2.59967	0.272577	35.2472	335.1	55.3139
Muscle_Skeletal	ENSG00000177868.11	5	0.008497	0.431002	0.685383	-0.0126513	0.0296453	13.6075	0.00865912	0.05255	0.00154509	-0.0260187	0.996004	3.61722	0.305874	36.7896	552.529	43.5609
Muscle_Skeletal	ENSG00000178028.13	4	0.0158346	0.104327	0.314016	-0.00327309	0.0349422	0.608844	0.894405	0.00604661	0.829559	0.00375793	0.289781	0.470785	0.790261	35.2943	395.018	45.8584
Muscle_Skeletal	ENSG00000178053.17	4	-0.0072411	0.636763	0.825629	-0.0372949	0.0228127	2.76736	0.428901	0.00146974	0.971414	-0.0020101	0.186346	2.69256	0.260207	38.7018	79.2453	64.8496
Muscle_Skeletal	ENSG00000178078.11	3	0.00170942	0.774494	0.898768	-0.00998479	0.0134036	0.781874	0.676423	0.00920178	0.471167	-0.00433085	0.493059	0.341497	0.558967	36.9472	385.609	39.0685
Muscle_Skeletal	ENSG00000178201.4	4	0.00355646	0.696472	0.85835	-0.0143127	0.0214256	3.46314	0.325574	0.0274897	0.150547	-0.00882043	0.837486	1.51247	0.469431	33.3418	299.149	35.064
Muscle_Skeletal	ENSG00000178295.14	5	-0.0332336	0.0118693	0.0750137	-0.0591225	-0.0073447	12.3468	0.0149503	0.0178369	0.517303	-0.0203795	0.953417	5.3216	0.149707	33.1885	209.072	48.147
Muscle_Skeletal	ENSG00000178338.10	3	0.0327812	0.0267919	0.131077	0.00376836	0.0617939	0.409488	0.814856	0.00569759	0.905889	0.00755531	0.445166	0.0607601	0.805299	34.6078	73.7944	49.9083
Muscle_Skeletal	ENSG00000178381.11	8	-0.00166416	0.720499	0.87071	-0.0107803	0.00745201	5.62377	0.5843	-0.0112977	0.350673	0.00539307	0.611301	4.88077	0.559194	36.6292	945.616	54.4756
Muscle_Skeletal	ENSG00000178623.11	3	-0.0157056	0.0895892	0.287637	-0.0338388	0.00242763	7.76255	0.0206245	-0.456416	0.452648	0.198742	0.531911	5.08525	0.0241303	34.4611	157.277	55.1719
Muscle_Skeletal	ENSG00000179115.10	3	-0.042277	0.0718331	0.250968	-0.0883067	0.00375265	0.944238	0.623679	0.0374751	0.765711	-0.0127582	0.481409	0.527543	0.467642	31.597	165.988	57.8088
Muscle_Skeletal	ENSG00000179344.16	16	-0.0106259	0.0325232	0.1494	-0.0203674	-0.000884482	34.573	0.00282736	-0.0150804	0.319856	0.00274669	0.245132	34.3339	0.00184279	32.664	1620.22	90.5394
Muscle_Skeletal	ENSG00000179630.10	4	0.00561091	0.43405	0.687688	-0.00844694	0.0196688	0.800247	0.849408	0.0112142	0.382244	-0.00393944	0.401442	0.523071	0.769868	38.3151	189.914	84.892
Muscle_Skeletal	ENSG00000180104.15	6	0.0124714	0.176687	0.426533	-0.00562115	0.030564	0.588543	0.988522	0.0069066	0.782421	0.00195267	0.189221	0.53122	0.970391	31.5636	334.448	46.497
Muscle_Skeletal	ENSG00000180155.19	3	-0.01589	0.172238	0.420319	-0.0387052	0.00692518	4.84654	0.0886311	-0.124503	0.0409371	0.0386916	0.931395	1.1229	0.289294	33.9811	190.631	37.0724
Muscle_Skeletal	ENSG00000180185.11	5	-0.016339	0.0667015	0.238863	-0.0338033	0.00112525	6.52739	0.163073	0.00443497	0.759947	-0.0127209	0.904102	3.39234	0.334996	39.1891	1064.55	72.0733
Muscle_Skeletal	ENSG00000180370.10	3	0.00880494	0.606601	0.808068	-0.024709	0.0423189	0.0348369	0.982732	0.0111145	0.786742	-0.000659656	0.0493001	0.0310142	0.860209	30.4695	251.725	34.9981
Muscle_Skeletal	ENSG00000180376.16	4	0.0121451	0.398284	0.657413	-0.0160356	0.0403259	5.63693	0.130674	-0.0380741	0.175858	0.0178303	0.945671	1.93436	0.380154	38.5455	107.428	64.4316
Muscle_Skeletal	ENSG00000180398.11	3	0.0344008	0.0398109	0.171162	0.00160217	0.0671994	0.62346	0.732179	-0.00267613	0.961715	0.00941588	0.514313	0.137392	0.710887	31.077	284.308	59.2522
Muscle_Skeletal	ENSG00000180481.10	7	-0.00924401	0.0669851	0.239529	-0.0191349	0.000646909	4.11885	0.660596	-0.0125	0.315907	0.00193469	0.224892	4.03723	0.544069	31.3061	817.286	41.8995
Muscle_Skeletal	ENSG00000180543.4	3	-0.0159068	0.0945637	0.296646	-0.0345555	0.00274182	0.703549	0.703439	-0.021381	0.421005	0.00220279	0.174637	0.654861	0.41838	31.7776	249.529	37.6501
Muscle_Skeletal	ENSG00000180773.14	3	0.00978762	0.468931	0.716078	-0.0167007	0.036276	3.37044	0.185404	0.0607014	0.0708563	-0.01757	0.902049	0.631851	0.426677	32.9923	152.742	35.9708
Muscle_Skeletal	ENSG00000180785.8	3	-0.0056185	0.531183	0.759278	-0.023204	0.011967	0.982425	0.611884	-0.0357227	0.424828	0.0124239	0.507592	0.511165	0.474635	33.4837	134.975	36.0375
Muscle_Skeletal	ENSG00000180817.11	10	-0.00242288	0.674066	0.846311	-0.013714	0.00886825	6.77849	0.660169	-0.00990618	0.390646	0.00359641	0.545793	6.21836	0.622787	32.3032	1116.22	41.3287
Muscle_Skeletal	ENSG00000180953.11	3	-0.0042303	0.542118	0.766493	-0.0178311	0.00937052	6.50872	0.0386055	0.0541901	0.0592205	-0.0281249	0.965028	1.19501	0.27432	40.0536	252.468	61.056
Muscle_Skeletal	ENSG00000181027.10	4	0.0426314	1.38805e-05	0.000422725	0.0234043	0.0618586	2.08402	0.555152	0.0537357	0.171955	-0.00466824	0.229312	1.99906	0.368052	40.2993	312.006	78.5233
Muscle_Skeletal	ENSG00000181031.15	7	0.00459763	0.399699	0.658287	-0.00610248	0.0152977	10.641	0.100127	0.00819785	0.691101	-0.00277188	0.144638	10.5707	0.0605878	36.329	928.483	50.3392
Muscle_Skeletal	ENSG00000181104.6	3	0.0207289	0.00345345	0.0309419	0.0068352	0.0346225	2.28427	0.319137	0.0310326	0.227735	-0.00515311	0.335263	1.92308	0.165518	32.9593	430.397	69.6629
Muscle_Skeletal	ENSG00000181240.13	4	-0.00333493	0.495274	0.734122	-0.0129198	0.00624994	0.189726	0.979231	-0.00350016	0.86734	0.000131369	0.00647003	0.18966	0.909528	32.8676	785.333	51.3931
Muscle_Skeletal	ENSG00000181315.10	4	0.010786	0.145725	0.381315	-0.00374536	0.0253174	1.56667	0.66697	0.0254485	0.272569	-0.00726985	0.495321	1.12159	0.570755	41.8812	354.685	50.9711
Muscle_Skeletal	ENSG00000181396.12	3	0.010374	0.251006	0.517027	-0.00733876	0.0280867	0.554072	0.758027	0.00298419	0.89102	0.00376931	0.29078	0.415015	0.519435	32.4592	547.493	49.0748
Muscle_Skeletal	ENSG00000181404.15	3	-0.0109516	0.164999	0.411343	-0.026411	0.00450787	10.1446	0.0062679	-0.00491668	0.936177	-0.00357971	0.0856823	10.0285	0.00154134	38.4934	497.29	39.1201
Muscle_Skeletal	ENSG00000181418.7	4	-0.00713645	0.340325	0.606241	-0.0218054	0.00753249	0.722659	0.867862	-0.0124809	0.516219	0.00228363	0.237192	0.631579	0.729213	35.898	480.117	52.3605
Muscle_Skeletal	ENSG00000181798.2	3	-0.011374	0.0926068	0.292885	-0.0246291	0.00188118	2.13887	0.343202	-0.000555422	0.986631	-0.00650036	0.26633	1.91695	0.166193	56.9106	325.468	61.8637
Muscle_Skeletal	ENSG00000181885.18	5	0.00244854	0.828018	0.926295	-0.019642	0.0245391	14.5691	0.00568356	-0.0222709	0.513226	0.0131887	0.56127	12.1423	0.00691127	32.423	318.733	34.3653
Muscle_Skeletal	ENSG00000182013.17	6	0.0152391	0.0121163	0.075975	0.00333348	0.0271447	1.05356	0.958131	0.0175502	0.180131	-0.00125205	0.157927	1.01387	0.907686	31.6737	890.831	44.6065
Muscle_Skeletal	ENSG00000182117.5	5	-0.0172593	0.323573	0.590151	-0.0515275	0.0170089	13.1639	0.010502	-0.0137357	0.819683	-0.00151066	0.0494837	13.147	0.00432917	31.0161	442.757	41.697
Muscle_Skeletal	ENSG00000182141.10	3	-0.00263172	0.692469	0.856729	-0.0156734	0.0104099	9.30303	0.00954711	-0.0277919	0.590559	0.0136168	0.396716	7.32481	0.0068009	44.3627	297.864	128.121
Muscle_Skeletal	ENSG00000182150.15	3	-0.0118827	0.367323	0.629737	-0.0377171	0.0139517	3.18432	0.203486	-0.0662703	0.155188	0.0205202	0.781497	1.26655	0.260416	32.4041	81.5552	51.119
Muscle_Skeletal	ENSG00000182362.13	8	-0.0020282	0.616488	0.813783	-0.00996536	0.00590896	5.24535	0.630049	-0.00341873	0.767412	0.00102902	0.102198	5.22886	0.514813	40.8389	731.166	76.5648
Muscle_Skeletal	ENSG00000182397.14	4	0.00925389	0.208589	0.467514	-0.00516993	0.0236777	1.09809	0.777536	-0.0943705	0.443197	0.0541219	0.601055	0.386582	0.824242	31.7731	132.694	55.5419
Muscle_Skeletal	ENSG00000182472.8	3	-0.00344595	0.561507	0.779255	-0.0150786	0.00818666	7.28021	0.0262495	-0.0264705	0.591544	0.0142381	0.374431	5.88006	0.0153133	48.9068	380.036	62.0869
Muscle_Skeletal	ENSG00000182512.4	4	-0.0188037	0.236421	0.499796	-0.0499313	0.0123239	0.32368	0.955515	-0.00489732	0.901972	-0.00298997	0.297175	0.17813	0.914786	31.7922	145.161	54.0944
Muscle_Skeletal	ENSG00000182534.13	8	-0.020473	0.00790536	0.0563489	-0.0355803	-0.00536567	14.0884	0.0496311	-0.0524821	0.000705866	0.0167196	0.975526	7.6424	0.26549	32.351	795.239	55.0972
Muscle_Skeletal	ENSG00000182552.14	3	0.00207762	0.896957	0.958962	-0.0293654	0.0335206	2.15258	0.340858	0.0118897	0.881365	-0.00220991	0.102496	2.11744	0.145629	40.5	204.548	55.7724
Muscle_Skeletal	ENSG00000182919.14	7	-0.00199716	0.744371	0.8831	-0.0140018	0.0100075	6.50263	0.369297	-0.00444324	0.789514	0.00110473	0.127513	6.4693	0.263192	31.8805	802.899	42.6064
Muscle_Skeletal	ENSG00000182952.4	3	-0.0172406	0.187795	0.441403	-0.0428955	0.00841436	5.09302	0.0783545	-0.148542	0.400671	0.0383011	0.546512	3.26075	0.0709567	36.871	212.754	62.0136
Muscle_Skeletal	ENSG00000182986.12	5	0.02465	0.00143931	0.0157621	0.00948889	0.0398111	0.986524	0.911832	0.00767544	0.757126	0.00641989	0.528344	0.468431	0.92577	32.7406	296.741	47.0744
Muscle_Skeletal	ENSG00000182993.3	3	-0.0158469	0.0540308	0.20919	-0.0319684	0.000274515	0.370349	0.830959	-0.00278177	0.924665	-0.00546477	0.356323	0.156384	0.692508	31.3122	222.844	69.9466
Muscle_Skeletal	ENSG00000183060.15	4	-0.00907812	0.227288	0.489914	-0.0238149	0.00565864	0.4354	0.932836	-0.016912	0.470243	0.00381881	0.276041	0.310668	0.856129	38.8677	313.636	71.4683
Muscle_Skeletal	ENSG00000183172.8	4	-0.0183678	0.216978	0.476395	-0.0475272	0.0107915	6.63928	0.0843284	0.014792	0.774618	-0.0122538	0.501643	5.40123	0.0671641	34.8937	497.28	43.4187
Muscle_Skeletal	ENSG00000183281.14	3	-0.00908563	0.464986	0.712383	-0.0334574	0.0152861	0.183964	0.912121	0.0316255	0.776904	-0.0164297	0.286415	0.0492419	0.824388	39.976	98.0287	50.8349
Muscle_Skeletal	ENSG00000183323.12	4	0.00765553	0.184737	0.437214	-0.00365747	0.0189685	1.3014	0.728802	-0.0388393	0.359073	0.0299989	0.732246	0.07318	0.964071	45.5281	438.864	168.525
Muscle_Skeletal	ENSG00000183426.16	5	0.00468693	0.48499	0.727492	-0.0084682	0.0178421	2.26627	0.686917	-0.0534266	0.361793	0.0319256	0.681978	1.2692	0.736459	36.458	127.036	101.196
Muscle_Skeletal	ENSG00000183444.10	5	0.00651973	0.162633	0.407737	-0.0026321	0.0156716	1.27975	0.864801	0.00021323	0.985436	0.00448585	0.444122	0.932863	0.817491	45.2872	420.995	47.4094
Muscle_Skeletal	ENSG00000183506.17	4	0.0135717	0.133106	0.36216	-0.00413847	0.0312819	3.05057	0.383893	0.0401725	0.347745	-0.0112707	0.477681	2.53232	0.281912	32.1994	106.881	46.5178
Muscle_Skeletal	ENSG00000183571.10	3	-0.00781326	0.475331	0.720266	-0.0292661	0.0136396	1.83403	0.39971	-0.0664666	0.194571	0.0182904	0.758697	0.461064	0.497127	40.8579	81.6223	72.8541
Muscle_Skeletal	ENSG00000183628.12	3	-0.00418542	0.720451	0.87071	-0.0271088	0.0187379	0.996518	0.607588	-0.0437267	0.291812	0.0164654	0.679566	0.00934235	0.923	31.414	88.5414	46.7473
Muscle_Skeletal	ENSG00000183666.16	3	0.00444017	0.600604	0.804387	-0.0121826	0.0210629	3.77384	0.151538	-0.00778057	0.702665	0.0126434	0.563716	2.34979	0.1253	32.5309	317.43	120.598
Muscle_Skeletal	ENSG00000183784.6	3	-0.0177483	0.0323135	0.148823	-0.0339995	-0.00149702	8.48554	0.0143677	-0.00403235	0.938496	-0.00892494	0.230357	7.81532	0.00518051	32.249	114.356	36.1629
Muscle_Skeletal	ENSG00000183793.13	8	-0.0148383	0.112122	0.327314	-0.0331439	0.00346728	17.1683	0.0163425	0.050265	0.145349	-0.0282035	0.947328	10.5605	0.102949	30.4936	83.6945	43.3504
Muscle_Skeletal	ENSG00000184009.9	3	0.0111039	0.482433	0.725868	-0.0198804	0.0420882	2.32158	0.313239	0.0706556	0.0966591	-0.0185349	0.86851	0.0467509	0.828817	30.5014	185.107	31.6347
Muscle_Skeletal	ENSG00000184206.11	4	0.0202822	0.154735	0.396061	-0.00765336	0.0482178	15.5808	0.00138192	-0.0443953	0.17313	0.0386547	0.962575	4.9221	0.0853452	37.6755	129.024	65.7263
Muscle_Skeletal	ENSG00000184227.7	5	-0.00469966	0.500251	0.737481	-0.0183642	0.00896484	5.3511	0.253131	-0.00550447	0.750965	0.000404628	0.0417749	5.34621	0.148132	36.0533	569.277	64.669
Muscle_Skeletal	ENSG00000184517.11	5	0.0122541	0.236574	0.49998	-0.00803804	0.0325463	1.51636	0.82374	0.0205642	0.59456	-0.00258027	0.176655	1.46652	0.690019	32.0823	173.045	47.2045
Muscle_Skeletal	ENSG00000184616.8	3	0.0126498	0.284808	0.554539	-0.0105304	0.0358299	0.210371	0.900157	0.0208938	0.403989	-0.00540863	0.291286	0.0708069	0.790165	42.0745	158.955	52.1099
Muscle_Skeletal	ENSG00000184619.3	4	-0.0101733	0.568105	0.783754	-0.0451028	0.0247562	11.1679	0.0108518	0.0606006	0.140581	-0.0218355	0.931276	4.20379	0.122224	33.0532	251.204	77.5218
Muscle_Skeletal	ENSG00000184923.12	3	0.00358405	0.586169	0.795575	-0.00931946	0.0164876	2.15991	0.339611	0.014602	0.643085	-0.00612397	0.285015	1.90578	0.167433	49.6545	254.293	99.5494
Muscle_Skeletal	ENSG00000184967.6	4	0.0248335	0.081745	0.272366	-0.00312891	0.0527958	1.17378	0.759299	0.0187472	0.531576	0.00219486	0.182649	1.12044	0.571083	35.2561	120.677	47.7868
Muscle_Skeletal	ENSG00000185163.9	3	0.0228304	0.0762022	0.260547	-0.0024052	0.0480659	1.42375	0.490724	0.663924	0.624833	-0.270254	0.363232	1.16415	0.280607	38.0414	312.904	53.3421
Muscle_Skeletal	ENSG00000185187.12	3	0.00627185	0.513593	0.747223	-0.0125456	0.0250893	1.02028	0.60041	0.0315467	0.239379	-0.00951561	0.687298	0.00105445	0.974095	32.5022	171.279	90.0289
Muscle_Skeletal	ENSG00000185290.3	5	0.0189895	0.117906	0.337163	-0.00481335	0.0427923	13.0501	0.0110334	-0.0253474	0.521189	0.0190194	0.759574	8.94234	0.0300674	32.7498	113.326	70.1991
Muscle_Skeletal	ENSG00000185324.21	5	0.00633709	0.667699	0.842932	-0.0225942	0.0352684	9.84014	0.0432084	0.0203812	0.46103	-0.0045822	0.467085	8.71109	0.0333892	30.4797	417.426	58.3543
Muscle_Skeletal	ENSG00000185436.11	3	0.00822156	0.290165	0.559731	-0.00701249	0.0234556	0.297462	0.861801	0.0110682	0.702523	-0.0013192	0.0812116	0.287066	0.592107	42.8545	266.114	97.3126
Muscle_Skeletal	ENSG00000185485.14	4	0.00558197	0.50679	0.742312	-0.0108985	0.0220624	0.877827	0.830775	-0.0241601	0.507407	0.0113651	0.598337	0.174484	0.916455	37.3888	154.332	57.0959
Muscle_Skeletal	ENSG00000185614.4	3	0.091255	1.01698e-12	4.07258e-10	0.0661636	0.116346	1.70648	0.426033	0.174935	0.0173844	-0.0252774	0.752065	0.371572	0.542148	43.8086	174.822	45.0818
Muscle_Skeletal	ENSG00000185619.18	4	0.00457996	0.552999	0.773068	-0.0105506	0.0197105	2.91046	0.405638	0.0166096	0.468376	-0.00548938	0.429356	2.50728	0.285464	51.5324	485.871	115.96
Muscle_Skeletal	ENSG00000185808.13	3	-0.0198056	0.0985645	0.304366	-0.0433053	0.00369422	0.833946	0.659039	-0.0243521	0.479071	0.00131109	0.112117	0.81407	0.36692	34.2824	245.731	34.4958
Muscle_Skeletal	ENSG00000185904.11	3	0.00426644	0.509612	0.744718	-0.00841409	0.016947	0.534654	0.765423	-0.00779777	0.810838	0.00643949	0.294439	0.391903	0.531301	30.523	229.246	87.4845
Muscle_Skeletal	ENSG00000186184.16	5	-0.0158391	0.245653	0.510738	-0.0425788	0.0109006	5.45768	0.243474	-0.00116891	0.965576	-0.00511151	0.481716	4.79121	0.18774	31.2758	451.453	34.7058
Muscle_Skeletal	ENSG00000186204.14	3	0.00342429	0.763675	0.893606	-0.0188984	0.0257469	2.86057	0.239241	0.0345852	0.724775	-0.00929514	0.253226	2.59048	0.107508	33.4423	97.5176	37.1617
Muscle_Skeletal	ENSG00000186230.6	3	0.00953631	0.113582	0.329869	-0.00227615	0.0213488	2.19114	0.334348	-0.0123996	0.537954	0.0144932	0.746533	0.887051	0.346278	39.8439	693	40.209
Muscle_Skeletal	ENSG00000186453.12	3	0.0313369	0.000142661	0.00271236	0.0151889	0.0474849	0.676326	0.713079	0.00527646	0.894199	0.0102758	0.498092	0.225426	0.634936	38.2427	115.691	65.4837
Muscle_Skeletal	ENSG00000186470.13	5	0.00574378	0.277684	0.546663	-0.00462676	0.0161143	1.93126	0.7484	-0.00306575	0.738897	0.00710869	0.758379	0.560148	0.905492	31.5793	766.785	49.4934
Muscle_Skeletal	ENSG00000186510.11	6	-0.0109925	0.170443	0.418355	-0.0267097	0.00472474	9.0142	0.108499	0.0106114	0.67112	-0.0105164	0.639554	7.45539	0.113693	37.2425	336.174	48.1005
Muscle_Skeletal	ENSG00000186522.14	3	-0.00850229	0.458973	0.70805	-0.0310051	0.0140005	9.20294	0.0100371	-0.106237	0.00199172	0.033823	0.997451	0.098003	0.754239	31.3576	205.717	33.4225
Muscle_Skeletal	ENSG00000186704.9	3	-0.00370067	0.685453	0.852519	-0.0216083	0.0142069	1.82889	0.400738	-0.0585292	0.351868	0.0220457	0.622084	1.02893	0.31041	39.574	61.1195	47.4041
Muscle_Skeletal	ENSG00000186715.10	4	-0.00410884	0.669515	0.843834	-0.022977	0.0147593	3.26429	0.352644	-0.00727371	0.907732	0.00157694	0.0409474	3.25999	0.19593	39.8151	145.748	67.5973
Muscle_Skeletal	ENSG00000187010.19	3	0.00648859	0.228012	0.490674	-0.00406093	0.0170381	0.888044	0.641451	0.00669986	0.55603	-0.000156417	0.0168117	0.8876	0.346129	31.9123	689.497	50.192
Muscle_Skeletal	ENSG00000187624.8	7	0.00330397	0.50418	0.740448	-0.00639119	0.0129991	7.06816	0.314589	-0.00440765	0.649119	0.00550524	0.647444	6.0265	0.303649	33.0173	2181.03	43.2786
Muscle_Skeletal	ENSG00000187630.15	11	-0.0103652	0.185208	0.437817	-0.0256989	0.00496848	11.0843	0.350985	-0.0254511	0.219625	0.00562225	0.569458	10.3685	0.321485	30.7998	230.581	39.4268
Muscle_Skeletal	ENSG00000187741.14	4	-0.00467026	0.458178	0.707723	-0.0170091	0.00766854	3.81828	0.281767	-0.0101188	0.53184	0.00347269	0.295437	3.56222	0.168451	33.3709	583.673	47.8363
Muscle_Skeletal	ENSG00000187951.10	3	-0.000262742	0.96512	0.987082	-0.0120389	0.0115134	0.816574	0.664788	-0.0232973	0.373851	0.0129349	0.63365	0.000566218	0.981016	96.2983	328.573	97.7081
Muscle_Skeletal	ENSG00000187987.9	5	-0.0167802	0.0027179	0.0257512	-0.0277506	-0.0058099	1.41688	0.841256	-0.0156865	0.317827	-0.000621753	0.0594264	1.41132	0.702882	30.6093	392.837	34.925
Muscle_Skeletal	ENSG00000188000.3	3	0.00810252	0.156126	0.398437	-0.00309505	0.0193001	1.96803	0.373807	-0.00119641	0.891464	0.00744334	0.837913	0.0133868	0.907889	40.7076	749.081	61.6147
Muscle_Skeletal	ENSG00000188002.10	7	-0.00872525	0.0536073	0.208077	-0.017586	0.000135481	3.91846	0.68771	-0.0128416	0.157292	0.0026734	0.398833	3.64522	0.601536	35.517	1776.15	43.6095
Muscle_Skeletal	ENSG00000188004.9	4	0.00567536	0.462482	0.710489	-0.00946348	0.0208142	0.528445	0.912599	0.000374035	0.982437	0.00243505	0.273888	0.405733	0.816387	34.3098	480.69	85.2136
Muscle_Skeletal	ENSG00000188086.13	5	-0.00753982	0.402407	0.660538	-0.0251885	0.0101089	4.03792	0.400898	-0.0810913	0.0651513	0.0470658	0.912477	1.11857	0.772594	30.9217	390.144	50.1073
Muscle_Skeletal	ENSG00000188234.13	3	0.0173361	0.197766	0.454094	-0.00904564	0.0437179	0.71515	0.69937	0.710077	0.615751	-0.347017	0.375618	0.475393	0.490516	54.4239	114.661	65.7103
Muscle_Skeletal	ENSG00000188321.13	4	-0.0217164	0.0121801	0.0762903	-0.038695	-0.00473781	1.02075	0.796232	-0.0303146	0.0377041	0.00494618	0.536168	0.484118	0.78501	37.1853	365.395	43.6888
Muscle_Skeletal	ENSG00000188372.14	6	-0.000855305	0.805657	0.914405	-0.0076689	0.00595829	1.9711	0.85313	-0.00219754	0.734438	0.00138792	0.193969	1.9108	0.75216	33.2714	955.997	70.3199
Muscle_Skeletal	ENSG00000188488.13	7	-0.00215866	0.713892	0.867248	-0.0136985	0.00938119	3.85826	0.695851	-0.00602751	0.734723	0.00160473	0.182287	3.80514	0.577799	32.2656	446.406	45.5998
Muscle_Skeletal	ENSG00000188573.7	5	0.00433788	0.443858	0.695947	-0.00676586	0.0154416	2.51574	0.641819	0.00329197	0.841865	0.000536066	0.0538082	2.51119	0.473273	34.4681	243.864	37.0132
Muscle_Skeletal	ENSG00000188599.17	4	0.00695705	0.467554	0.714802	-0.0118127	0.0257268	1.27107	0.736014	-0.0046325	0.825593	0.00501431	0.464262	0.887575	0.641602	30.4965	261.933	131.249
Muscle_Skeletal	ENSG00000188613.6	3	-0.0436657	0.00036423	0.00564658	-0.067674	-0.0196574	0.322844	0.850933	-0.0354713	0.749869	-0.00260905	0.0590694	0.317353	0.573203	39.5938	160.775	43.0609
Muscle_Skeletal	ENSG00000188672.17	4	-0.00247546	0.660342	0.838835	-0.0135163	0.00856541	1.71686	0.633192	-0.0126164	0.398981	0.00656958	0.535728	1.18128	0.553972	31.632	769.845	43.3204
Muscle_Skeletal	ENSG00000188677.14	3	0.0281643	0.0436604	0.18209	0.000800989	0.0555276	1.31294	0.518679	0.0663494	0.234978	-0.00964602	0.519748	0.814648	0.36675	38.2636	169.32	41.8771
Muscle_Skeletal	ENSG00000188690.12	4	0.00930004	0.349838	0.615049	-0.0101969	0.0287969	1.75096	0.625665	-0.00712946	0.763468	0.00553875	0.55519	1.16712	0.55791	31.1793	660.204	33.8709
Muscle_Skeletal	ENSG00000188732.10	3	-0.00567323	0.481407	0.72484	-0.0214668	0.0101203	0.126785	0.938575	-0.0151359	0.759438	0.00430172	0.153854	0.0891348	0.76528	39.1164	275.129	43.6593
Muscle_Skeletal	ENSG00000188818.12	7	0.0220916	0.0541688	0.209435	-0.000395597	0.0445788	9.58524	0.14324	0.0289361	0.543713	-0.00268607	0.118348	9.54294	0.0892715	39.0501	100.769	45.6641
Muscle_Skeletal	ENSG00000188820.12	3	-0.0208206	0.0143518	0.0850026	-0.0374881	-0.00415312	0.94861	0.622317	0.00562893	0.858345	-0.0106671	0.6162	0.190117	0.66282	36.2094	73.9678	51.5331
Muscle_Skeletal	ENSG00000188846.13	3	0.000647096	0.976731	0.991549	-0.0428364	0.0441305	3.40083	0.182608	0.124769	0.384649	-0.0255743	0.623981	1.90664	0.167337	34.1246	82.4082	41.8751
Muscle_Skeletal	ENSG00000189067.12	4	0.00557703	0.358876	0.622586	-0.0063365	0.0174905	1.22542	0.746914	0.0224953	0.330224	-0.00839827	0.552155	0.64932	0.722773	44.0596	330.32	80.4199
Muscle_Skeletal	ENSG00000189157.13	6	0.0113143	0.124146	0.347178	-0.0031079	0.0257365	2.74561	0.739134	0.0063286	0.814542	0.00200836	0.152318	2.70872	0.60769	36.34	313.821	76.394
Muscle_Skeletal	ENSG00000189190.9	3	0.0226306	0.00648443	0.0491585	0.00633687	0.0389243	0.850497	0.653607	0.0777016	0.209235	-0.0269818	0.630867	0.0439149	0.834012	35.8876	177.348	91.7869
Muscle_Skeletal	ENSG00000189223.14	7	-0.00293848	0.513686	0.747311	-0.0117568	0.00587983	7.51206	0.276073	-0.000529131	0.969062	-0.00176901	0.150135	7.45861	0.188705	30.7756	835.806	48.7144
Muscle_Skeletal	ENSG00000189241.6	3	-0.00106416	0.962421	0.98642	-0.0453327	0.0432043	1.15234	0.562048	0.0175435	0.875004	-0.00307628	0.135631	1.11967	0.28999	34.1878	72.4133	44.9942
Muscle_Skeletal	ENSG00000189269.12	3	-0.00690101	0.342787	0.608263	-0.0211585	0.00735651	1.1548	0.561357	0.0147614	0.553074	-0.00980552	0.637293	0.326298	0.567847	36.1454	184.114	39.2176
Muscle_Skeletal	ENSG00000189306.10	5	0.013196	0.0664914	0.238334	-0.000897912	0.0272899	4.13629	0.387875	-0.00132707	0.936865	0.00806591	0.663868	3.16139	0.367404	31.9209	210.494	43.8087
Muscle_Skeletal	ENSG00000189339.11	5	0.00977226	0.16656	0.413119	-0.00407339	0.0236179	2.69363	0.61033	0.00754156	0.538368	0.00129715	0.176232	2.64403	0.449822	36.9568	1442.55	43.1463
Muscle_Skeletal	ENSG00000189366.9	7	-0.0232171	1.57796e-06	7.59082e-05	-0.0326951	-0.0137391	8.1796	0.225238	0.00162858	0.886124	-0.0172764	0.981021	2.67611	0.749769	44.9719	729.241	59.6733
Muscle_Skeletal	ENSG00000189398.5	3	-0.00197374	0.74462	0.8831	-0.0138496	0.00990213	2.00294	0.367339	0.00532958	0.64796	-0.00709192	0.55845	1.25793	0.262044	33.8319	487.879	50.2332
Muscle_Skeletal	ENSG00000196126.11	8	-0.0464789	1.4825e-08	1.42022e-06	-0.0625636	-0.0303942	2.46614	0.929625	-0.0342016	0.521622	-0.00390846	0.184093	2.41194	0.87819	42.4466	173.565	86.9009
Muscle_Skeletal	ENSG00000196139.13	3	0.00345648	0.700389	0.860543	-0.0141491	0.0210621	0.872111	0.646582	0.0207578	0.356497	-0.00724085	0.598044	0.169643	0.680429	34.3205	296.79	42.6681
Muscle_Skeletal	ENSG00000196151.10	5	-0.00631486	0.259899	0.527062	-0.0173006	0.0046709	2.9096	0.573065	0.0102359	0.428407	-0.00993892	0.844697	0.890232	0.827784	36.0601	510.202	44.3266
Muscle_Skeletal	ENSG00000196196.2	4	-0.00245573	0.764024	0.893679	-0.0184888	0.0135773	2.91005	0.405702	0.011399	0.61765	-0.00555207	0.49036	2.39038	0.302647	31.8722	158.569	43.4801
Muscle_Skeletal	ENSG00000196204.11	5	-0.00132688	0.891326	0.95622	-0.0203615	0.0177077	5.70219	0.22252	-0.0263588	0.182219	0.0102091	0.841673	3.42808	0.33021	31.7308	294.758	56.5031
Muscle_Skeletal	ENSG00000196247.11	7	-0.00927112	0.102828	0.311541	-0.0204102	0.00186791	6.00793	0.422302	-0.0124838	0.435966	0.00159712	0.172095	5.95168	0.310949	31.0344	353.262	44.8824
Muscle_Skeletal	ENSG00000196275.13	3	0.00938868	0.158739	0.402268	-0.00366827	0.0224456	0.612139	0.736336	0.00340077	0.890378	0.00466643	0.198988	0.548616	0.458884	52.7518	650.918	141.837
Muscle_Skeletal	ENSG00000196295.11	4	0.00960388	0.191599	0.446196	-0.00481055	0.0240183	0.723937	0.86756	-0.0563766	0.615936	0.0441991	0.44369	0.377803	0.827868	33.5376	787.292	47.7611
Muscle_Skeletal	ENSG00000196418.12	3	0.018863	0.140531	0.373566	-0.00622207	0.0439481	0.557414	0.756761	0.049189	0.253081	-0.0127076	0.539489	0.0127611	0.910058	33.3084	111.419	35.0911
Muscle_Skeletal	ENSG00000196653.11	4	-0.0158309	0.0139054	0.0833811	-0.0284454	-0.00321635	2.03846	0.564463	-0.0361571	0.0266213	0.0128558	0.825036	0.198568	0.905485	42.4371	459.774	64.551
Muscle_Skeletal	ENSG00000196670.13	3	0.0336804	0.00225156	0.0222254	0.0120715	0.0552892	0.734263	0.692719	0.166628	0.284086	-0.0666303	0.608457	0.000116951	0.991372	31.9875	236.125	34.4229
Muscle_Skeletal	ENSG00000196683.10	6	0.0355986	0.00513769	0.0415	0.0106646	0.0605325	3.79926	0.578664	0.0496891	0.166158	-0.00302868	0.325459	3.62293	0.459435	33.0037	326.638	39.16
Muscle_Skeletal	ENSG00000196693.14	3	-0.00396194	0.630477	0.821758	-0.0201041	0.0121802	2.96424	0.227156	-0.0311256	0.409753	0.0110246	0.549208	1.88966	0.16924	41.4797	398.813	64.9905
Muscle_Skeletal	ENSG00000196704.11	3	0.0256219	0.14421	0.378809	-0.00876715	0.060011	1.2425	0.537273	-0.0428054	0.551928	0.0133167	0.673182	0.281034	0.596024	34.4387	115.761	49.8034
Muscle_Skeletal	ENSG00000196735.11	9	-0.0244734	0.0159023	0.091125	-0.0443672	-0.00457958	11.9635	0.152839	0.0249761	0.395196	-0.0173691	0.923075	8.26806	0.309551	30.7577	211.724	41.4777
Muscle_Skeletal	ENSG00000196756.11	6	0.00437663	0.433428	0.687052	-0.00657396	0.0153272	2.38039	0.794391	0.00778544	0.634119	-0.00269145	0.175468	2.33123	0.675089	34.9013	1186.37	44.9944
Muscle_Skeletal	ENSG00000196811.11	3	0.00597499	0.51509	0.747906	-0.0120158	0.0239657	0.632096	0.729024	-0.0055959	0.80585	0.00520541	0.421346	0.323681	0.569404	33.1959	289.826	49.2591
Muscle_Skeletal	ENSG00000196923.13	5	-0.0669585	1.15111e-08	1.13177e-06	-0.0899549	-0.0439621	4.59502	0.331429	-0.0555205	0.162257	-0.00362049	0.240138	4.45624	0.216227	30.7741	521.392	38.96
Muscle_Skeletal	ENSG00000196937.10	3	-0.0552114	8.05248e-05	0.00173904	-0.0826568	-0.0277661	0.468467	0.791177	-0.0546103	0.158846	-0.000204168	0.0132716	0.468191	0.493821	37.6336	71.0467	41.9207
Muscle_Skeletal	ENSG00000197013.9	3	-0.015887	0.0244142	0.122879	-0.0297227	-0.00205128	10.8404	0.00442636	0.013968	0.830015	-0.0151788	0.372025	8.77892	0.00304732	44.5705	420.823	59.7483
Muscle_Skeletal	ENSG00000197020.10	6	-0.0315977	1.93432e-07	1.27534e-05	-0.0434947	-0.0197007	5.13857	0.399204	-0.0327054	0.0894932	0.000518759	0.0489982	5.13373	0.273849	34.8927	473.254	52.8965
Muscle_Skeletal	ENSG00000197081.12	6	0.00960656	0.637058	0.825838	-0.0302999	0.049513	22.1361	0.000493302	0.0048448	0.897449	0.00178132	0.126248	21.9973	0.000200671	31.2814	510.543	41.1613
Muscle_Skeletal	ENSG00000197083.11	4	-0.0048556	0.340439	0.606241	-0.0148386	0.00512743	4.23873	0.236813	0.00688983	0.390947	-0.0111058	0.91623	1.24852	0.535657	35.399	910.187	143.513
Muscle_Skeletal	ENSG00000197124.11	3	0.00492899	0.534082	0.760777	-0.0106079	0.0204659	0.677445	0.71268	0.0137876	0.47733	-0.00513003	0.38308	0.427225	0.513354	32.7634	277.774	36.7238
Muscle_Skeletal	ENSG00000197181.11	5	0.00200488	0.650379	0.832261	-0.00666497	0.0106747	3.54011	0.471805	-0.00686492	0.459968	0.00642632	0.722361	2.3615	0.500841	32.1001	739.621	41.5336
Muscle_Skeletal	ENSG00000197226.12	3	-0.00974298	0.258839	0.525866	-0.0266549	0.00716893	3.84323	0.146371	0.0366937	0.490916	-0.0217308	0.630378	2.12929	0.144508	53.4991	264.923	199.323
Muscle_Skeletal	ENSG00000197355.10	3	-0.0175618	0.211874	0.471189	-0.0451329	0.0100093	7.33785	0.0255039	0.05887	0.564304	-0.020022	0.566362	4.54902	0.0329376	52.3	76.375	55.5848
Muscle_Skeletal	ENSG00000197386.10	3	-0.0410484	0.0018766	0.0192889	-0.0669252	-0.0151716	4.06435	0.13105	-0.0445952	0.725278	0.00104597	0.0228038	4.06103	0.0438838	32.0571	85.5212	73.935
Muscle_Skeletal	ENSG00000197548.12	3	0.0196534	0.0779087	0.263918	-0.00219629	0.0415031	2.40465	0.300495	0.0480361	0.441376	-0.00903346	0.361574	1.96972	0.160477	37.0322	125.986	43.175
Muscle_Skeletal	ENSG00000197599.12	5	0.00858276	0.300813	0.569867	-0.00767514	0.0248407	3.85589	0.42586	0.0229985	0.334749	-0.00516967	0.48469	3.37913	0.33678	31.4118	151.926	51.7455
Muscle_Skeletal	ENSG00000197728.9	9	0.0014976	0.842384	0.932353	-0.0132638	0.016259	23.7769	0.00249765	0.0113248	0.549546	-0.00675069	0.432021	22.7186	0.0019079	36.4774	3000.88	43.4005
Muscle_Skeletal	ENSG00000197782.14	3	0.017629	0.183356	0.435551	-0.00834049	0.0435985	1.96964	0.373506	0.0606428	0.343626	-0.030349	0.5109	1.33219	0.248417	31.0383	129.488	37.1675
Muscle_Skeletal	ENSG00000197815.4	4	-0.0545955	0.000138849	0.00265353	-0.0826794	-0.0265117	8.31419	0.0399456	-0.0304147	0.649273	-0.010567	0.29144	7.77129	0.0205345	32.8807	333.03	38.4299
Muscle_Skeletal	ENSG00000197927.12	3	0.0118783	0.14464	0.379317	-0.00408153	0.0278381	2.03711	0.361116	-0.153549	0.205675	0.0744484	0.828227	0.169709	0.680371	57.5674	181.489	78.99
Muscle_Skeletal	ENSG00000197958.12	5	-0.0110871	0.266111	0.53358	-0.0306277	0.00845349	2.1053	0.716399	0.0224848	0.475243	-0.0101236	0.738917	0.842298	0.839325	35.1838	580.122	85.9878
Muscle_Skeletal	ENSG00000197978.9	3	0.00887808	0.290132	0.559731	-0.00757133	0.0253275	1.84003	0.398513	-0.037766	0.35275	0.0247177	0.759207	0.464087	0.49572	39.9475	207.522	130.954
Muscle_Skeletal	ENSG00000198046.11	4	0.00135019	0.910789	0.96567	-0.0222686	0.024969	6.37037	0.0949173	0.0203593	0.745294	-0.00633721	0.244702	6.07532	0.047947	32.3339	129.345	51.522
Muscle_Skeletal	ENSG00000198087.7	3	0.010495	0.394979	0.654416	-0.0136871	0.0346772	2.27679	0.320334	-0.0169325	0.494319	0.00958703	0.798272	0.646966	0.421199	31.6685	148.028	39.3249
Muscle_Skeletal	ENSG00000198089.15	3	0.00160609	0.861585	0.941887	-0.0164481	0.0196602	1.54946	0.460828	-0.131417	0.383681	0.0586063	0.622996	0.769014	0.380522	33.3305	235.87	38.1658
Muscle_Skeletal	ENSG00000198130.15	6	-0.0076711	0.649257	0.832107	-0.0407302	0.025388	16.1665	0.00638442	0.0201866	0.717846	-0.0100083	0.402183	15.1149	0.00446877	33.5241	739.779	44.4509
Muscle_Skeletal	ENSG00000198185.11	4	-0.0137745	0.091583	0.291084	-0.0297769	0.00222778	4.91663	0.178004	-0.0288593	0.226741	0.0105767	0.504915	3.98842	0.136121	30.8873	636.96	48.1309
Muscle_Skeletal	ENSG00000198203.9	7	0.00906957	0.0451891	0.186214	0.000194379	0.0179448	3.57903	0.733427	0.00825583	0.286316	0.000581163	0.103086	3.56225	0.61399	30.4511	784.19	34.3337
Muscle_Skeletal	ENSG00000198252.11	3	0.00247282	0.874503	0.947878	-0.0282137	0.0331593	1.85368	0.395802	-0.0116314	0.826028	0.00326529	0.227455	1.71075	0.190888	46.892	126.366	59.7571
Muscle_Skeletal	ENSG00000198464.13	4	-0.0143065	0.128413	0.354947	-0.0327493	0.00413628	1.93676	0.585636	5.91472e-05	0.998227	-0.00533823	0.436073	1.60381	0.448474	32.9077	245.648	44.3577
Muscle_Skeletal	ENSG00000198468.7	5	-0.00416953	0.370286	0.632819	-0.0132908	0.00495177	3.95137	0.412627	-0.00729855	0.601012	0.00224665	0.191429	3.87554	0.27522	36.6441	711.089	42.9837
Muscle_Skeletal	ENSG00000198496.10	5	-0.021638	2.34879e-06	0.000104263	-0.0306216	-0.0126545	3.06305	0.54733	-0.00726606	0.701892	-0.0126601	0.564717	2.45436	0.483595	34.7007	1160.17	41.9889
Muscle_Skeletal	ENSG00000198502.5	11	-0.0150131	0.0156625	0.0901855	-0.0271889	-0.00283728	31.232	0.000537127	-0.00665686	0.604878	-0.0061108	0.544896	29.409	0.000552712	32.9371	1393.92	67.8187
Muscle_Skeletal	ENSG00000198515.13	6	-0.00218366	0.660747	0.838967	-0.0119355	0.00756815	3.58478	0.610601	0.00701879	0.664103	-0.00583884	0.450439	3.22667	0.520634	30.5999	348.716	74.3145
Muscle_Skeletal	ENSG00000198682.12	5	-0.0110254	0.128812	0.355653	-0.0252533	0.00320249	1.7264	0.785917	-0.0273902	0.283859	0.00742808	0.495742	1.28043	0.733785	39.3437	515.211	59.7378
Muscle_Skeletal	ENSG00000198755.10	3	-0.00898705	0.62715	0.819804	-0.0452496	0.0272756	4.09382	0.129133	-0.0995688	0.0398408	0.023286	0.956953	0.000258114	0.987182	30.6732	144.557	86.9394
Muscle_Skeletal	ENSG00000198826.10	3	-0.00663968	0.550095	0.771278	-0.0284154	0.015136	1.8539	0.395759	-0.0264278	0.501133	0.00885459	0.407692	1.44076	0.230017	43.9967	85.4664	52.3316
Muscle_Skeletal	ENSG00000198874.12	5	-0.00809213	0.145042	0.380015	-0.0189757	0.00279143	0.932825	0.919805	-0.0100723	0.417645	0.00134164	0.141368	0.9011	0.825162	38.7878	769.357	65.0816
Muscle_Skeletal	ENSG00000198948.11	9	-0.00196224	0.611374	0.810893	-0.00953125	0.00560678	8.02326	0.431201	0.00659101	0.518119	-0.00621389	0.636029	7.17814	0.410571	30.9953	1472.92	39.8134
Muscle_Skeletal	ENSG00000198951.11	4	0.0168076	0.163065	0.408336	-0.00680971	0.040425	6.52441	0.0887047	-0.0309274	0.666717	0.0206026	0.501231	5.30968	0.0703102	31.4963	256.145	34.6279
Muscle_Skeletal	ENSG00000198954.7	7	8.78711e-05	0.987824	0.996261	-0.0111974	0.0113732	3.11117	0.79477	0.00927233	0.622191	-0.00428437	0.391816	2.84834	0.723354	31.2733	815.722	54.1583
Muscle_Skeletal	ENSG00000203506.5	4	-0.0218515	0.00723067	0.0530572	-0.0377963	-0.00590672	0.878169	0.830693	-0.013146	0.548331	-0.00491262	0.33145	0.694866	0.706499	34.0445	192.185	65.5819
Muscle_Skeletal	ENSG00000203666.12	8	0.00713478	0.196326	0.452159	-0.00368792	0.0179575	4.40631	0.731968	0.0230171	0.134979	-0.00798219	0.730795	3.18551	0.785229	33.6366	517.593	41.1763
Muscle_Skeletal	ENSG00000203705.10	4	0.0100889	0.657094	0.836686	-0.0344541	0.054632	3.40897	0.332762	0.0915585	0.197714	-0.0147135	0.770432	1.96544	0.374292	33.0218	65.0186	48.6819
Muscle_Skeletal	ENSG00000203875.10	8	0.0019887	0.68537	0.852503	-0.00763196	0.0116094	10.0893	0.183571	-0.00593261	0.769221	0.00589031	0.314924	9.82009	0.132436	33.3218	2839.13	42.9685
Muscle_Skeletal	ENSG00000203880.11	3	0.00836462	0.577168	0.790227	-0.0210409	0.0377702	1.78563	0.409501	0.0539773	0.200718	-0.0127665	0.752671	0.447301	0.503619	30.9032	80.666	47.3347
Muscle_Skeletal	ENSG00000204001.9	6	-0.000834654	0.866308	0.944626	-0.0105518	0.00888253	2.39543	0.792154	0.00118122	0.922345	-0.00139261	0.144668	2.36219	0.66947	31.6077	786.871	49.041
Muscle_Skeletal	ENSG00000204054.13	3	0.0236408	0.167981	0.414625	-0.0099665	0.057248	7.57517	0.0226503	-0.0991942	0.431379	0.0277751	0.687515	3.74982	0.0528133	36.8208	66.8045	37.2276
Muscle_Skeletal	ENSG00000204099.11	3	0.0196112	0.00667572	0.0502349	0.00544132	0.0337811	1.87618	0.391374	-0.0117311	0.680415	0.0182339	0.744774	0.581717	0.44564	79.8156	296.286	150.395
Muscle_Skeletal	ENSG00000204104.11	4	-0.0282696	0.00732004	0.0535378	-0.0489292	-0.00761003	1.08851	0.779848	-0.0287929	0.221151	0.000169766	0.0198415	1.08789	0.580453	32.3717	230.553	77.1381
Muscle_Skeletal	ENSG00000204136.10	4	0.00683516	0.530804	0.758868	-0.0145387	0.028209	6.36924	0.0949643	0.0210252	0.486206	-0.00608475	0.394624	5.61918	0.0602295	32.2367	281.224	34.0701
Muscle_Skeletal	ENSG00000204147.9	3	0.00424963	0.646105	0.830916	-0.0138895	0.0223888	1.25017	0.535217	0.034515	0.344302	-0.0148651	0.608711	0.515235	0.472882	36.0146	284.817	104.605
Muscle_Skeletal	ENSG00000204173.10	4	0.00893999	0.14697	0.382944	-0.00314154	0.0210215	0.351119	0.950144	-0.00774058	0.888947	0.00862052	0.237948	0.259439	0.878342	55.8827	193.801	72.5577
Muscle_Skeletal	ENSG00000204219.9	3	0.0433737	0.011559	0.0738296	0.0097104	0.077037	0.0215936	0.989261	0.0358688	0.506113	0.00169638	0.116675	5.64438e-05	0.994006	42.8079	102.643	99.0607
Muscle_Skeletal	ENSG00000204228.3	7	0.0476121	5.53923e-05	0.00128013	0.0244656	0.0707586	3.57003	0.734631	0.0588582	0.0983971	-0.00244753	0.262162	3.45799	0.629753	33.134	175.679	51.5709
Muscle_Skeletal	ENSG00000204287.13	3	0.0455179	0.0061981	0.04751	0.0129239	0.0781119	1.65431	0.437292	0.13395	0.183784	-0.0201515	0.626381	0.862714	0.35298	33.2023	75.8214	44.0104
Muscle_Skeletal	ENSG00000204301.6	5	0.00197873	0.934451	0.974953	-0.0451756	0.049133	31.1734	2.8219e-06	-0.0278143	0.7784	0.00984533	0.246219	30.1836	1.26264e-06	38.4119	206.18	65.8302
Muscle_Skeletal	ENSG00000204308.7	5	0.00700139	0.791365	0.907603	-0.0448719	0.0588747	13.4505	0.00927205	-0.0428616	0.438502	0.0112424	0.694388	9.96444	0.0188708	40.8221	283.056	44.5496
Muscle_Skeletal	ENSG00000204428.12	5	-0.0161401	0.0337257	0.153519	-0.0310383	-0.00124183	4.43576	0.350233	-0.0493183	0.325888	0.0214397	0.497069	3.85858	0.277145	30.7484	332.426	37.1083
Muscle_Skeletal	ENSG00000204438.10	3	-0.0238715	0.147701	0.384331	-0.0561898	0.00844684	19.4767	5.89773e-05	0.297046	9.31773e-05	-0.0709009	0.999985	0.773579	0.379112	34.9333	147.163	59.5596
Muscle_Skeletal	ENSG00000204516.9	4	-0.00273794	0.892512	0.956562	-0.042451	0.0369752	17.9696	0.000446239	0.0490097	0.375712	-0.0223909	0.68505	11.9407	0.0025533	30.4487	100.595	51.6457
Muscle_Skeletal	ENSG00000204520.12	15	-0.00572319	0.54946	0.771144	-0.0244632	0.0130169	68.8902	3.06386e-09	0.017955	0.432577	-0.0108539	0.744353	62.6617	1.7473e-08	30.8864	742.958	41.3955
Muscle_Skeletal	ENSG00000204525.16	20	-0.0138307	0.021377	0.111756	-0.0256102	-0.0020512	65.4699	5.12034e-07	-0.0171903	0.306318	0.00155236	0.170171	65.3023	2.7692e-07	31.818	880.46	60.8991
Muscle_Skeletal	ENSG00000204528.3	12	0.00700464	0.415837	0.672327	-0.00986819	0.0238775	53.9861	1.18726e-07	0.00168631	0.937544	0.00300837	0.214398	53.5896	5.7855e-08	33.1608	422.339	48.4289
Muscle_Skeletal	ENSG00000204531.17	9	0.00315924	0.775875	0.899224	-0.0185901	0.0249085	37.6536	8.72263e-06	-0.0574556	0.0636767	0.0310936	0.959887	23.506	0.0013909	31.0559	137.187	66.2443
Muscle_Skeletal	ENSG00000204536.13	6	-0.0196493	0.0923583	0.292594	-0.0425311	0.00323243	15.5372	0.00829728	-0.0547006	0.0238195	0.0146981	0.889717	9.48816	0.0499911	33.5817	306.122	53.1315
Muscle_Skeletal	ENSG00000204604.9	4	-0.00735315	0.559218	0.777716	-0.032031	0.0173247	5.88321	0.117432	0.0547814	0.0793866	-0.0234829	0.962264	1.56635	0.456953	50.1943	147.742	100.385
Muscle_Skeletal	ENSG00000204618.8	3	0.0178871	0.205253	0.463627	-0.00978904	0.0455633	0.891633	0.640301	0.020385	0.660972	-0.000811514	0.0449821	0.888451	0.345897	32.4749	39.0152	33.6829
Muscle_Skeletal	ENSG00000204622.11	4	-0.0116906	0.0703029	0.247368	-0.02435	0.000968919	3.16585	0.366754	-0.00495108	0.830336	-0.00353485	0.24305	3.02117	0.220781	48.0475	330.773	54.3979
Muscle_Skeletal	ENSG00000204623.9	3	0.0139558	0.600439	0.804387	-0.0382673	0.0661788	2.69294	0.260157	0.0724774	0.535915	-0.00932226	0.403526	2.10329	0.146983	34.7154	49.5342	36.0311
Muscle_Skeletal	ENSG00000204650.14	8	0.0168608	1.18082e-05	0.000368155	0.0093178	0.0244037	2.21513	0.94698	0.0166859	0.0732593	0.0001051	0.016443	2.21471	0.898931	49.7223	1095.5	431.154
Muscle_Skeletal	ENSG00000204789.4	4	-0.0164872	0.235881	0.499314	-0.0437488	0.0107743	9.3365	0.0251359	0.00813119	0.550039	-0.0135916	0.981873	2.46222	0.291969	33.6561	536.074	41.0552
Muscle_Skeletal	ENSG00000204792.2	7	-0.00158771	0.667269	0.842809	-0.00882626	0.00565085	1.91439	0.927402	0.00196812	0.802946	-0.0029561	0.390114	1.65405	0.894638	35.3861	3168.3	44.1076
Muscle_Skeletal	ENSG00000204920.10	6	-0.0119097	0.0852473	0.279487	-0.0254729	0.00165353	6.16983	0.290043	-0.0188294	0.230745	0.00434123	0.383846	5.80511	0.214183	31.9209	334.945	41.4715
Muscle_Skeletal	ENSG00000204946.9	4	0.000977219	0.944415	0.978596	-0.0264935	0.0284479	2.05512	0.561045	-0.0499191	0.289462	0.0134854	0.742042	0.775438	0.678603	31.5892	114.015	42.9418
Muscle_Skeletal	ENSG00000204991.10	3	-0.00809071	0.246459	0.511609	-0.0217728	0.00559142	2.64463	0.266517	-0.0225215	0.630655	0.00757609	0.248489	2.40363	0.121054	47.3972	183.518	55.7748
Muscle_Skeletal	ENSG00000205106.4	4	-0.0122675	0.202173	0.459506	-0.0311197	0.00658472	4.08142	0.252806	-0.00889582	0.804584	-0.00142593	0.079041	4.06142	0.131242	32.7888	234.962	47.0351
Muscle_Skeletal	ENSG00000205181.5	4	-0.013038	0.0358145	0.159676	-0.0252123	-0.00086379	3.479	0.323496	-0.0106579	0.463405	-0.00207127	0.151888	3.41634	0.181197	35.2689	380.495	63.4656
Muscle_Skeletal	ENSG00000205464.11	4	0.0023476	0.736693	0.879036	-0.0113369	0.0160321	1.12911	0.770051	0.00745702	0.65558	-0.00266302	0.263386	1.01599	0.601701	33.5041	830.89	41.4916
Muscle_Skeletal	ENSG00000205583.13	4	0.0153354	0.0150096	0.0875998	0.00297725	0.0276935	0.798828	0.849747	0.00266778	0.893176	0.00717049	0.498676	0.346696	0.840845	38.4275	185.687	60.2216
Muscle_Skeletal	ENSG00000205918.9	3	0.00700305	0.314754	0.582632	-0.00665037	0.0206565	5.46273	0.0651302	0.0241496	0.741499	-0.0110307	0.189583	5.16548	0.0230401	45.4775	193.168	61.5073
Muscle_Skeletal	ENSG00000205959.3	4	0.0238259	0.125372	0.34943	-0.00664363	0.0542953	3.87942	0.274783	-0.0657657	0.410823	0.0200047	0.745783	2.35118	0.308637	33.187	81.6874	53.4601
Muscle_Skeletal	ENSG00000206053.12	4	0.000977206	0.93394	0.974862	-0.0221295	0.0240839	2.67781	0.444011	0.0696684	0.195453	-0.0355209	0.809207	0.96633	0.616828	30.6937	266.964	35.2094
Muscle_Skeletal	ENSG00000206077.10	4	0.0102736	0.540985	0.765846	-0.0226646	0.0432119	3.98212	0.263402	-0.00320647	0.971859	0.0061989	0.120983	3.93651	0.1397	33.5333	59.3976	52.5047
Muscle_Skeletal	ENSG00000206127.10	5	-0.00302182	0.583729	0.794455	-0.0138307	0.00778702	2.85181	0.582922	0.00310566	0.828372	-0.00379928	0.356953	2.63703	0.451034	32.4245	372.884	39.7097
Muscle_Skeletal	ENSG00000206145.8	6	0.0109629	0.182018	0.433475	-0.00513738	0.0270632	5.81211	0.324933	0.0239775	0.226282	-0.00533437	0.534333	5.12957	0.274259	30.7622	323.711	56.9139
Muscle_Skeletal	ENSG00000206341.7	7	0.00085055	0.929969	0.973118	-0.0181182	0.0198193	22.6627	0.000917677	0.0176632	0.522229	-0.00921379	0.487682	20.8707	0.000856927	34.032	335.368	85.0419
Muscle_Skeletal	ENSG00000206344.7	7	0.0596679	2.59895e-07	1.64115e-05	0.0369616	0.0823741	10.0697	0.121747	-0.00640038	0.8488	0.0182387	0.959556	5.47316	0.360898	31.2184	137.113	54.1152
Muscle_Skeletal	ENSG00000206503.12	8	-0.00369121	0.597904	0.802684	-0.0174083	0.0100259	9.03513	0.250144	0.0132848	0.618341	-0.00782435	0.491964	8.42029	0.2089	34.6004	254.097	89.1906
Muscle_Skeletal	ENSG00000211643.2	3	-0.0124545	0.131991	0.360353	-0.02866	0.00375106	2.41804	0.29849	0.00885246	0.770735	-0.0118638	0.544114	1.55403	0.212541	34.7419	147.052	60.0382
Muscle_Skeletal	ENSG00000212283.1	3	0.00176374	0.739693	0.880791	-0.0086404	0.0121679	0.854304	0.652364	0.0153561	0.376675	-0.00920509	0.588819	0.178921	0.672302	44.5215	364.152	46.1358
Muscle_Skeletal	ENSG00000213077.5	5	-0.00523578	0.406734	0.664741	-0.0176047	0.00713315	6.02862	0.197021	0.00196537	0.916072	-0.00471052	0.323622	5.69772	0.12728	33.5908	593.603	38.9462
Muscle_Skeletal	ENSG00000213221.4	5	0.00873709	0.542331	0.766496	-0.0193683	0.0368424	19.6253	0.000592048	-0.0169857	0.11674	0.0169453	0.99917	4.15422	0.245285	31.3691	570.526	58.3342
Muscle_Skeletal	ENSG00000213366.12	6	0.01687	0.236754	0.50017	-0.0110765	0.0448165	8.65744	0.123533	0.0368599	0.396312	-0.00601253	0.377496	8.16285	0.0857918	32.6787	86.3078	41.9765
Muscle_Skeletal	ENSG00000213413.2	3	0.055985	9.63642e-06	0.000316281	0.0311886	0.0807815	1.25588	0.533689	0.0680008	0.0730952	-0.00330311	0.265094	1.1267	0.28848	31.8206	189.074	39.6234
Muscle_Skeletal	ENSG00000213465.7	3	-0.0228121	0.251783	0.517819	-0.0618258	0.0162016	1.81732	0.403064	0.0308668	0.65754	-0.0100408	0.580968	1.09939	0.2944	30.5867	183.52	35.6565
Muscle_Skeletal	ENSG00000213640.3	3	0.00102198	0.850372	0.9367	-0.00959616	0.0116401	4.42018	0.109691	-0.00429477	0.911716	0.00338517	0.114081	4.33103	0.0374236	32.1915	399.658	78.6707
Muscle_Skeletal	ENSG00000213676.10	5	0.0551322	0.00644799	0.0489153	0.0154649	0.0947995	12.8788	0.0118835	0.0815838	0.168394	-0.0076424	0.370773	11.9502	0.00755564	32.0796	336.505	40.1957
Muscle_Skeletal	ENSG00000213689.11	3	0.0413503	1.81154e-07	1.20861e-05	0.0258176	0.056883	15.0212	0.000547265	-0.0268029	0.167918	0.0309551	0.999877	0.276184	0.599213	34.6512	506.018	35.9777
Muscle_Skeletal	ENSG00000213780.10	3	0.00528199	0.662912	0.84024	-0.0184679	0.0290319	9.60593	0.00820538	0.0526988	0.00759562	-0.0264094	0.997655	0.348323	0.555064	35.626	169.276	58.452
Muscle_Skeletal	ENSG00000213949.8	3	0.0189268	0.241883	0.506815	-0.0127711	0.0506246	21.6911	1.94916e-05	-0.0255215	0.950744	0.011254	0.087111	21.4345	3.66116e-06	37.6707	48.5351	45.9615
Muscle_Skeletal	ENSG00000214022.11	4	0.0157003	0.036831	0.162493	0.00096015	0.0304405	3.01021	0.390053	-0.00351469	0.854792	0.00986947	0.722971	1.82861	0.400796	33.4347	990.564	63.8431
Muscle_Skeletal	ENSG00000214026.10	3	0.0145209	0.00674494	0.0505015	0.00401571	0.025026	0.0303054	0.984962	0.0135966	0.173516	0.000718635	0.0872944	0.0182874	0.892429	51.8234	849.264	64.0807
Muscle_Skeletal	ENSG00000214078.12	4	-0.00811904	0.212279	0.471258	-0.0208768	0.0046387	3.32843	0.343705	-0.0300893	0.0702681	0.0161108	0.845492	1.30127	0.521716	32.7246	718.158	135.043
Muscle_Skeletal	ENSG00000214087.8	4	0.00159144	0.820999	0.922364	-0.0121943	0.0153772	4.07896	0.253064	0.0133902	0.27572	-0.00878016	0.747972	2.46312	0.291837	32.142	770.371	37.6446
Muscle_Skeletal	ENSG00000214113.10	4	0.0513705	3.90311e-07	2.30253e-05	0.0315258	0.0712152	1.47835	0.687276	0.161749	0.200908	-0.0319047	0.618745	0.7117	0.700578	31.1261	130.678	70.2949
Muscle_Skeletal	ENSG00000214135.8	4	-0.0246008	0.10847	0.321169	-0.0546403	0.0054387	1.68997	0.639166	-0.0282144	0.563465	0.00102392	0.0621133	1.6839	0.43087	37.3623	164.749	38.4267
Muscle_Skeletal	ENSG00000214293.8	4	0.00469879	0.576577	0.789803	-0.011794	0.0211916	4.28945	0.231857	0.023677	0.170891	-0.0123288	0.780927	2.44383	0.294665	33.2702	271.081	62.5588
Muscle_Skeletal	ENSG00000214331.8	3	0.00623352	0.571464	0.786307	-0.0153561	0.0278231	0.325822	0.849667	0.0224277	0.516985	-0.00662213	0.378383	0.0822211	0.77431	33.4381	95.5023	35.0816
Muscle_Skeletal	ENSG00000214401.4	4	0.00981175	0.136517	0.367516	-0.00310439	0.0227279	3.47509	0.324007	0.0382998	0.32008	-0.0151024	0.548285	2.7082	0.258179	44.4415	225.297	101.996
Muscle_Skeletal	ENSG00000214425.7	7	-0.0149155	7.06003e-05	0.00156818	-0.0222713	-0.00755969	2.02226	0.91764	-0.0124862	0.224407	-0.00166696	0.200423	1.95779	0.854954	31.4082	446.212	155.578
Muscle_Skeletal	ENSG00000214435.7	6	0.0234352	0.0511656	0.20199	-0.00011868	0.046989	29.3349	1.99301e-05	0.0533673	0.0390842	-0.0158531	0.801737	20.7493	0.000355046	33.8335	828.126	51.505
Muscle_Skeletal	ENSG00000214765.8	6	0.00514903	0.411142	0.668332	-0.00712995	0.017428	6.23314	0.28419	0.00511803	0.684588	2.02451e-05	0.0023619	6.23313	0.182402	34.0749	820.846	50.5218
Muscle_Skeletal	ENSG00000214826.5	7	0.00539573	0.252427	0.518301	-0.0038447	0.0146362	2.77146	0.836936	0.0189604	0.249452	-0.00771228	0.610185	2.03194	0.844708	31.6296	353.775	56.903
Muscle_Skeletal	ENSG00000214941.7	5	-0.00478582	0.406937	0.66494	-0.0160967	0.00652503	3.01886	0.554674	0.00896696	0.6452	-0.00887808	0.540332	2.47216	0.480344	32.5623	1261.74	37.8198
Muscle_Skeletal	ENSG00000215039.6	3	0.0722798	0.00565693	0.0445734	0.0210821	0.123478	2.3599	0.307294	-0.370751	0.2015	0.0552652	0.874606	0.0112803	0.915417	31.5626	47.0714	33.4645
Muscle_Skeletal	ENSG00000215114.8	4	-0.00492952	0.832029	0.927663	-0.0504821	0.040623	5.48914	0.13929	0.0609891	0.467892	-0.0139451	0.588132	4.10648	0.128318	30.4904	130.168	42.0047
Muscle_Skeletal	ENSG00000215190.9	5	0.00582017	0.339185	0.605182	-0.00611496	0.0177553	8.23469	0.0833497	-0.051606	0.0509996	0.0481289	0.972302	3.14832	0.369317	30.9948	769.577	81.6846
Muscle_Skeletal	ENSG00000215237.6	4	0.00783329	0.221798	0.482535	-0.00473297	0.0203996	0.779116	0.854455	0.0140576	0.348257	-0.00307171	0.354107	0.567998	0.752767	31.0284	412.292	41.7173
Muscle_Skeletal	ENSG00000215252.11	4	0.0278727	0.0374515	0.164553	0.00161872	0.0541266	5.36956	0.146652	0.02036	0.547172	0.00259315	0.199593	5.20326	0.0741525	40.949	121.182	73.9321
Muscle_Skeletal	ENSG00000215305.9	3	-0.00150016	0.876205	0.948654	-0.0203744	0.017374	0.653974	0.721093	-0.00522551	0.950121	0.00174849	0.0358094	0.651959	0.419413	37.8405	295.103	47.0929
Muscle_Skeletal	ENSG00000215630.6	3	-0.00873059	0.331749	0.598734	-0.0263606	0.00889941	0.271377	0.873114	-0.100723	0.773024	0.0462312	0.207842	0.20194	0.65316	30.9687	114.734	36.6796
Muscle_Skeletal	ENSG00000215712.10	5	0.0144471	0.0254272	0.126386	0.001777	0.0271173	3.1253	0.537081	0.0196542	0.167282	-0.00325848	0.318691	2.95664	0.398359	31.1713	1295.14	50.1092
Muscle_Skeletal	ENSG00000215790.6	3	-0.0108941	0.232187	0.495615	-0.0287659	0.00697759	0.969437	0.615871	0.00364245	0.835917	-0.00808655	0.666293	0.0349781	0.851642	38.8592	216.911	189.528
Muscle_Skeletal	ENSG00000215837.7	6	-0.00456437	0.431212	0.685485	-0.0159299	0.00680114	4.24206	0.515118	0.00442865	0.752368	-0.0044733	0.51829	3.74707	0.441317	43.3688	271.415	62.9851
Muscle_Skeletal	ENSG00000216901.1	6	-0.0102612	0.0274301	0.133024	-0.0193807	-0.00114171	6.27843	0.280061	0.0044306	0.801977	-0.0127174	0.612287	5.29144	0.258679	32.1407	1647.01	49.4845
Muscle_Skeletal	ENSG00000218510.6	9	-0.014803	0.00105528	0.0122698	-0.0236611	-0.00594495	12.9702	0.11288	-0.00849193	0.349868	-0.00514606	0.580339	11.8662	0.105047	35.9098	3143.11	46.8213
Muscle_Skeletal	ENSG00000218537.1	7	-0.0243375	0.0131286	0.0802417	-0.0435696	-0.00510541	37.1905	1.61651e-06	-0.0273593	0.369236	0.00222646	0.0843937	37.1072	5.70027e-07	41.627	1213.69	46.4325
Muscle_Skeletal	ENSG00000219392.1	3	0.0121121	0.0456948	0.187334	0.000231776	0.0239924	0.76096	0.683533	0.0178373	0.24611	-0.00409602	0.314571	0.596881	0.43977	32.2115	369.473	54.9811
Muscle_Skeletal	ENSG00000219626.8	3	-0.0152693	0.115003	0.332261	-0.0342575	0.00371887	0.815251	0.665228	0.245236	0.431071	-0.159888	0.597289	0.115036	0.734482	31.5351	372.899	85.6034
Muscle_Skeletal	ENSG00000219755.1	7	0.00957351	0.119249	0.339844	-0.00247049	0.0216175	10.847	0.093221	0.0168923	0.214817	-0.00432812	0.459069	10.0925	0.072657	31.7302	504.921	42.4389
Muscle_Skeletal	ENSG00000221821.3	3	0.0106952	0.441011	0.693571	-0.0165113	0.0379018	0.0742533	0.963554	0.0134432	0.562236	-0.00123434	0.117544	0.0523916	0.818953	32.4065	115.143	34.7026
Muscle_Skeletal	ENSG00000221947.7	9	0.00684203	0.15466	0.396061	-0.00258008	0.0162641	11.3592	0.182164	0.0029986	0.863799	0.00287986	0.181873	11.274	0.127104	32.0153	1246.25	43.1774
Muscle_Skeletal	ENSG00000221971.3	6	0.000711271	0.88012	0.950445	-0.00853217	0.00995471	2.92797	0.71109	-0.00574195	0.627617	0.00427537	0.447746	2.57468	0.631316	40.8484	482.425	48.2506
Muscle_Skeletal	ENSG00000221990.4	4	-0.0181617	0.281553	0.551181	-0.051218	0.0148946	2.35582	0.501912	-0.0138495	0.913493	-0.000983109	0.0272648	2.35444	0.308134	34.9606	79.6553	46.4703
Muscle_Skeletal	ENSG00000223482.7	4	-0.0315707	0.0521566	0.204583	-0.0634361	0.000294675	7.35834	0.0613123	-0.00903622	0.907824	-0.00845814	0.234436	7.04514	0.0295235	38.0186	52.6931	39.3139
Muscle_Skeletal	ENSG00000223496.2	9	-0.0155282	0.0003031	0.00486931	-0.0239527	-0.00710368	8.47674	0.388338	-0.00379865	0.774109	-0.00905532	0.651677	7.53052	0.375804	31.2687	1912.94	37.5786
Muscle_Skeletal	ENSG00000223509.8	3	0.00330663	0.673971	0.846311	-0.0120982	0.0187115	3.28799	0.193207	-0.019224	0.382496	0.0112293	0.74269	1.44009	0.230124	30.7028	271.351	45.181
Muscle_Skeletal	ENSG00000223534.1	11	-0.0179348	0.0086349	0.0599098	-0.0313199	-0.00454976	20.1256	0.0280869	-0.0327111	0.132025	0.00692527	0.52769	19.0332	0.0249124	32.1157	288.616	61.6384
Muscle_Skeletal	ENSG00000223704.1	3	0.0162777	0.0884388	0.285626	-0.00244852	0.0350039	0.369223	0.831427	0.0364849	0.30468	-0.00700774	0.444959	0.0208594	0.885163	36.3914	105.685	37.6585
Muscle_Skeletal	ENSG00000223745.7	5	0.0128426	0.10303	0.311818	-0.00259656	0.0282817	0.656593	0.956572	0.0144198	0.354946	-0.000870196	0.0933397	0.642845	0.886558	33.3327	670.338	39.2536
Muscle_Skeletal	ENSG00000223756.6	5	-0.00119683	0.81274	0.917843	-0.011099	0.00870532	2.90847	0.573258	-3.05467e-05	0.997224	-0.000940042	0.129003	2.8821	0.410163	36.0126	527.381	42.188
Muscle_Skeletal	ENSG00000223784.1	3	0.0186885	0.271774	0.540271	-0.0146411	0.0520181	0.594278	0.742941	0.0156969	0.911717	0.000658016	0.0169813	0.593825	0.440944	49.3315	124.397	62.4892
Muscle_Skeletal	ENSG00000223813.2	4	0.0249159	0.00127098	0.0143102	0.00976152	0.0400702	1.44696	0.694566	0.0264211	0.0373792	-0.000910642	0.118871	1.42459	0.490516	34.1546	177.559	36.3029
Muscle_Skeletal	ENSG00000224086.5	3	0.0180238	0.0301857	0.141622	0.00172685	0.0343207	1.36891	0.504365	0.00444684	0.912826	0.00640677	0.268526	1.22469	0.268443	33.2696	379.029	46.8143
Muscle_Skeletal	ENSG00000224205.1	6	-0.0297608	7.69985e-06	0.000263513	-0.0428002	-0.0167214	10.2389	0.0687412	0.00243342	0.924221	-0.0260886	0.805581	7.20569	0.12541	32.8186	872.154	49.3055
Muscle_Skeletal	ENSG00000224272.2	7	0.00774539	0.307617	0.576527	-0.0071342	0.022625	12.0533	0.0607908	-0.0212747	0.23436	0.0150391	0.918759	7.49591	0.186293	33.0203	430.53	40.7127
Muscle_Skeletal	ENSG00000224361.1	3	0.00566453	0.761012	0.892194	-0.0308379	0.042167	0.573493	0.750702	-0.0156206	0.692382	0.00645143	0.459051	0.199709	0.654956	41.8399	55.0721	43.4783
Muscle_Skeletal	ENSG00000224479.6	3	-0.0142873	0.0523812	0.205034	-0.0287218	0.000147122	9.57838	0.00831919	0.00909702	0.775667	-0.016203	0.615447	5.45436	0.0195196	42.8259	216.672	52.6892
Muscle_Skeletal	ENSG00000224497.1	3	0.000472351	0.939361	0.976717	-0.0116974	0.0126421	1.56851	0.456459	0.0145928	0.395846	-0.0110682	0.621731	0.792194	0.373437	34.1365	347.909	51.4581
Muscle_Skeletal	ENSG00000224597.9	7	-0.00212511	0.718497	0.869497	-0.0136799	0.00942972	3.59025	0.731927	0.00982839	0.487974	-0.0051422	0.646367	2.72987	0.741546	35.7236	572.742	59.572
Muscle_Skeletal	ENSG00000224635.1	4	-0.0028651	0.697794	0.859239	-0.0173269	0.0115967	3.91124	0.27121	0.0108981	0.756285	-0.00972456	0.314181	3.61541	0.16403	36.0498	319.953	48.8727
Muscle_Skeletal	ENSG00000224769.1	6	-0.000934793	0.870688	0.946521	-0.0121899	0.0103203	6.27526	0.280349	-0.0261665	0.343143	0.0207102	0.650263	5.14955	0.272294	30.7735	602.034	45.0985
Muscle_Skeletal	ENSG00000224786.1	3	-0.00836172	0.228936	0.492256	-0.0219837	0.00526025	3.25197	0.196718	0.0164523	0.670978	-0.0134122	0.49415	2.25418	0.133254	33.0845	304.576	50.9674
Muscle_Skeletal	ENSG00000224843.6	3	-0.000397284	0.973747	0.990224	-0.0240585	0.0232639	2.34896	0.308979	0.0413064	0.824052	-0.0162341	0.178442	2.23526	0.134894	31.2598	66.086	58.2661
Muscle_Skeletal	ENSG00000224914.3	3	-0.0361266	0.00778778	0.0558831	-0.0627343	-0.00951883	0.413757	0.813118	-0.0321064	0.333411	-0.00158769	0.105589	0.396142	0.529089	39.2373	84.5567	55.7069
Muscle_Skeletal	ENSG00000225138.7	12	-0.00987624	0.00713503	0.0526138	-0.0170709	-0.00268157	8.46322	0.671306	-0.00453326	0.527675	-0.00322858	0.613624	7.7129	0.656857	34.3457	855.337	39.7145
Muscle_Skeletal	ENSG00000225190.10	3	0.0443038	0.000571643	0.00807977	0.019096	0.0695117	0.053393	0.973657	0.0688305	0.575143	-0.00737506	0.159166	0.0130615	0.90901	138.82	179.213	166.803
Muscle_Skeletal	ENSG00000225217.1	4	-0.0207673	0.0140847	0.0840845	-0.0373464	-0.00418825	2.94584	0.400051	-0.00516267	0.797159	-0.00675351	0.612064	2.14602	0.341978	38.8425	241.546	45.2518
Muscle_Skeletal	ENSG00000225398.3	3	0.0344672	0.00123384	0.0139904	0.0135586	0.0553757	0.638665	0.726634	-0.00615915	0.913222	0.0160032	0.535815	0.102881	0.748399	31.5154	98.5779	32.9544
Muscle_Skeletal	ENSG00000225449.3	5	0.00190067	0.716155	0.868444	-0.00834474	0.0121461	1.33522	0.855372	-0.00214116	0.844932	0.00248519	0.325668	1.15864	0.76294	31.0446	361.64	41.0001
Muscle_Skeletal	ENSG00000226025.9	3	9.25246e-05	0.992576	0.997554	-0.0193971	0.0195821	1.19704	0.549625	-0.0172317	0.434343	0.00652119	0.621517	0.421413	0.516233	30.6403	189.818	48.759
Muscle_Skeletal	ENSG00000226124.6	3	-0.00739742	0.453796	0.704415	-0.0267522	0.0119573	3.94264	0.139273	-0.0632551	0.607727	0.0222329	0.353126	3.25875	0.0710434	54.5043	278.11	87.3724
Muscle_Skeletal	ENSG00000226232.8	3	-0.0270041	0.000941503	0.0112458	-0.0430064	-0.0110017	1.05634	0.589683	-0.0736816	0.137085	0.0253682	0.660371	0.144508	0.70384	36.0424	318.565	83.2026
Muscle_Skeletal	ENSG00000226278.1	13	0.0135748	0.000673667	0.00895453	0.00574967	0.0214	10.9322	0.53474	0.00526033	0.453092	0.00549486	0.850875	8.851	0.635644	31.8794	3240.37	44.647
Muscle_Skeletal	ENSG00000226416.1	4	0.0186493	0.00579352	0.045371	0.0054022	0.0318963	1.80469	0.613914	0.0318052	0.0510434	-0.00638749	0.624862	1.01812	0.60106	37.1655	295.732	71.7965
Muscle_Skeletal	ENSG00000226686.7	3	0.0228589	1.84049e-05	0.000537917	0.0123994	0.0333185	2.0894	0.351797	-0.00139851	0.938487	0.0180684	0.838684	0.127557	0.720978	31.1688	470.892	46.6827
Muscle_Skeletal	ENSG00000226742.3	5	-0.00398961	0.639575	0.827314	-0.0206875	0.0127083	5.14933	0.272316	0.000421282	0.983283	-0.00179374	0.197987	5.04362	0.16863	32.4159	297.937	37.5732
Muscle_Skeletal	ENSG00000226752.9	9	-0.000308332	0.934403	0.974953	-0.00765059	0.00703392	9.54179	0.298669	-0.000148647	0.987813	-0.000123836	0.014365	9.54135	0.216088	35.4256	3427.09	59.5688
Muscle_Skeletal	ENSG00000226824.6	3	0.00659331	0.175794	0.425117	-0.00295202	0.0161386	2.30606	0.315679	0.0384994	0.241674	-0.0249241	0.674407	1.17277	0.278834	42.5069	634.035	85.9509
Muscle_Skeletal	ENSG00000227243.3	3	-0.00321758	0.625154	0.818723	-0.0161256	0.00969047	2.8417	0.241509	-0.0224788	0.172177	0.0104335	0.80127	1.07166	0.300571	38.5219	334.647	74.2545
Muscle_Skeletal	ENSG00000227354.6	3	0.0122559	0.0369281	0.162668	0.000743579	0.0237681	1.51301	0.469303	0.00134214	0.907184	0.00914999	0.729697	0.297805	0.585262	43.2129	571.984	96.5723
Muscle_Skeletal	ENSG00000227775.3	5	-0.0122082	0.104808	0.314649	-0.0269604	0.00254394	6.19452	0.185085	-0.00409729	0.779727	-0.00562939	0.493906	5.39885	0.144815	31.7805	1214.54	36.9362
Muscle_Skeletal	ENSG00000227811.2	4	-5.90272e-05	0.992279	0.997554	-0.0120139	0.0118958	2.20614	0.530741	-0.0125837	0.407911	0.00756381	0.63146	1.39756	0.497192	34.1248	411.451	39.8745
Muscle_Skeletal	ENSG00000227827.3	3	-0.00489414	0.431304	0.685485	-0.0170832	0.00729492	2.23404	0.327253	-0.00227198	0.915204	-0.00197134	0.108362	2.19334	0.138609	39.9009	310.448	94.083
Muscle_Skeletal	ENSG00000227855.3	3	-0.0215123	0.115928	0.333776	-0.048332	0.00530748	9.18568	0.0101241	-0.103658	0.000640742	0.0317353	0.997558	0.00202669	0.964092	33.2787	36.906	34.9547
Muscle_Skeletal	ENSG00000227953.6	4	-0.039275	0.00014541	0.00274845	-0.0595388	-0.0190112	1.81521	0.61163	-0.0292699	0.419637	-0.00371864	0.226509	1.73238	0.420552	32.443	69.2208	62.541
Muscle_Skeletal	ENSG00000228049.7	3	-0.00236582	0.677785	0.847732	-0.013526	0.00879439	4.1401	0.126179	-0.0052569	0.813042	0.00253628	0.120634	4.04688	0.0442531	33.8162	312.96	60.8012
Muscle_Skeletal	ENSG00000228078.1	5	0.0108411	0.0417724	0.177041	0.000403745	0.0212785	2.66628	0.615128	0.0222425	0.240876	-0.00718877	0.468928	2.27394	0.517532	53.1679	139.393	85.2954
Muscle_Skeletal	ENSG00000228314.1	3	0.0135919	0.119065	0.339492	-0.00349893	0.0306827	0.0970182	0.952649	0.00969132	0.527736	0.00310372	0.242561	0.00163227	0.967773	34.6289	194.657	47.1351
Muscle_Skeletal	ENSG00000228340.5	3	0.00748746	0.399465	0.658287	-0.00992953	0.0249045	1.29269	0.523957	0.0428017	0.374608	-0.0159867	0.543926	0.737179	0.390566	50.5843	73.0984	57.7634
Muscle_Skeletal	ENSG00000228451.3	4	-0.00655784	0.556262	0.775344	-0.0284019	0.0152863	11.2646	0.010378	0.014412	0.52604	-0.014133	0.707556	7.24798	0.0266761	35.7031	419.797	128.711
Muscle_Skeletal	ENSG00000228506.1	7	-0.00387118	0.649575	0.832129	-0.0205705	0.0128281	19.7292	0.00309398	-0.023092	0.379007	0.0112192	0.56308	17.6017	0.00348937	38.4626	885.702	54.5125
Muscle_Skeletal	ENSG00000228649.8	3	-0.0296136	0.0314376	0.145827	-0.0565911	-0.0026362	0.627082	0.730855	-0.0430968	0.233378	0.00382372	0.313182	0.46453	0.495515	34.8037	114.34	54.7403
Muscle_Skeletal	ENSG00000228695.10	4	-0.00296448	0.590705	0.798422	-0.013768	0.007839	2.12739	0.546391	-0.00862014	0.686129	0.00385426	0.216458	2.05004	0.358789	70.5265	182.276	103.367
Muscle_Skeletal	ENSG00000228701.1	4	-0.00104547	0.916648	0.968322	-0.0206244	0.0185335	9.27637	0.0258333	0.0265845	0.402366	-0.01764	0.642247	6.51942	0.0383995	32.6104	593.479	56.2324
Muscle_Skeletal	ENSG00000228716.6	7	0.00358353	0.370207	0.632733	-0.00425454	0.0114216	1.52774	0.957631	-0.00034196	0.970391	0.00266657	0.363767	1.30404	0.934516	30.4994	1178.09	58.682
Muscle_Skeletal	ENSG00000228782.7	3	0.0295214	6.43092e-05	0.00145178	0.0150432	0.0439996	1.31858	0.517218	0.0570697	0.0896608	-0.0142869	0.598962	0.613368	0.433522	31.2822	335.308	32.3191
Muscle_Skeletal	ENSG00000229043.2	10	-0.000553315	0.881682	0.951302	-0.00783964	0.00673301	7.06874	0.629963	-0.0103462	0.284116	0.0062661	0.727991	5.86215	0.66267	34.1171	2122.19	55.4419
Muscle_Skeletal	ENSG00000229358.3	3	0.0189566	0.0336757	0.153366	0.00146347	0.0364498	1.62671	0.443367	0.0588968	0.509612	-0.0193488	0.347465	1.35253	0.244836	64.3724	177.813	124.943
Muscle_Skeletal	ENSG00000229391.7	17	0.0188928	2.11824e-11	5.27607e-09	0.0133641	0.0244215	19.0953	0.26375	0.0146793	0.0372975	0.00311838	0.487249	18.5651	0.234124	31.6265	877.876	59.7206
Muscle_Skeletal	ENSG00000229413.2	5	-0.00351554	0.659543	0.838293	-0.019156	0.0121249	5.94727	0.203121	-0.0405357	0.0956973	0.0180841	0.886968	3.23731	0.356464	31.3397	579.784	49.3782
Muscle_Skeletal	ENSG00000229628.1	3	-0.00150396	0.816124	0.91921	-0.0141804	0.0111725	1.83965	0.398589	-0.0211598	0.305291	0.0115425	0.684038	0.834057	0.361102	31.1268	362.473	69.0932
Muscle_Skeletal	ENSG00000229759.1	4	-0.0302512	0.000549413	0.00782477	-0.0474101	-0.0130923	7.38734	0.0605248	-0.0178013	0.548671	-0.00774014	0.344982	6.71689	0.0347893	33.5252	294.196	37.7331
Muscle_Skeletal	ENSG00000229821.1	4	0.0131605	0.193534	0.448078	-0.00667815	0.0329992	4.53597	0.209104	-0.0135942	0.410107	0.0121909	0.938572	1.03756	0.595245	33.5036	209.389	40.5492
Muscle_Skeletal	ENSG00000229921.6	8	0.00763607	0.0625536	0.229465	-0.000400234	0.0156724	3.29564	0.856374	0.00824956	0.530864	-0.000372046	0.0391164	3.29323	0.771244	31.2529	293.012	41.6301
Muscle_Skeletal	ENSG00000230091.6	5	0.0124766	0.0484461	0.194771	8.5161e-05	0.0248681	2.66974	0.614521	0.03822	0.162411	-0.0157562	0.666528	1.73437	0.629321	31.6091	365.44	45.7513
Muscle_Skeletal	ENSG00000230373.8	3	-0.0310055	0.000211013	0.00367257	-0.0474056	-0.0146055	3.29062	0.192953	-0.0676144	0.0020058	0.0158137	0.929739	0.0137172	0.906765	44.3329	261.677	46.7292
Muscle_Skeletal	ENSG00000230438.6	5	-0.00638587	0.420868	0.677033	-0.0219354	0.00916366	9.49664	0.0498164	0.0038991	0.856601	-0.00595299	0.398125	8.70671	0.0334555	36.1017	511.738	70.6125
Muscle_Skeletal	ENSG00000230439.2	3	-0.00591788	0.231116	0.494221	-0.0156038	0.00376807	0.120514	0.941522	-0.00896333	0.410209	0.00206286	0.246514	0.0218897	0.882381	37.3149	722.359	64.5497
Muscle_Skeletal	ENSG00000230487.7	4	0.0513233	6.2072e-05	0.00140694	0.0262054	0.0764411	0.604564	0.895387	0.0592803	0.311983	-0.00235417	0.110609	0.585222	0.746312	33.8157	80.0771	68.0228
Muscle_Skeletal	ENSG00000230513.1	4	-0.00957424	0.160387	0.404269	-0.0229419	0.00379345	3.22718	0.357908	0.0102302	0.524524	-0.0108658	0.823016	1.40441	0.495493	41.5294	537.659	80.4088
Muscle_Skeletal	ENSG00000230521.1	3	-0.00802538	0.253362	0.519349	-0.0217963	0.00574554	6.45988	0.0395599	0.0146853	0.757886	-0.0125312	0.387042	5.14367	0.0233313	35.4064	179.827	91.3078
Muscle_Skeletal	ENSG00000230555.2	3	-0.0102292	0.56093	0.779071	-0.0447094	0.024251	3.70578	0.156784	-0.0383141	0.664348	0.0067935	0.26716	3.31904	0.0684817	38.2719	125.113	53.8821
Muscle_Skeletal	ENSG00000230658.1	3	-3.91369e-05	0.99412	0.997656	-0.0104476	0.0103693	1.20507	0.547423	0.00750125	0.759238	-0.00582419	0.24826	1.09544	0.295269	40.8545	712.344	56.4138
Muscle_Skeletal	ENSG00000230715.3	6	-0.00471916	0.495806	0.734577	-0.0182991	0.00886081	6.73798	0.240868	-0.023877	0.265135	0.0095856	0.655873	5.50601	0.239201	33.8052	830.258	49.0751
Muscle_Skeletal	ENSG00000230795.3	7	-0.00888534	0.271065	0.539651	-0.0247083	0.00693761	10.0453	0.122759	0.0263932	0.0799671	-0.0156875	0.989856	3.4359	0.633108	31.1995	189.228	37.0349
Muscle_Skeletal	ENSG00000230836.1	4	-0.00289391	0.571009	0.785932	-0.012905	0.00711721	1.50002	0.682265	0.00380415	0.753821	-0.00458281	0.457324	1.12942	0.568525	34.0921	651.939	57.3476
Muscle_Skeletal	ENSG00000231013.1	3	0.00387452	0.512396	0.746462	-0.00771728	0.0154663	0.550086	0.759539	0.0043013	0.713744	-0.000365227	0.033623	0.548309	0.459009	36.5142	637.631	53.8294
Muscle_Skeletal	ENSG00000231050.1	3	-0.0179247	0.0184288	0.100933	-0.0328308	-0.00301871	4.4217	0.109608	-0.0557269	0.00565775	0.0244719	0.957343	0.312737	0.576005	32.2856	352.684	62.1548
Muscle_Skeletal	ENSG00000231106.2	4	0.0054351	0.306778	0.57558	-0.00498812	0.0158583	2.50587	0.474232	0.00623187	0.78632	-0.000567983	0.0286246	2.50426	0.285896	38.6683	508.048	52.7815
Muscle_Skeletal	ENSG00000231259.4	3	0.000705867	0.910162	0.965461	-0.0115552	0.0129669	1.48286	0.476432	0.00181716	0.925585	-0.000729348	0.0494804	1.47717	0.224217	36.5049	718.66	39.0819
Muscle_Skeletal	ENSG00000231365.5	5	-0.0017076	0.823154	0.923834	-0.016683	0.0132678	1.31733	0.858429	-0.0174277	0.325569	0.00669735	0.674252	0.351602	0.950048	35.6086	354.201	40.0326
Muscle_Skeletal	ENSG00000231389.7	3	0.0299604	0.010302	0.0681039	0.00707178	0.0528491	0.784346	0.675587	-0.000420871	0.991624	0.00997895	0.57173	0.156835	0.692087	40.1077	122.329	122.329
Muscle_Skeletal	ENSG00000231443.2	3	0.0185536	0.288007	0.557769	-0.0156715	0.0527786	1.49691	0.473097	0.0390569	0.519562	-0.00517011	0.279931	1.32654	0.249421	31.424	44.7644	31.8214
Muscle_Skeletal	ENSG00000231464.1	3	0.00573165	0.468619	0.715797	-0.00976911	0.0212324	0.560816	0.755476	-0.0149967	0.881947	0.0109384	0.163123	0.518425	0.471514	31.1868	136.345	50.9304
Muscle_Skeletal	ENSG00000231663.1	3	0.0139515	0.226393	0.489162	-0.00865281	0.0365559	0.460423	0.794366	-0.00172419	0.946967	0.00597381	0.500493	0.0044392	0.946878	32.1783	195.605	56.9118
Muscle_Skeletal	ENSG00000231742.5	6	-0.00298247	0.741266	0.881599	-0.0206867	0.0147218	15.9512	0.00698484	0.0168295	0.380626	-0.0118554	0.753613	11.9402	0.0178013	32.8697	766.961	43.4211
Muscle_Skeletal	ENSG00000232022.7	3	-0.0296676	0.00945879	0.0641138	-0.0520749	-0.0072602	2.04401	0.359872	0.0368352	0.537961	-0.0189931	0.74272	0.760679	0.383116	41.9317	100.742	42.1055
Muscle_Skeletal	ENSG00000232079.6	3	-0.0134661	0.0800798	0.268762	-0.0285459	0.00161373	3.31518	0.190598	-0.0124503	0.571201	-0.000939676	0.0477428	3.30334	0.0691393	32.4153	302.905	48.5256
Muscle_Skeletal	ENSG00000232112.3	3	-0.0329814	1.25443e-05	0.00038787	-0.0477807	-0.018182	13.1248	0.00141246	0.0193378	0.344295	-0.0261205	0.995672	1.43587	0.230808	32.6306	964.732	36.9246
Muscle_Skeletal	ENSG00000232388.4	3	0.0370649	0.0602049	0.2243	-0.00159112	0.075721	1.19962	0.548915	0.0818882	0.247128	-0.00816231	0.490521	0.764486	0.381928	32.6577	74.1156	69.6281
Muscle_Skeletal	ENSG00000232629.8	11	0.00808637	0.100747	0.307773	-0.00157033	0.0177431	18.9899	0.0403916	0.0215704	0.0622048	-0.00870388	0.79945	16.0653	0.06553	33.076	852.415	105.36
Muscle_Skeletal	ENSG00000232653.8	3	0.00708157	0.361519	0.62455	-0.00812938	0.0222925	0.775044	0.678737	0.0330902	0.295399	-0.0128877	0.603766	0.0553183	0.814055	61.4948	285.593	162.067
Muscle_Skeletal	ENSG00000232677.6	4	-0.0248657	0.000702735	0.00924485	-0.0392483	-0.010483	5.11243	0.163747	-0.0805613	0.00430838	0.0329135	0.955981	1.0566	0.589605	50.9229	277.859	99.1322
Muscle_Skeletal	ENSG00000232859.9	3	-0.0129145	0.321923	0.588426	-0.0384687	0.0126398	1.79727	0.407125	0.0297291	0.391972	-0.0129951	0.814772	0.0420987	0.837432	32.0125	195.027	100.993
Muscle_Skeletal	ENSG00000232876.1	3	0.00989963	0.0971426	0.301642	-0.00179686	0.0215961	7.36083	0.0252126	-0.0156773	0.736387	0.0161554	0.43537	5.52718	0.0187233	32.5468	490.295	38.3309
Muscle_Skeletal	ENSG00000232926.1	5	-9.95672e-05	0.99169	0.997554	-0.0188374	0.0186383	0.653421	0.956946	0.0108464	0.667236	-0.00326672	0.360832	0.433588	0.93322	32.6157	105.026	92.493
Muscle_Skeletal	ENSG00000233006.6	3	-0.0277327	0.00069961	0.00922607	-0.0437679	-0.0116975	8.01752	0.0181559	-0.052575	0.477587	0.0108252	0.274584	7.13708	0.00755061	35.5856	529.871	66.0024
Muscle_Skeletal	ENSG00000233016.6	3	-0.0128886	0.213178	0.471748	-0.0331808	0.00740358	0.1943	0.90742	-0.00672359	0.704788	-0.00271208	0.331148	0.0113518	0.91515	32.1863	436.375	51.1096
Muscle_Skeletal	ENSG00000233098.8	4	0.003405	0.458679	0.707831	-0.00560103	0.012411	0.920232	0.820543	0.00238171	0.805021	0.000722519	0.0960061	0.905684	0.635819	42.867	736.34	47.6436
Muscle_Skeletal	ENSG00000233266.1	3	0.0147292	0.0277403	0.133934	0.00161266	0.0278457	2.57709	0.275672	0.0317808	0.734287	-0.0103551	0.145428	2.49333	0.11433	34.1102	193.222	41.6222
Muscle_Skeletal	ENSG00000233296.1	7	0.00069025	0.879566	0.950272	-0.00823842	0.00961892	5.30845	0.504903	0.0108805	0.267877	-0.0056951	0.758536	3.93643	0.558605	31.0027	567.502	36.2599
Muscle_Skeletal	ENSG00000233327.10	7	-0.000712566	0.88797	0.954552	-0.0106265	0.00920132	8.14948	0.227356	-0.0212294	0.0390732	0.0143215	0.972153	3.31195	0.652013	34.8729	1016.16	43.4939
Muscle_Skeletal	ENSG00000233621.1	9	-0.0171438	0.0111119	0.0717852	-0.030377	-0.00391059	11.8473	0.158147	-0.0318617	0.0421279	0.00612137	0.701193	10.2644	0.174079	31.3067	758.956	45.4567
Muscle_Skeletal	ENSG00000233952.1	4	-0.00199736	0.734886	0.878319	-0.0135578	0.00956308	1.79364	0.616319	0.0060221	0.772489	-0.00507074	0.311908	1.63248	0.44209	31.3158	372.726	60.5502
Muscle_Skeletal	ENSG00000234171.2	8	-0.018485	0.00461254	0.0382819	-0.0312739	-0.00569609	13.92	0.0526228	-0.00789904	0.625873	-0.00602804	0.527869	12.8157	0.0460572	34.5491	965.722	53.3865
Muscle_Skeletal	ENSG00000234327.7	5	0.0191754	0.0219098	0.113614	0.00277738	0.0355735	2.8858	0.577114	0.014681	0.457618	0.0018699	0.198175	2.82281	0.419759	31.6065	147.475	69.3704
Muscle_Skeletal	ENSG00000234616.8	7	0.00346479	0.592754	0.799456	-0.00923198	0.0161616	8.75047	0.188105	-0.0176318	0.211887	0.0115876	0.897786	5.70386	0.336109	44.1727	838.952	52.2954
Muscle_Skeletal	ENSG00000234719.8	7	0.00484734	0.266846	0.534457	-0.00370904	0.0134037	8.16821	0.226037	0.0192112	0.0197546	-0.0103297	0.949536	4.34223	0.501265	32.1262	1562.2	47.5052
Muscle_Skeletal	ENSG00000234745.10	4	0.0355432	0.177289	0.42739	-0.0160919	0.0871782	7.65281	0.0537593	0.171268	0.68886	-0.0292274	0.249644	7.28412	0.0261983	30.988	69.0492	34.647
Muscle_Skeletal	ENSG00000235081.1	3	-0.0307022	0.000787612	0.00998999	-0.0486268	-0.0127775	0.315104	0.854232	-0.024508	0.521401	-0.00340125	0.132553	0.287248	0.59199	44.1894	84.0721	55.8024
Muscle_Skeletal	ENSG00000235109.7	3	-0.0166258	0.0822034	0.273487	-0.0353745	0.00212287	2.40354	0.300662	-0.0675298	0.0484891	0.0205098	0.878623	0.00406829	0.949143	39.79	309.463	54.6265
Muscle_Skeletal	ENSG00000235241.1	10	-0.00884632	0.1684	0.415204	-0.0214345	0.00374185	12.7315	0.175134	-0.0334119	0.0577105	0.0121088	0.86253	9.97961	0.26646	30.9226	152.197	43.8781
Muscle_Skeletal	ENSG00000235290.1	6	0.00160498	0.886162	0.953494	-0.0203679	0.0235779	18.1185	0.00280145	0.02667	0.412225	-0.0131058	0.590489	15.4852	0.00379376	30.9214	166.146	41.9136
Muscle_Skeletal	ENSG00000235295.1	3	0.00896808	0.352244	0.616944	-0.00992707	0.0278632	0.713889	0.699811	-0.00505823	0.873196	0.00667184	0.357768	0.498054	0.480356	33.875	306.996	51.7151
Muscle_Skeletal	ENSG00000235387.2	3	0.00286826	0.769775	0.896465	-0.0163401	0.0220766	3.5501	0.169475	-0.0376003	0.294727	0.0180981	0.767828	1.46245	0.226541	36.1604	105.973	59.5906
Muscle_Skeletal	ENSG00000235475.1	3	0.000698364	0.949836	0.981074	-0.0210583	0.0224551	0.617525	0.734355	0.0521965	0.500218	-0.0208779	0.498461	0.165847	0.68383	34.5121	267.425	173.904
Muscle_Skeletal	ENSG00000235954.6	3	0.00909263	0.363247	0.625913	-0.0105085	0.0286937	3.63367	0.162539	0.0172744	0.727566	-0.00345735	0.14148	3.52176	0.060568	36.4131	98.4985	54.8692
Muscle_Skeletal	ENSG00000236209.1	6	-0.00166246	0.716567	0.868661	-0.0106374	0.00731247	1.81719	0.873817	0.00604639	0.695792	-0.00590157	0.398276	1.54479	0.818679	33.2479	1035.65	36.6306
Muscle_Skeletal	ENSG00000236397.3	13	0.0168437	1.6833e-06	8.01157e-05	0.00994895	0.0237384	9.05481	0.698242	0.00526242	0.599339	0.00771817	0.783101	7.53004	0.75468	32.3089	2119.21	51.6839
Muscle_Skeletal	ENSG00000236404.8	4	0.0019909	0.853587	0.938351	-0.0191537	0.0231355	1.37554	0.711279	0.00575712	0.833614	-0.00101516	0.118835	1.35319	0.508345	30.8325	168.635	34.1825
Muscle_Skeletal	ENSG00000236682.1	9	0.000778083	0.884769	0.952727	-0.00974458	0.0113007	19.0581	0.0145521	0.00970581	0.400229	-0.00759009	0.619932	17.1684	0.0163421	32.8162	1570.82	48.3136
Muscle_Skeletal	ENSG00000237296.9	3	-0.00184137	0.852434	0.937681	-0.0212433	0.0175605	2.60488	0.271867	-0.0315943	0.843332	0.0135904	0.148354	2.51685	0.112635	32.9215	107.911	35.4248
Muscle_Skeletal	ENSG00000237372.2	3	-0.011635	0.245061	0.510219	-0.0312528	0.0079827	1.4262	0.490122	0.000716863	0.968674	-0.0059212	0.581565	0.771496	0.379755	34.5417	358.267	44.7359
Muscle_Skeletal	ENSG00000237438.7	3	-0.00845529	0.1876	0.441144	-0.0210317	0.0041211	0.751792	0.686674	0.00181107	0.926654	-0.00653829	0.419063	0.44707	0.50373	39.9242	378.189	40.427
Muscle_Skeletal	ENSG00000237541.3	10	0.016629	1.80567e-06	8.4859e-05	0.00980201	0.0234559	13.7721	0.130665	-0.00736452	0.444508	0.0188582	0.990809	6.98682	0.538056	62.7085	914.977	174.952
Muscle_Skeletal	ENSG00000237624.1	3	0.0342863	0.000247885	0.0041562	0.0159479	0.0526247	0.439691	0.802643	0.0081108	0.919543	0.012001	0.257253	0.331964	0.564505	33.524	77.8723	42.2197
Muscle_Skeletal	ENSG00000237651.6	11	-0.00548279	0.372323	0.634476	-0.0175282	0.00656262	25.7828	0.00404353	-0.000995565	0.957075	-0.00293775	0.204262	25.5923	0.00238134	35.3056	3132.06	48.1326
Muscle_Skeletal	ENSG00000237669.1	3	0.0068279	0.510661	0.745415	-0.0135161	0.0271719	0.0287605	0.985723	0.0155245	0.76789	-0.00309194	0.133926	0.000318453	0.985762	32.4627	63.1826	48.7577
Muscle_Skeletal	ENSG00000237753.1	3	0.00568661	0.519665	0.751327	-0.0116238	0.0229971	3.30714	0.191366	0.0431024	0.0542207	-0.0192128	0.93102	2.88797e-06	0.998644	49.3321	652.551	58.9392
Muscle_Skeletal	ENSG00000237975.6	3	-0.00344006	0.563442	0.780835	-0.0151104	0.00823028	1.68633	0.430346	-0.00402573	0.849769	0.000338263	0.0235992	1.68486	0.19428	37.5089	297.765	105.553
Muscle_Skeletal	ENSG00000238018.2	3	0.0365393	0.000597608	0.00823898	0.0156765	0.0574021	0.148304	0.92853	0.0369865	0.583449	-0.000133722	0.00535769	0.148259	0.700204	39.5269	89.3409	58.5468
Muscle_Skeletal	ENSG00000238078.1	3	0.0152366	0.021598	0.112596	0.00223771	0.0282356	2.48233	0.289047	-0.0204908	0.58979	0.0202697	0.662496	1.29296	0.255504	35.8217	279.122	45.1146
Muscle_Skeletal	ENSG00000238142.1	6	-0.00233059	0.759285	0.89155	-0.0172378	0.0125767	5.60572	0.346492	-0.00413537	0.908333	0.000934333	0.0412484	5.60198	0.23091	49.5625	141.543	74.373
Muscle_Skeletal	ENSG00000238287.1	3	0.00618535	0.28287	0.552449	-0.00510352	0.0174742	2.62779	0.268771	0.0238491	0.0692389	-0.0117683	0.865739	0.38526	0.534802	31.3202	252.946	90.7558
Muscle_Skeletal	ENSG00000239213.5	3	0.0697905	2.06768e-06	9.39224e-05	0.0409732	0.0986078	4.98395	0.0827465	0.0101194	0.792188	0.0177949	0.914632	1.25869	0.261898	30.768	63.3548	59.7195
Muscle_Skeletal	ENSG00000239556.3	3	0.0030807	0.67427	0.846311	-0.0112855	0.0174469	9.27683	0.009673	-0.0265865	0.463217	0.0209472	0.641652	5.03171	0.0248873	32.3669	220.615	58.7972
Muscle_Skeletal	ENSG00000240005.5	4	4.31315e-05	0.994327	0.997754	-0.0118458	0.011932	0.177723	0.981103	0.00772404	0.710121	-0.00424545	0.300836	0.0283801	0.98591	31.8221	391.872	48.3033
Muscle_Skeletal	ENSG00000240053.8	5	-0.0359479	0.250459	0.516366	-0.0972551	0.0253594	18.2924	0.00108183	0.0972984	0.383703	-0.0320282	0.783734	12.1169	0.00699327	32.7734	206.387	41.9346
Muscle_Skeletal	ENSG00000240344.8	6	-0.0216988	0.0100142	0.0667769	-0.0382127	-0.00518489	13.3862	0.0200166	-0.000980603	0.942137	-0.0128892	0.927214	7.41715	0.115419	32.3241	1027.16	62.0848
Muscle_Skeletal	ENSG00000240356.6	7	0.0216125	8.41593e-05	0.00179365	0.0108401	0.0323849	2.07488	0.912685	0.0201601	0.192337	0.000785339	0.0800404	2.06478	0.840111	31.1942	542.796	77.994
Muscle_Skeletal	ENSG00000240859.1	3	0.000417474	0.964557	0.986967	-0.0179961	0.0188311	0.518317	0.771701	-0.00802863	0.613496	0.0051248	0.489927	0.0844002	0.771421	53.8796	121.715	97.374
Muscle_Skeletal	ENSG00000240875.5	5	-0.000773875	0.900758	0.960826	-0.0129368	0.0113891	3.07819	0.544828	-0.0242996	0.231505	0.0118774	0.776233	1.59814	0.659812	31.0863	339.148	59.9061
Muscle_Skeletal	ENSG00000240972.1	3	-0.0350372	1.77227e-09	2.19497e-07	-0.0464493	-0.023625	0.830872	0.660052	-0.0225246	0.178038	-0.00830498	0.575191	0.193899	0.659691	34.16	446.049	34.1788
Muscle_Skeletal	ENSG00000241015.2	7	0.0154425	0.00916423	0.0625181	0.00382766	0.0270574	6.47529	0.372103	0.0261586	0.0498597	-0.00562497	0.632087	5.57186	0.35013	30.533	331.317	44.0775
Muscle_Skeletal	ENSG00000241106.6	8	-0.00981481	0.270593	0.539167	-0.0272757	0.00764612	31.345	5.36935e-05	-0.0120161	0.512416	0.00143682	0.11203	31.2417	2.27931e-05	31.7935	423.384	64.938
Muscle_Skeletal	ENSG00000241170.2	3	0.0225907	0.00660102	0.0498232	0.00629042	0.038891	1.56816	0.456539	0.00802796	0.671394	0.00719936	0.608412	0.834159	0.361073	33.3096	331.783	37.0873
Muscle_Skeletal	ENSG00000241186.9	8	-0.007267	0.313454	0.581581	-0.021397	0.006863	27.1694	0.000310672	-0.00383986	0.806035	-0.00252385	0.19917	26.8842	0.000152219	36.2211	1515.65	45.7384
Muscle_Skeletal	ENSG00000241439.1	5	-0.032815	0.00017457	0.00313948	-0.0499513	-0.0156788	7.9024	0.0952197	0.0351275	0.206136	-0.0330713	0.987892	1.60741	0.65771	34.3438	237.518	39.5466
Muscle_Skeletal	ENSG00000241527.1	3	-0.0151693	0.0946878	0.29693	-0.03296	0.00262139	1.577	0.454525	0.0338885	0.428744	-0.0192535	0.758884	0.202944	0.652355	31.1934	113.8	46.7905
Muscle_Skeletal	ENSG00000241945.7	5	0.00152134	0.690922	0.855854	-0.005978	0.00902068	2.86853	0.580062	0.0117241	0.418759	-0.0110636	0.534312	2.33634	0.505594	42.419	1291.2	60.7532
Muscle_Skeletal	ENSG00000242001.1	6	-0.0183834	0.252151	0.518052	-0.0498476	0.0130807	31.0472	9.16856e-06	-0.0305799	0.514921	0.00555469	0.220981	30.4478	3.96729e-06	34.2531	288.411	60.1208
Muscle_Skeletal	ENSG00000242110.7	3	-0.000828561	0.891905	0.956393	-0.0127787	0.0111216	1.97572	0.372374	-0.015925	0.569678	0.0104728	0.424011	1.505	0.219903	33.5304	2092.75	53.6307
Muscle_Skeletal	ENSG00000242173.8	3	-0.00710849	0.491972	0.731772	-0.0273833	0.0131663	0.744385	0.689222	-0.0104627	0.846661	0.00116285	0.0503616	0.740395	0.389534	32.3085	86.3423	36.8127
Muscle_Skeletal	ENSG00000242294.6	6	-0.0097271	0.393946	0.653821	-0.0320909	0.0126367	19.8881	0.00131164	0.018186	0.367907	-0.0202516	0.888148	12.1866	0.0160164	38.9807	743.277	56.3389
Muscle_Skeletal	ENSG00000242372.6	3	-0.0311968	0.00533071	0.0425261	-0.0531413	-0.00925239	21.8563	1.7946e-05	0.107106	0.000774828	-0.055068	0.999996	0.359216	0.548942	32.8755	480.806	41.0033
Muscle_Skeletal	ENSG00000242441.7	11	-0.00170125	0.648232	0.831437	-0.00900996	0.00560747	5.69035	0.840573	-0.00291268	0.733441	0.000686673	0.125061	5.66558	0.772865	31.1155	960.327	39.7543
Muscle_Skeletal	ENSG00000242485.5	3	-0.00293107	0.902476	0.961654	-0.049814	0.0439519	1.5194	0.467807	-0.031112	0.773711	0.00512218	0.212797	1.4162	0.23403	31.8487	115.497	43.9444
Muscle_Skeletal	ENSG00000242516.1	5	0.00113305	0.880821	0.95085	-0.0136789	0.015945	7.6912	0.103568	-0.00766855	0.768639	0.00608572	0.279183	7.37715	0.0608004	32.4698	221.15	55.0102
Muscle_Skeletal	ENSG00000242600.8	3	-0.0181675	0.111542	0.326299	-0.0405438	0.00420891	0.737528	0.691589	-0.00106918	0.967631	-0.00679942	0.528502	0.219064	0.639754	30.5772	131.108	32.1994
Muscle_Skeletal	ENSG00000242611.2	6	-0.00906228	0.154126	0.395132	-0.0215257	0.00340115	4.63982	0.461396	-0.0397064	0.0962475	0.0125358	0.817081	2.86607	0.580482	34.1449	152.393	40.9822
Muscle_Skeletal	ENSG00000242612.6	3	0.0105497	0.438385	0.691259	-0.016133	0.0372323	6.53027	0.0381917	-0.109249	0.0259273	0.0311517	0.988986	0.067177	0.795492	40.3286	158.973	76.4344
Muscle_Skeletal	ENSG00000242715.7	5	-0.00287976	0.754372	0.888709	-0.0209194	0.0151598	7.21983	0.124717	-0.012423	0.759551	0.00388727	0.19234	7.07996	0.0693923	51.952	210.384	58.9583
Muscle_Skeletal	ENSG00000243302.3	4	-0.0102567	0.1877	0.441286	-0.0255158	0.00500253	2.31659	0.509351	-0.00322628	0.918405	-0.0031027	0.182956	2.25621	0.323647	43.9003	590.252	54.655
Muscle_Skeletal	ENSG00000243317.7	3	-0.00466889	0.817316	0.919802	-0.0442834	0.0349456	3.27009	0.194944	-0.11868	0.575004	0.0192833	0.414205	2.52135	0.112314	30.6838	83.0546	51.021
Muscle_Skeletal	ENSG00000243389.1	3	0.00630492	0.458288	0.707723	-0.0103567	0.0229666	2.63249	0.268141	0.0370712	0.0744608	-0.0154921	0.895266	0.000543676	0.981398	34.4189	179.796	35.9445
Muscle_Skeletal	ENSG00000243429.1	5	-0.00415088	0.775222	0.899023	-0.0326417	0.0243399	12.5438	0.0137342	-0.0306311	0.491275	0.00907017	0.475366	11.0525	0.0114453	31.8381	304.755	44.9663
Muscle_Skeletal	ENSG00000243554.1	7	0.00572833	0.183698	0.435932	-0.00271672	0.0141734	3.0784	0.798945	0.00943608	0.315434	-0.00252386	0.342842	2.8814	0.718264	32.7732	431.399	48.5624
Muscle_Skeletal	ENSG00000243679.1	6	-0.00389744	0.597329	0.802393	-0.0183582	0.0105634	7.38236	0.193721	-0.0289206	0.121124	0.0119734	0.849283	4.86884	0.301022	34.1413	883.345	60.0223
Muscle_Skeletal	ENSG00000243926.1	3	0.00903664	0.250901	0.517	-0.00638928	0.0244625	0.998672	0.606934	0.0237276	0.162277	-0.00835634	0.671173	0.0451606	0.831709	39.7731	152.909	40.8043
Muscle_Skeletal	ENSG00000244026.6	6	-0.00594751	0.553083	0.773068	-0.0256002	0.0137052	6.99887	0.220724	0.0177379	0.483556	-0.0109612	0.691379	5.55845	0.23464	47.9959	313.416	62.8498
Muscle_Skeletal	ENSG00000244165.1	3	-0.0265096	0.0970827	0.301552	-0.0578252	0.00480608	3.39205	0.183411	0.0385706	0.338082	-0.0185893	0.921755	0.291076	0.589532	36.9182	99.2472	55.1074
Muscle_Skeletal	ENSG00000244560.6	4	0.0411117	0.0292859	0.139296	0.00414307	0.0780803	5.32784	0.149306	-0.0304332	0.428255	0.0180411	0.954848	1.31489	0.518174	39.0952	80.8598	50.8405
Muscle_Skeletal	ENSG00000244682.7	3	-0.0164753	0.0687268	0.243721	-0.0342155	0.00126494	0.896919	0.638611	-0.00414629	0.807132	-0.00598967	0.609049	0.160938	0.688295	32.4966	306.226	34.9391
Muscle_Skeletal	ENSG00000244731.7	3	0.00268103	0.762973	0.893435	-0.0147431	0.0201051	0.839417	0.657238	0.0152437	0.353334	-0.00596362	0.637013	0.011883	0.913195	35.7058	175.038	41.2459
Muscle_Skeletal	ENSG00000244879.6	6	-0.000336176	0.963431	0.986536	-0.0147074	0.014035	11.5505	0.0414933	-0.020335	0.282499	0.0123415	0.746058	8.71495	0.0686331	36.9879	2106.73	48.6103
Muscle_Skeletal	ENSG00000245466.1	4	-0.0129301	0.106364	0.317408	-0.0286245	0.00276428	3.36356	0.338894	-0.0342767	0.110607	0.0105036	0.71402	2.14345	0.342417	31.8954	320.813	37.6321
Muscle_Skeletal	ENSG00000245532.7	6	0.00632629	0.516682	0.749092	-0.0127946	0.0254472	6.20518	0.286763	-0.0299011	0.130138	0.0127729	0.95922	2.02004	0.732073	31.075	513.195	46.807
Muscle_Skeletal	ENSG00000245937.7	4	0.0162815	0.0455232	0.186953	0.000324233	0.0322388	4.06356	0.254682	-0.00636238	0.702656	0.0115573	0.865567	1.82301	0.401918	35.555	485.014	73.1515
Muscle_Skeletal	ENSG00000245958.6	6	0.0452223	7.93687e-05	0.0017207	0.0227622	0.0676823	18.6159	0.00226582	0.0188103	0.608939	0.0152722	0.552608	16.2682	0.00267965	31.0346	393.33	38.9262
Muscle_Skeletal	ENSG00000246067.7	4	-0.0110388	0.222119	0.482868	-0.0287598	0.0066821	2.27546	0.517238	0.00662961	0.777698	-0.0063987	0.585075	1.61082	0.446906	32.4415	169.34	62.9286
Muscle_Skeletal	ENSG00000246090.6	5	-0.0112311	0.202585	0.460209	-0.0285065	0.00604421	4.1974	0.379949	-0.0230653	0.222782	0.00485976	0.528905	3.57793	0.310794	34.6454	90.4852	50.3627
Muscle_Skeletal	ENSG00000246174.7	5	0.00539873	0.33537	0.602091	-0.00558511	0.0163826	5.41302	0.247482	0.0169034	0.199944	-0.00778926	0.665715	4.12973	0.247792	39.4312	953.024	46.5431
Muscle_Skeletal	ENSG00000246982.6	4	-0.00909731	0.558376	0.776978	-0.0395634	0.0213687	6.76545	0.0797615	0.0168684	0.705682	-0.00934961	0.47203	5.64188	0.05955	33.6331	262.61	51.683
Muscle_Skeletal	ENSG00000247903.1	4	0.0214966	0.0107863	0.0704533	0.0049711	0.0380221	0.417022	0.936704	0.0280981	0.0417034	-0.00481951	0.454454	0.0516652	0.974498	32.4887	341.313	34.5737
Muscle_Skeletal	ENSG00000247982.6	3	0.0114798	0.174321	0.422872	-0.0050832	0.0280428	0.991053	0.60925	0.020807	0.429704	-0.00421078	0.291406	0.851368	0.356166	30.6514	340.414	33.484
Muscle_Skeletal	ENSG00000248265.1	7	0.0079472	0.393432	0.653714	-0.0103046	0.026199	37.3929	1.47604e-06	0.00303642	0.902399	0.00312841	0.172144	37.0426	5.87287e-07	35.0052	931.32	45.5317
Muscle_Skeletal	ENSG00000248275.1	6	-0.00012639	0.989149	0.996813	-0.0183417	0.018089	10.4353	0.0637999	-0.0120262	0.881801	0.00855845	0.117931	10.3782	0.0345167	31.4158	1675.41	35.9274
Muscle_Skeletal	ENSG00000248309.7	3	0.0125676	0.313121	0.581378	-0.0118521	0.0369872	8.78178	0.0123897	-0.097902	0.0143951	0.030306	0.996338	0.337365	0.561354	50.2137	89.0144	65.3812
Muscle_Skeletal	ENSG00000248508.6	6	-0.0260734	0.00685298	0.0510546	-0.044973	-0.00717372	8.95883	0.110718	-0.0309698	0.266193	0.00233125	0.151084	8.87828	0.0642149	31.0203	915.244	46.4551
Muscle_Skeletal	ENSG00000248636.6	3	0.0213107	0.0580532	0.219073	-0.000727131	0.0433485	4.82765	0.0894725	-0.0227094	0.540949	0.0168928	0.805326	1.8001	0.179701	38.9856	88.7982	49.578
Muscle_Skeletal	ENSG00000248746.5	9	-0.0120339	0.300152	0.569378	-0.0347981	0.0107302	39.8653	3.39415e-06	0.00528564	0.87799	-0.00967764	0.409238	38.2839	2.67588e-06	32.0136	1081.7	46.4775
Muscle_Skeletal	ENSG00000249116.1	4	0.00836853	0.300759	0.569867	-0.00748178	0.0242188	1.44123	0.695899	-0.0188688	0.544501	0.0105651	0.635004	0.6206	0.733227	38.3336	104.83	51.8936
Muscle_Skeletal	ENSG00000249242.7	4	-0.011323	0.245564	0.510668	-0.030435	0.00778898	1.97947	0.576678	0.0252623	0.478134	-0.012732	0.714498	0.838759	0.657455	34.5885	83.9688	38.3599
Muscle_Skeletal	ENSG00000249307.5	3	0.0144078	0.459321	0.708244	-0.0237544	0.0525699	0.332267	0.846933	0.0347536	0.529434	-0.00646583	0.305966	0.177515	0.673518	31.6789	113.074	41.1918
Muscle_Skeletal	ENSG00000249328.2	3	-0.00720262	0.382948	0.644292	-0.0233828	0.0089776	2.41338	0.299187	0.129887	0.145949	-0.062349	0.876735	0.0380327	0.845377	36.006	179.655	73.8037
Muscle_Skeletal	ENSG00000249700.8	5	-0.0124267	0.0652331	0.235518	-0.0256374	0.00078394	2.02533	0.7311	-0.021904	0.234325	0.00442652	0.419691	1.71959	0.632587	36.8138	188.956	47.9324
Muscle_Skeletal	ENSG00000250091.2	3	-0.0552777	1.63855e-06	7.81517e-05	-0.0778794	-0.032676	10.5301	0.00516915	-0.344671	0.348784	0.0981499	0.570008	6.48867	0.0108564	33.0071	98.0092	33.0281
Muscle_Skeletal	ENSG00000250251.6	4	0.0078463	0.697372	0.858861	-0.0317002	0.0473928	0.19225	0.978831	-0.0159984	0.800083	0.00642382	0.30959	0.0336079	0.983336	30.5879	43.8347	38.4509
Muscle_Skeletal	ENSG00000250312.6	3	-0.0108921	0.0777315	0.263577	-0.0229942	0.00120999	4.07824	0.130143	0.0126541	0.552014	-0.0198018	0.767691	1.68059	0.194846	39.9919	535.504	96.4175
Muscle_Skeletal	ENSG00000250317.8	3	-0.00519524	0.63332	0.823485	-0.0265395	0.016149	0.0969254	0.952693	0.00508073	0.89888	-0.00352712	0.210621	0.0255742	0.872945	34.0417	447.36	113.233
Muscle_Skeletal	ENSG00000250470.1	5	-0.0299939	1.87588e-08	1.74582e-06	-0.0404485	-0.0195393	1.5763	0.813045	-0.0202577	0.135319	-0.00659588	0.565006	0.966847	0.809273	30.8587	489.073	41.6012
Muscle_Skeletal	ENSG00000250490.1	3	0.00738629	0.288017	0.557769	-0.00623924	0.0210118	0.891749	0.640264	0.0265814	0.30975	-0.0094079	0.553244	0.31288	0.575918	41.1587	194.552	78.169
Muscle_Skeletal	ENSG00000250565.6	7	0.0104224	0.107093	0.318576	-0.00225452	0.0230993	4.18316	0.651905	0.0100691	0.645313	0.000121956	0.0134902	4.18288	0.523398	30.7229	338.898	77.0394
Muscle_Skeletal	ENSG00000250673.2	4	0.0214536	0.0718635	0.250992	-0.00190679	0.044814	8.73646	0.0330079	-0.00513492	0.891159	0.0137746	0.549373	6.80126	0.0333523	33.2935	458.449	38.496
Muscle_Skeletal	ENSG00000250786.1	3	-0.0389433	4.55322e-06	0.000173588	-0.0555928	-0.0222939	34.1142	3.91011e-08	-0.160542	0.490556	0.0481086	0.405054	26.5959	2.50772e-07	38.3287	121.249	102.986
Muscle_Skeletal	ENSG00000251022.6	3	-0.00540613	0.580427	0.792325	-0.024575	0.0137628	2.72289	0.25629	0.0245356	0.462244	-0.0134166	0.661655	1.42062	0.233301	44.374	590.907	47.4417
Muscle_Skeletal	ENSG00000251364.6	3	0.00832069	0.534517	0.761117	-0.0179353	0.0345766	0.891624	0.640304	0.00439357	0.910065	0.00108523	0.0856419	0.880059	0.348186	33.7772	80.2003	49.1063
Muscle_Skeletal	ENSG00000251405.2	3	-0.0176457	0.034487	0.155772	-0.0340031	-0.00128831	3.50492	0.173347	-0.0312245	0.159709	0.00818372	0.541442	2.2621	0.132574	32.1422	233.627	42.2725
Muscle_Skeletal	ENSG00000251600.5	3	-0.00270196	0.756293	0.889824	-0.0197656	0.0143617	0.613395	0.735873	-0.0120387	0.885754	0.00432742	0.0892067	0.600843	0.438257	40.0883	133.662	43.3868
Muscle_Skeletal	ENSG00000251615.3	3	0.0172973	0.187059	0.440428	-0.00839916	0.0429937	0.123201	0.940258	0.00065674	0.992713	0.00420428	0.18607	0.0678078	0.794556	38.2632	75.0528	46.2299
Muscle_Skeletal	ENSG00000253619.1	4	0.0063309	0.610556	0.810248	-0.0180336	0.0306954	7.38845	0.0604951	0.148517	0.00673797	-0.0602284	0.991247	0.515956	0.772612	39.0392	130.917	47.7928
Muscle_Skeletal	ENSG00000254207.1	3	-0.00380794	0.603213	0.806376	-0.0181666	0.0105507	0.788508	0.674183	-0.0166984	0.380565	0.00582206	0.536643	0.250734	0.616559	33.8453	281.047	39.6738
Muscle_Skeletal	ENSG00000254427.1	3	0.0161861	0.0619539	0.227884	-0.000809371	0.0331817	2.69726	0.259596	0.0336794	0.496707	-0.00684346	0.286105	2.37766	0.123082	34.3245	83.4507	41.5836
Muscle_Skeletal	ENSG00000254473.1	7	0.023391	0.048043	0.193701	0.000201421	0.0465807	14.365	0.0258146	0.00757772	0.763264	0.00537177	0.529199	13.0115	0.0232711	30.4943	500.179	40.1071
Muscle_Skeletal	ENSG00000254485.5	3	-0.00717489	0.494701	0.73369	-0.0277688	0.013419	1.73013	0.421025	-0.00839102	0.957864	0.000378779	0.00613293	1.73003	0.188408	30.5557	40.4165	34.4662
Muscle_Skeletal	ENSG00000254614.2	10	0.00703719	0.0406086	0.173329	0.000300873	0.0137735	5.99047	0.740872	0.00504274	0.528974	0.00135997	0.217199	5.91448	0.656811	30.7278	2384.88	57.9616
Muscle_Skeletal	ENSG00000254635.5	5	0.0304886	0.0543792	0.209995	-0.000573079	0.0615503	12.4735	0.0141563	0.0366397	0.607921	-0.00212785	0.0709947	12.4406	0.00601656	35.5514	234.159	58.1712
Muscle_Skeletal	ENSG00000254682.1	4	-0.00745174	0.218255	0.478028	-0.0193144	0.00441096	3.41271	0.332261	0.00223437	0.885614	-0.00627192	0.51002	2.756	0.252083	31.2623	557.175	39.9347
Muscle_Skeletal	ENSG00000254851.1	6	-0.00956861	0.356577	0.620894	-0.0299114	0.0107742	26.0518	8.71954e-05	0.0069618	0.766559	-0.011868	0.572733	22.5058	0.000158917	30.9587	646.77	40.7518
Muscle_Skeletal	ENSG00000254860.5	5	0.0130569	0.00357616	0.0317256	0.00427273	0.0218411	2.18154	0.70241	0.00565831	0.531138	0.00613889	0.654373	1.2921	0.731011	32.0124	1428.12	42.5478
Muscle_Skeletal	ENSG00000255050.1	3	-0.000718765	0.92163	0.969743	-0.0150381	0.0136006	0.866249	0.64848	0.00882674	0.786286	-0.00558854	0.236502	0.775714	0.378455	40.1295	289.035	63.1567
Muscle_Skeletal	ENSG00000255185.5	7	-0.000132268	0.99255	0.997554	-0.0278975	0.027633	36.0075	2.7474e-06	-0.0295643	0.636044	0.0185386	0.372781	34.3855	1.99515e-06	36.0869	711.021	43.7419
Muscle_Skeletal	ENSG00000255200.1	3	0.0138121	0.0547047	0.210526	-0.000278583	0.0279029	2.69012	0.260524	0.000170784	0.99502	0.00727051	0.410011	2.08478	0.148773	40.6039	653.081	42.5165
Muscle_Skeletal	ENSG00000255389.1	3	0.0168167	0.040031	0.171845	0.000765438	0.032868	2.10351	0.349324	-0.00592357	0.739216	0.0102914	0.849981	0.0314501	0.85924	34.6483	209.006	99.7054
Muscle_Skeletal	ENSG00000255513.1	4	-0.00360996	0.515344	0.748031	-0.0144862	0.00726623	2.74108	0.433291	0.0102168	0.378846	-0.00914682	0.824865	0.902655	0.636782	54.3309	442.102	199.896
Muscle_Skeletal	ENSG00000255769.7	6	0.00970473	0.238503	0.502469	-0.00643199	0.0258414	8.29288	0.140816	0.0191352	0.29113	-0.00587265	0.448526	7.61744	0.106641	31.8521	85.4657	48.5993
Muscle_Skeletal	ENSG00000255815.3	3	-0.0118132	0.0890129	0.286613	-0.0254279	0.00180145	4.75895	0.092599	0.0103848	0.765217	-0.0125109	0.506109	3.24171	0.0717857	43.2956	279.64	71.8345
Muscle_Skeletal	ENSG00000255893.1	3	-0.00111146	0.838812	0.930772	-0.0118208	0.00959789	1.07808	0.583308	-0.00521692	0.685561	0.00286415	0.275032	0.954297	0.328628	34.4778	480.544	37.1553
Muscle_Skeletal	ENSG00000256053.7	4	0.0379871	0.0889081	0.286464	-0.00577846	0.0817526	11.029	0.0115698	-0.130021	0.110792	0.056178	0.964072	3.4463	0.178503	34.9487	389.597	42.1265
Muscle_Skeletal	ENSG00000256069.7	3	0.0119966	0.0606027	0.22507	-0.00053437	0.0245276	0.844222	0.655661	0.0174031	0.40887	-0.00297331	0.212273	0.771719	0.379686	38.3167	207.546	43.9165
Muscle_Skeletal	ENSG00000256274.1	6	-0.00762511	0.103919	0.313435	-0.0168155	0.00156531	5.2006	0.391893	0.00106868	0.92644	-0.00613416	0.591755	4.44125	0.349571	33.6371	676.199	38.9402
Muscle_Skeletal	ENSG00000256537.4	3	0.0132851	0.236182	0.499662	-0.00869589	0.0352662	0.930112	0.6281	0.0244506	0.307542	-0.00396551	0.402004	0.652083	0.419369	34.4282	588.989	34.9186
Muscle_Skeletal	ENSG00000256576.2	4	-0.0029623	0.700085	0.860425	-0.0180348	0.0121102	6.59189	0.086108	-0.0579299	0.00958041	0.0347709	0.988499	0.205686	0.902269	30.6681	380.391	81.7322
Muscle_Skeletal	ENSG00000256771.3	4	0.00656945	0.586103	0.79556	-0.0170781	0.030217	2.1829	0.535324	-0.019659	0.628796	0.00608055	0.500564	1.72676	0.421733	34.3645	128.015	44.9357
Muscle_Skeletal	ENSG00000257176.2	4	-0.00230406	0.695171	0.857989	-0.0138287	0.00922055	3.46937	0.324757	0.0169585	0.20558	-0.0118401	0.884728	0.98896	0.609888	36.1587	528.966	61.5055
Muscle_Skeletal	ENSG00000257218.5	3	-0.0112251	0.066019	0.237209	-0.0231932	0.000742947	9.63646	0.00808108	-0.102274	0.000650448	0.0618957	0.998067	0.0242864	0.876158	37.1501	489.185	338.84
Muscle_Skeletal	ENSG00000257252.5	3	0.00407939	0.550263	0.771387	-0.00930515	0.0174639	2.7285	0.255573	0.0232511	0.0955467	-0.0126917	0.885018	0.244115	0.62125	44.5342	398.628	48.8146
Muscle_Skeletal	ENSG00000257497.2	5	-0.00895216	0.155773	0.39796	-0.0213134	0.00340907	4.82411	0.305825	0.00732885	0.746186	-0.00971823	0.548265	4.05809	0.255259	34.0785	722.805	38.7894
Muscle_Skeletal	ENSG00000257512.1	3	0.000424801	0.953129	0.982479	-0.0137404	0.01459	1.56209	0.457926	-0.0217116	0.343846	0.0104432	0.690807	0.527974	0.46746	33.214	132.661	66.6159
Muscle_Skeletal	ENSG00000257514.5	5	-0.00423078	0.459839	0.708583	-0.0154499	0.00698833	3.07475	0.545395	0.00135514	0.93583	-0.00312233	0.275844	2.9502	0.399367	32.2956	443.877	84.799
Muscle_Skeletal	ENSG00000257681.1	3	0.0112864	0.17653	0.426291	-0.00508107	0.0276538	1.37396	0.503092	-0.0100996	0.707723	0.00894863	0.596295	0.676701	0.410725	31.716	155.955	56.4464
Muscle_Skeletal	ENSG00000257800.1	6	0.00902075	0.0528424	0.20637	-0.000110685	0.0181522	3.4071	0.637488	0.00819593	0.503166	0.000520518	0.0580841	3.40179	0.492967	32.8252	710.858	52.2938
Muscle_Skeletal	ENSG00000258289.8	8	0.00975052	0.0530442	0.206727	-0.000128036	0.0196291	8.86769	0.262296	-0.00482359	0.621468	0.010578	0.907005	6.03124	0.4197	38.5269	2666.49	56.6665
Muscle_Skeletal	ENSG00000258695.2	3	-0.00756715	0.28589	0.555687	-0.0214648	0.00633053	3.07546	0.214868	-0.189857	0.0688797	0.0893983	0.92001	0.0103509	0.918964	63.0824	101.071	69.7664
Muscle_Skeletal	ENSG00000259065.1	8	-0.0101858	0.233411	0.496948	-0.0269393	0.0065677	16.2856	0.0226315	-0.0229816	0.320539	0.00572831	0.451487	15.3638	0.0176083	31.2664	661.088	47.3466
Muscle_Skeletal	ENSG00000259205.2	5	0.0184181	0.00113421	0.0130589	0.00732759	0.0295086	3.09825	0.54152	-0.00912187	0.635784	0.0163527	0.865312	0.860628	0.834917	37.4875	427.197	57.0776
Muscle_Skeletal	ENSG00000259295.6	5	-0.0223497	0.0725999	0.252321	-0.0467488	0.00204939	29.5947	5.91801e-06	0.0080089	0.768508	-0.0206251	0.78346	19.6115	0.000204303	30.5301	518.101	40.4902
Muscle_Skeletal	ENSG00000259446.5	6	-0.011523	0.0573894	0.217277	-0.0234075	0.000361582	0.961748	0.965592	-0.0147336	0.448363	0.00143827	0.13805	0.93151	0.919997	40.9551	288.989	48.329
Muscle_Skeletal	ENSG00000259520.5	4	0.0109045	0.174096	0.422507	-0.00482022	0.0266292	6.34768	0.0958673	-0.0183377	0.218884	0.0185262	0.96516	1.89466	0.387776	42.5632	652.781	54.3256
Muscle_Skeletal	ENSG00000259530.1	3	-0.00237089	0.804984	0.913908	-0.0211916	0.0164498	0.873047	0.646279	0.0238688	0.509342	-0.00878968	0.548191	0.306937	0.579566	34.6441	163.141	49.3742
Muscle_Skeletal	ENSG00000259556.2	3	0.0164026	0.138546	0.37062	-0.00530133	0.0381064	0.170312	0.918369	0.0188945	0.544228	-0.00104153	0.0681895	0.16299	0.686418	36.7836	52.1576	38.1355
Muscle_Skeletal	ENSG00000259616.2	3	-0.00207643	0.815916	0.919148	-0.0195579	0.0154051	0.879811	0.644097	0.0187048	0.533148	-0.00756745	0.53164	0.353967	0.551876	33.7601	193.339	48.0197
Muscle_Skeletal	ENSG00000259675.1	4	-0.00334767	0.699707	0.860425	-0.0203584	0.013663	0.63907	0.887433	0.0118205	0.657506	-0.00573862	0.452624	0.277031	0.87065	30.9255	207.089	37.7923
Muscle_Skeletal	ENSG00000259972.2	3	-0.0109584	0.294528	0.564021	-0.0314479	0.0095312	1.06693	0.586569	0.000344697	0.987357	-0.00411905	0.446489	0.715866	0.397503	32.3582	264.645	53.0538
Muscle_Skeletal	ENSG00000260261.1	3	0.0341157	0.0162261	0.0923665	0.00629899	0.0619324	0.819842	0.663703	0.0588891	0.151145	-0.00715893	0.480184	0.405584	0.52422	53.2065	58.7651	54.4459
Muscle_Skeletal	ENSG00000260273.1	3	0.0054457	0.411763	0.66873	-0.007558	0.0184494	0.950596	0.6217	0.0108651	0.508514	-0.00298104	0.281495	0.820666	0.364985	39.3932	133.134	119.591
Muscle_Skeletal	ENSG00000260404.3	4	-0.00858872	0.546984	0.769639	-0.0365382	0.0193608	5.14415	0.161541	0.0280388	0.464673	-0.0125624	0.695783	3.36701	0.185722	31.5559	337.815	42.7144
Muscle_Skeletal	ENSG00000260423.1	6	0.00769957	0.101615	0.309295	-0.00151864	0.0169178	1.56459	0.905498	0.00777089	0.613712	-4.31561e-05	0.00388225	1.56456	0.815146	30.6946	303.769	52.6208
Muscle_Skeletal	ENSG00000260565.6	3	-0.000908091	0.91971	0.96902	-0.0185652	0.016749	3.45654	0.177591	0.0302719	0.136817	-0.0149609	0.912552	0.535798	0.46418	38.4159	392.637	68.0042
Muscle_Skeletal	ENSG00000260633.1	3	0.00813604	0.191318	0.445865	-0.00406757	0.0203396	3.24199	0.197702	0.019961	0.387868	-0.00660176	0.427477	2.45889	0.116862	34.926	334.448	35.4537
Muscle_Skeletal	ENSG00000260641.1	3	-0.00323836	0.663115	0.84026	-0.0178087	0.0113319	2.92492	0.231666	0.0255999	0.25252	-0.0166007	0.828755	1.01842	0.312893	36.0352	341.268	39.9552
Muscle_Skeletal	ENSG00000260708.1	5	-0.000642122	0.91182	0.966076	-0.0120066	0.0107224	2.22699	0.694091	-0.00860268	0.46562	0.00423753	0.5619	1.62574	0.653568	31.9457	832.26	33.2486
Muscle_Skeletal	ENSG00000260735.1	4	0.0129462	0.0479672	0.193487	0.000115837	0.0257766	2.97552	0.395415	0.0100775	0.606515	0.00186913	0.127429	2.93773	0.230187	39.3714	171.544	137.795
Muscle_Skeletal	ENSG00000260776.5	9	0.0019736	0.614655	0.812952	-0.00570991	0.0096571	7.49434	0.484352	0.0107036	0.273182	-0.0058596	0.67081	6.54226	0.47804	32.1511	935.118	52.2468
Muscle_Skeletal	ENSG00000260804.3	3	-0.00285581	0.766569	0.894776	-0.0217104	0.0159988	3.07121	0.215325	-0.0184969	0.163319	0.00953791	0.913	0.142176	0.706128	30.6726	370.683	38.3175
Muscle_Skeletal	ENSG00000260805.2	3	0.0170689	0.0982466	0.303737	-0.00316463	0.0373023	1.4272	0.489877	0.0304727	0.103582	-0.0104409	0.609255	0.69058	0.405967	35.3442	175.842	44.9704
Muscle_Skeletal	ENSG00000260992.1	3	0.0536998	3.42903e-12	1.11404e-09	0.0385753	0.0688242	4.46515	0.107252	-0.0981256	0.505727	0.0768184	0.698288	2.16062	0.141588	42.5122	244.094	59.6426
Muscle_Skeletal	ENSG00000261126.7	5	0.0101462	0.128144	0.354424	-0.00292425	0.0232166	3.8598	0.425312	-0.000949841	0.967527	0.00518161	0.383249	3.56239	0.31276	42.8277	329.006	79.6267
Muscle_Skeletal	ENSG00000261175.5	3	0.0121579	0.0166873	0.0942428	0.00220228	0.0221136	12.8581	0.00161395	-0.0121729	0.7602	0.0171895	0.490671	8.95759	0.00276319	42.4854	918.658	75.7506
Muscle_Skeletal	ENSG00000261186.2	5	0.00242578	0.669713	0.843994	-0.00872072	0.0135723	2.68752	0.611401	-0.00575257	0.808935	0.0054941	0.276682	2.56218	0.464158	37.8085	522.054	42.9084
Muscle_Skeletal	ENSG00000261338.2	3	-0.00988144	0.0795082	0.267859	-0.0209261	0.00116319	4.0114	0.134566	0.00637484	0.715115	-0.00944911	0.702079	1.92534	0.165269	40.9543	570.841	44.5256
Muscle_Skeletal	ENSG00000261349.1	4	0.00797624	0.199151	0.455549	-0.00419936	0.0201518	0.88967	0.82792	0.0102413	0.533872	-0.00133084	0.118109	0.867596	0.648043	31.9625	434.051	48.8997
Muscle_Skeletal	ENSG00000261428.2	5	0.0102494	0.025605	0.127073	0.00124981	0.0192491	0.519595	0.971566	0.00414947	0.862721	0.00449827	0.204346	0.452527	0.92919	31.2047	1044.65	104.046
Muscle_Skeletal	ENSG00000261556.9	5	-0.0200921	0.00418532	0.0355416	-0.0338427	-0.00634141	4.22405	0.376532	-0.010168	0.749684	-0.00561005	0.252248	4.08327	0.252611	33.7484	724.592	43.863
Muscle_Skeletal	ENSG00000261613.2	4	0.00675458	0.191111	0.445641	-0.00337221	0.0168814	4.13702	0.247043	0.0170953	0.111348	-0.00777411	0.72389	2.59689	0.272956	56.4591	792.018	72.1835
Muscle_Skeletal	ENSG00000261701.6	3	-0.0158466	0.168474	0.415339	-0.0384	0.00670675	5.172	0.0753207	-0.0647673	0.27844	0.0265857	0.614326	2.95115	0.0858164	44.9267	109.689	67.8286
Muscle_Skeletal	ENSG00000261770.1	6	0.0085501	0.173542	0.421757	-0.00376363	0.0208638	10.3851	0.0650296	0.0161964	0.33834	-0.00556117	0.378638	9.78816	0.0441513	33.6934	456.813	54.0825
Muscle_Skeletal	ENSG00000261794.1	4	-0.00842333	0.294355	0.563862	-0.0241674	0.0073207	0.108362	0.990815	-0.00256141	0.918538	-0.00252336	0.195185	0.0472936	0.976631	31.2349	164.791	34.7964
Muscle_Skeletal	ENSG00000262855.1	3	0.0261047	0.250066	0.515897	-0.0183786	0.0705879	2.03872	0.360826	-0.00833717	0.880325	0.00798497	0.521019	1.35808	0.243871	39.5323	74.5445	40.3402
Muscle_Skeletal	ENSG00000262877.4	5	0.00797596	0.300437	0.569691	-0.00712074	0.0230727	2.79659	0.592422	0.0299967	0.0622994	-0.0110934	0.880923	0.367164	0.946939	34.695	476.778	36.9743
Muscle_Skeletal	ENSG00000262879.5	5	-0.0061372	0.592289	0.799117	-0.0285988	0.0163244	14.1843	0.0067296	-0.018719	0.423207	0.00698825	0.474896	12.5013	0.00584899	31.1426	520.526	66.5443
Muscle_Skeletal	ENSG00000263004.1	4	0.000415763	0.956933	0.984534	-0.0146739	0.0155054	3.70845	0.294717	0.0499398	0.0918454	-0.0241166	0.914447	0.752326	0.68649	37.0868	450.559	67.4742
Muscle_Skeletal	ENSG00000263006.6	4	-0.00552587	0.239064	0.503249	-0.0147251	0.00367335	2.18844	0.534228	-0.00254387	0.867052	-0.00233417	0.164072	2.1425	0.342581	34.3703	640.374	100.022
Muscle_Skeletal	ENSG00000263155.5	6	0.00700197	0.222123	0.482868	-0.00423858	0.0182425	6.55541	0.255859	-0.00861545	0.452632	0.00943321	0.871547	4.15485	0.385455	33.5923	512.901	41.0692
Muscle_Skeletal	ENSG00000263412.1	3	-0.0242797	0.0332553	0.152078	-0.0466319	-0.0019276	1.05139	0.591143	0.0023679	0.979123	-0.00891373	0.233421	0.963273	0.326364	42.7015	70.7527	59.046
Muscle_Skeletal	ENSG00000263503.1	9	0.0117187	4.01336e-05	0.000984327	0.00612584	0.0173115	3.17618	0.92282	0.00638444	0.36543	0.004475	0.591686	2.49247	0.927663	36.1447	1267.55	196.982
Muscle_Skeletal	ENSG00000263753.6	4	0.0101865	0.293227	0.562684	-0.00880864	0.0291817	2.0214	0.567977	0.0522422	0.193807	-0.0163575	0.718884	0.859712	0.650603	33.0763	180.063	53.713
Muscle_Skeletal	ENSG00000264070.1	10	0.011381	9.79311e-06	0.000320485	0.00633624	0.0164257	4.28586	0.891611	0.00464879	0.451514	0.00586455	0.769667	2.84705	0.943586	33.982	1047.98	126.555
Muscle_Skeletal	ENSG00000264589.2	5	-0.0374284	9.86355e-05	0.00203425	-0.0562676	-0.0185892	0.556116	0.967813	-0.0714032	0.22996	0.0100416	0.43728	0.221099	0.974113	30.6413	52.6717	44.0242
Muscle_Skeletal	ENSG00000264920.1	3	-0.00491569	0.767794	0.895273	-0.0375462	0.0277149	2.2716	0.321164	-0.0341512	0.321104	0.00925895	0.679078	1.14428	0.28475	31.4875	86.4553	74.416
Muscle_Skeletal	ENSG00000266441.1	3	0.00344299	0.574199	0.788076	-0.00856699	0.015453	3.17946	0.20398	-0.0260456	0.139786	0.0172204	0.925383	0.0010425	0.974243	31.7696	640.09	65.6157
Muscle_Skeletal	ENSG00000266714.6	5	0.00759361	0.511138	0.745575	-0.0150573	0.0302445	5.28603	0.259188	0.0626014	0.0216649	-0.0174616	0.97004	0.574413	0.902264	30.8736	202.735	59.3097
Muscle_Skeletal	ENSG00000266918.1	5	0.021576	0.000753692	0.00966563	0.00902483	0.0341271	0.608708	0.962091	0.0376849	0.120855	-0.00706639	0.508163	0.136203	0.987164	30.5131	104.293	83.6408
Muscle_Skeletal	ENSG00000267199.1	4	0.0102862	0.376865	0.638757	-0.012528	0.0331005	3.98338	0.263264	0.0312312	0.37474	-0.00877121	0.478156	3.30537	0.191535	33.2315	52.3533	37.7957
Muscle_Skeletal	ENSG00000267368.1	5	0.00146945	0.892271	0.956493	-0.0197966	0.0227355	13.0621	0.0109764	0.0580105	0.165353	-0.0368731	0.835664	7.9423	0.0472194	32.9441	196.399	48.9135
Muscle_Skeletal	ENSG00000267391.4	3	-0.00315322	0.726523	0.874113	-0.0208234	0.0145169	0.563973	0.754284	0.163592	0.699949	-0.0642136	0.305611	0.409599	0.522173	68.9939	103.91	95.1782
Muscle_Skeletal	ENSG00000267543.1	5	0.00466735	0.321276	0.588104	-0.00455575	0.0138904	2.33822	0.673819	0.00899781	0.322439	-0.00295279	0.422139	2.02852	0.566509	34.253	799.621	45.6773
Muscle_Skeletal	ENSG00000267594.5	8	-0.00183368	0.725591	0.873742	-0.012073	0.00840563	12.1039	0.0971932	-0.000660983	0.955517	-0.000705071	0.0895788	12.0784	0.0602419	34.5584	780.553	43.6438
Muscle_Skeletal	ENSG00000267673.6	3	0.0230827	0.183565	0.435862	-0.0109369	0.0571023	7.60058	0.0223642	-0.062511	0.0810383	0.0246024	0.993681	0.143504	0.704822	51.8181	88.2782	63.7918
Muscle_Skeletal	ENSG00000267871.5	3	-0.00211153	0.872843	0.947183	-0.0279694	0.0237463	0.590093	0.744497	-0.047246	0.441789	0.0136639	0.548165	0.0240484	0.876762	38.2638	41.1429	38.9536
Muscle_Skeletal	ENSG00000268001.1	4	-0.0106213	0.168351	0.415127	-0.0257334	0.00449086	0.841604	0.839492	-0.00941651	0.679741	-0.000621338	0.0447527	0.838455	0.657555	32.6085	280.389	41.4287
Muscle_Skeletal	ENSG00000268088.1	3	-0.00539405	0.603704	0.806629	-0.0257611	0.014973	0.0357239	0.982297	-0.00734286	0.779995	0.000750519	0.0643252	0.0292102	0.864295	41.2269	188.054	43.271
Muscle_Skeletal	ENSG00000268324.2	4	0.0204848	0.115427	0.332959	-0.00501891	0.0459885	10.0823	0.0178795	0.000294177	0.997519	0.00998677	0.171352	9.85154	0.00725713	30.568	181.489	88.854
Muscle_Skeletal	ENSG00000268362.5	6	-0.00480478	0.314534	0.582505	-0.0141681	0.00455855	2.74492	0.739239	-0.0129886	0.181435	0.00591996	0.666384	1.81011	0.770631	34.8508	804.994	46.0933
Muscle_Skeletal	ENSG00000268555.1	6	-0.0074883	0.269374	0.537812	-0.0207764	0.00579981	9.99297	0.0754346	-0.0276524	0.304852	0.013851	0.561871	8.68732	0.0694084	33.7038	587.663	53.7438
Muscle_Skeletal	ENSG00000268658.5	3	-0.00618491	0.374213	0.63604	-0.0198267	0.00745684	2.19022	0.334503	-0.0439532	0.121214	0.0187088	0.830445	0.303344	0.581794	41.9678	212.983	50.8383
Muscle_Skeletal	ENSG00000269019.1	5	0.00046087	0.941298	0.976917	-0.0118057	0.0127274	7.14316	0.128513	0.00623516	0.656543	-0.00400471	0.364937	6.64427	0.0841432	31.4553	1534.95	38.0337
Muscle_Skeletal	ENSG00000269609.5	4	0.00847986	0.529135	0.757447	-0.0179297	0.0348894	6.86891	0.0761954	0.0520483	0.0254475	-0.0156898	0.959039	2.2238	0.328933	41.8781	181.063	66.3795
Muscle_Skeletal	ENSG00000269893.6	8	-0.0156963	0.00671997	0.0504201	-0.0270468	-0.00434594	6.28517	0.506874	-0.0158272	0.315224	6.74425e-05	0.00715272	6.28509	0.392024	35.0397	1251.23	58.9264
Muscle_Skeletal	ENSG00000269937.1	3	-0.00551113	0.564286	0.781127	-0.0242481	0.0132258	0.284594	0.867363	-0.0203216	0.490944	0.0090731	0.404329	0.00301955	0.956178	36.5402	121.685	41.4275
Muscle_Skeletal	ENSG00000269973.1	4	-0.00235373	0.774794	0.898867	-0.0184777	0.0137702	1.34673	0.718067	0.0245578	0.441912	-0.00984481	0.616847	0.586173	0.745958	33.6794	273.219	54.6265
Muscle_Skeletal	ENSG00000269985.1	3	0.00799813	0.426901	0.682093	-0.0117325	0.0277287	0.658609	0.719424	0.0378201	0.532566	-0.0102242	0.382252	0.409564	0.522191	40.5063	116.577	54.6072
Muscle_Skeletal	ENSG00000270015.1	3	0.0083367	0.592006	0.799025	-0.0221516	0.038825	0.238089	0.887768	-0.0210744	0.735083	0.00666771	0.374226	0.0002544	0.987274	30.6695	80.2896	30.7831
Muscle_Skeletal	ENSG00000270020.1	6	0.00608504	0.640002	0.827771	-0.0194154	0.0315855	25.838	9.59298e-05	-0.022859	0.496453	0.014384	0.650737	21.1955	0.000289625	42.2789	456.85	48.7596
Muscle_Skeletal	ENSG00000270055.1	3	-0.030561	0.0121131	0.075975	-0.054436	-0.00668597	0.335875	0.845407	-0.0254268	0.289236	-0.00338621	0.196168	0.274177	0.600543	41.322	71.3907	50.3693
Muscle_Skeletal	ENSG00000270127.2	8	0.0145931	0.00579879	0.0453849	0.00422611	0.02496	8.1228	0.32189	0.0188728	0.193424	-0.00260378	0.251284	7.98622	0.239115	30.9514	749.27	45.6906
Muscle_Skeletal	ENSG00000271335.5	5	-0.000897893	0.911563	0.966076	-0.0167426	0.0149468	9.51724	0.0493943	-0.0374147	0.425026	0.025851	0.571445	7.87256	0.0487201	32.4668	504.516	46.2368
Muscle_Skeletal	ENSG00000271662.1	4	-0.00382588	0.616768	0.813969	-0.01881	0.0111582	4.03218	0.25801	0.0239552	0.321052	-0.0140149	0.771597	2.33697	0.310838	45.3448	207.244	69.7205
Muscle_Skeletal	ENSG00000272030.1	4	-0.0293636	0.00382024	0.0332342	-0.0492594	-0.00946768	5.95688	0.113727	-0.0416822	0.198938	0.00590748	0.316957	5.49852	0.0639751	31.2362	441.782	35.9376
Muscle_Skeletal	ENSG00000272109.1	4	-0.0351107	3.72515e-06	0.000149654	-0.049986	-0.0202353	0.397903	0.940675	-0.0356235	0.156353	0.000228639	0.0170791	0.397444	0.819778	37.7977	180.748	48.412
Muscle_Skeletal	ENSG00000272146.5	4	-0.0264174	0.0367634	0.162389	-0.0512104	-0.00162444	8.36307	0.0390748	0.0105245	0.837487	-0.0161301	0.544974	6.5385	0.0380349	41.5274	133.885	61.9688
Muscle_Skeletal	ENSG00000272195.1	6	-0.0025186	0.624266	0.818018	-0.0125967	0.00755945	3.83376	0.57359	-0.0271363	0.0997994	0.0154518	0.883921	1.36433	0.850371	34.6871	1188.86	50.1563
Muscle_Skeletal	ENSG00000272221.1	12	-0.0120648	0.0381522	0.166772	-0.0234705	-0.00065905	29.8818	0.00165372	0.000978231	0.948302	-0.0079348	0.651719	27.4657	0.00219695	31.6423	636.9	60.2659
Muscle_Skeletal	ENSG00000272263.1	3	-0.00691736	0.511749	0.746089	-0.027581	0.0137463	7.3403	0.0254726	0.0570614	0.507656	-0.0202915	0.558617	4.60876	0.031809	31.4582	107.173	48.6613
Muscle_Skeletal	ENSG00000272277.1	3	-0.0100147	0.141892	0.375226	-0.0233785	0.00334905	0.431659	0.805873	0.00399108	0.89697	-0.00855455	0.358756	0.214539	0.643233	36.6365	581.63	40.5544
Muscle_Skeletal	ENSG00000272279.1	7	0.00376106	0.451641	0.702793	-0.00603264	0.0135548	6.38208	0.381777	0.00818503	0.39318	-0.00257738	0.420738	6.0124	0.305014	31.1394	756.357	33.5169
Muscle_Skeletal	ENSG00000272462.2	7	0.00426987	0.447087	0.699006	-0.00673763	0.0152774	6.60084	0.359342	-0.000135382	0.992695	0.00214791	0.256265	6.4627	0.263761	31.5658	568.52	42.6793
Muscle_Skeletal	ENSG00000272501.1	5	0.0160338	0.317881	0.585197	-0.0154289	0.0474965	11.7307	0.0194703	0.0723323	0.00073876	-0.0191969	0.996566	3.04402	0.384888	40.0347	199.057	48.9479
Muscle_Skeletal	ENSG00000272505.1	3	-0.0315691	0.00139674	0.0154316	-0.0509331	-0.0122051	0.977649	0.613347	-0.0239731	0.215864	-0.00362319	0.351534	0.76981	0.380276	35.0041	152.752	44.5584
Muscle_Skeletal	ENSG00000272556.2	4	-0.00718608	0.505512	0.741384	-0.0283389	0.0139667	0.20526	0.976736	-0.0113968	0.58837	0.00167164	0.184131	0.151035	0.927263	32.0206	391.984	51.0212
Muscle_Skeletal	ENSG00000272779.1	4	-0.00183142	0.784885	0.904133	-0.0149819	0.011319	0.616055	0.892747	-0.00943354	0.570205	0.00395372	0.383006	0.36594	0.832793	32.5638	330.659	78.5082
Muscle_Skeletal	ENSG00000272789.1	3	0.0236609	0.032453	0.149139	0.00197827	0.0453436	6.74074	0.0343768	0.0887973	0.00215709	-0.0259252	0.985114	0.810785	0.367888	39.6802	57.8859	47.408
Muscle_Skeletal	ENSG00000272823.1	3	0.0151484	0.0193655	0.104305	0.00245166	0.0278452	2.31825	0.313761	-0.0136329	0.729316	0.0166924	0.544157	1.4898	0.222248	41.3138	263.692	41.3525
Muscle_Skeletal	ENSG00000272950.1	7	0.00561183	0.348011	0.613636	-0.00610849	0.0173321	3.7086	0.716041	0.0132529	0.532967	-0.00340364	0.292044	3.56827	0.613083	32.9922	347.821	41.8128
Muscle_Skeletal	ENSG00000272977.1	3	-0.00860824	0.32322	0.589746	-0.0256874	0.00847089	0.975391	0.61404	-0.0190092	0.24022	0.00600969	0.554263	0.393922	0.530245	41.019	305.383	66.2295
Muscle_Skeletal	ENSG00000273018.5	6	-0.00215984	0.660441	0.838835	-0.011796	0.00747634	6.11404	0.29528	-0.0198258	0.0616952	0.0128296	0.933296	2.75171	0.600197	33.7591	950.951	54.4053
Muscle_Skeletal	ENSG00000273142.1	5	0.0145733	0.0467168	0.190421	0.000211729	0.0289349	3.86838	0.424111	-0.000703149	0.964669	0.00753436	0.722009	2.6915	0.441674	36.2999	617.172	39.2756
Muscle_Skeletal	ENSG00000273253.2	5	-0.00548129	0.329433	0.596355	-0.016497	0.00553441	2.86172	0.581227	0.0054259	0.569117	-0.0080091	0.84358	0.853218	0.8367	36.87	555.931	64.0033
Muscle_Skeletal	ENSG00000273257.1	3	-0.0142781	0.134093	0.363903	-0.0329575	0.00440127	1.97326	0.37283	-0.0445231	0.21799	0.0132067	0.616522	1.12148	0.289601	33.2614	89.7398	35.1554
Muscle_Skeletal	ENSG00000273295.1	8	-0.0226623	0.00635624	0.0483994	-0.0389395	-0.00638517	38.2243	2.74668e-06	-0.0238581	0.37001	0.000959358	0.0380603	38.2098	1.0221e-06	32.0205	2278.38	56.7547
Muscle_Skeletal	ENSG00000273448.1	3	0.0124879	0.0869252	0.282652	-0.00181002	0.0267857	5.30107	0.0706134	-0.0128322	0.847166	0.0137077	0.304387	4.59733	0.0320217	33.6469	154.037	121.872
Muscle_Skeletal	ENSG00000273486.1	3	0.0610974	4.49579e-10	6.85593e-08	0.0418939	0.080301	1.63037	0.442557	0.000924526	0.984686	0.0241806	0.798018	0.00238726	0.961031	37.961	241.633	82.5676
Muscle_Skeletal	ENSG00000274031.1	3	0.00813315	0.350708	0.615745	-0.0089483	0.0252146	1.0528	0.590728	-0.00355639	0.845946	0.00702356	0.532302	0.525392	0.468551	39.2988	90.8107	39.2988
Muscle_Skeletal	ENSG00000274070.1	3	0.00724744	0.710455	0.865371	-0.0310149	0.0455098	0.0570808	0.971863	0.0216738	0.769574	-0.00418727	0.160195	0.0162192	0.89866	39.6695	248.91	74.7087
Muscle_Skeletal	ENSG00000274471.1	3	-0.00450835	0.763693	0.893606	-0.0339002	0.0248835	1.84783	0.396962	-0.023155	0.584725	0.0123671	0.3745	1.49234	0.221854	36.0403	51.9946	38.7026
Muscle_Skeletal	ENSG00000274627.1	5	-0.0199635	0.00105359	0.0122566	-0.0319079	-0.00801904	3.27669	0.512634	-0.00373689	0.831673	-0.00848322	0.674877	2.30846	0.510901	30.783	636.94	40.2572
Muscle_Skeletal	ENSG00000274828.1	5	-0.00736417	0.359389	0.62308	-0.0231122	0.00838383	6.59522	0.158889	0.00323095	0.890646	-0.00555056	0.374044	6.11124	0.106322	41.3158	387.58	72.1025
Muscle_Skeletal	ENSG00000275759.1	7	-0.0192852	0.00460552	0.0382803	-0.0326255	-0.00594496	2.12226	0.908118	-0.0274607	0.144172	0.00348575	0.359087	1.90471	0.862167	32.2994	361.531	38.0113
Muscle_Skeletal	ENSG00000275764.1	3	-0.0486283	7.29684e-06	0.000253963	-0.0698798	-0.0273768	2.87075	0.238026	0.0287913	0.54124	-0.024445	0.908608	0.0210723	0.884582	42.4465	117.469	43.1464
Muscle_Skeletal	ENSG00000276710.4	5	-0.0162855	0.0415224	0.176223	-0.0319454	-0.000625698	6.52688	0.163105	-0.0439081	0.326998	0.0144462	0.470337	5.76742	0.12349	30.9372	216.423	75.8031
Muscle_Skeletal	ENSG00000276791.1	3	-0.00700208	0.278668	0.547637	-0.0196704	0.00566626	0.801529	0.669808	-0.00168675	0.883896	-0.00313393	0.421282	0.493218	0.482495	35.8385	1035.52	36.5761
Muscle_Skeletal	ENSG00000277053.4	3	-0.0131739	0.364588	0.627095	-0.0416524	0.0153047	3.58947	0.166171	-0.0848352	0.198688	0.0290666	0.741411	1.57689	0.209209	33.4408	81.4482	33.8339
Muscle_Skeletal	ENSG00000277149.4	3	-0.00167747	0.758372	0.890961	-0.0123653	0.00901035	0.701458	0.704174	0.0322783	0.659777	-0.0350368	0.357627	0.485806	0.485804	39.6771	659.726	59.697
Muscle_Skeletal	ENSG00000277223.1	3	0.00322323	0.800512	0.911819	-0.021778	0.0282244	0.857546	0.651308	0.0114862	0.820361	-0.00273302	0.134057	0.829048	0.362548	37.0794	48.8174	39.4835
Muscle_Skeletal	ENSG00000277767.1	5	-0.00179128	0.777452	0.900121	-0.0142129	0.0106303	1.5786	0.812633	-0.00714272	0.709993	0.0026275	0.23211	1.4915	0.684234	33.8915	434.314	38.4596
Muscle_Skeletal	ENSG00000278238.1	3	-0.0088197	0.32967	0.596465	-0.0265533	0.00891385	3.11636	0.210519	0.0372559	0.211975	-0.0206574	0.894735	0.492458	0.482833	49.4875	130.893	63.7547
Muscle_Skeletal	ENSG00000278376.1	4	-0.0074637	0.242877	0.507748	-0.01999	0.00506264	2.24678	0.522794	-0.00159325	0.907876	-0.00286453	0.370059	2.01311	0.365475	42.9666	299.059	101.414
Muscle_Skeletal	ENSG00000278662.4	7	-0.00747037	0.2673	0.535007	-0.0206694	0.00572863	10.8322	0.0937033	0.0146161	0.262647	-0.0146482	0.939591	6.35236	0.273426	32.0774	603.964	45.3931
Muscle_Skeletal	ENSG00000279026.1	3	-0.00511084	0.668842	0.843561	-0.0285295	0.0183078	2.11705	0.346968	-0.0395535	0.362116	0.0116339	0.595734	1.24855	0.263829	35.3556	61.0676	42.2034
Muscle_Skeletal	ENSG00000279095.1	3	-0.00955048	0.311494	0.580349	-0.0280454	0.00894447	2.56825	0.276893	-0.0458371	0.0771867	0.0132788	0.866892	0.312364	0.576233	31.1838	233.298	57.0465
Muscle_Skeletal	ENSG00000279233.1	5	0.0141087	0.0258174	0.127759	0.0017026	0.0265147	2.44173	0.655099	0.0393977	0.0818395	-0.0115115	0.755312	1.08835	0.779887	33.7272	202.15	50.7012
Muscle_Skeletal	ENSG00000279254.1	4	-0.000303623	0.970667	0.989203	-0.0164871	0.0158799	4.77191	0.189282	-0.0488659	0.288514	0.0197461	0.715984	3.03193	0.219596	37.5933	187.378	104.725
Muscle_Skeletal	ENSG00000279267.1	6	0.025244	0.000207648	0.00362245	0.0119061	0.0385819	2.60589	0.76047	0.0249974	0.233704	0.00010239	0.00990758	2.60574	0.625807	30.9429	319.155	38.6623
Muscle_Skeletal	ENSG00000279602.1	3	-0.00285848	0.647925	0.831437	-0.0151273	0.00941035	14.4417	0.000731179	-0.0518791	0.622509	0.0358196	0.365322	11.7817	0.000598147	47.6149	295.478	134.255
Muscle_Skeletal	ENSG00000279622.1	4	-0.00112651	0.874219	0.947878	-0.015074	0.012821	2.58811	0.459578	-0.00940924	0.743037	0.00358071	0.236004	2.47649	0.289893	41.8792	213.22	44.4491
Muscle_Skeletal	ENSG00000279656.1	8	-0.000397912	0.941047	0.976917	-0.0109436	0.0101478	11.1205	0.133449	-0.0102273	0.339677	0.00654523	0.710064	9.37131	0.153748	30.9796	1732.71	51.6915
Muscle_Skeletal	ENSG00000279672.1	8	-0.00432659	0.516206	0.748596	-0.0173887	0.00873548	19.8352	0.00593691	-0.00142692	0.939626	-0.00220554	0.132224	19.744	0.00307537	32.0687	1617.08	38.4989
Muscle_Skeletal	ENSG00000279744.1	4	0.0120864	0.114868	0.332257	-0.0029381	0.0271109	0.354029	0.949566	0.0142358	0.501798	-0.000971524	0.0866197	0.342197	0.842739	31.7281	332.546	36.4286
Muscle_Skeletal	ENSG00000279930.1	5	0.0110414	0.102929	0.311721	-0.00222848	0.0243113	0.260093	0.992243	0.0135662	0.356509	-0.00109917	0.153259	0.222737	0.973838	31.3593	191.765	41.4672
Muscle_Skeletal	ENSG00000280022.1	7	0.0120166	0.000179621	0.0032161	0.00572948	0.0183038	2.49352	0.869192	0.00887264	0.287475	0.00259882	0.316953	2.3268	0.802322	34.8163	692.052	274.004
Muscle_Skeletal	ENSG00000280128.1	4	-0.00601034	0.64262	0.829387	-0.0313963	0.0193756	4.51826	0.210667	0.0170534	0.726238	-0.00920659	0.381236	4.0205	0.133955	31.701	379.477	52.0253
Muscle_Skeletal	ENSG00000280152.1	5	0.00242689	0.864727	0.943748	-0.025494	0.0303478	24.0842	7.68309e-05	-0.060219	4.36037e-05	0.0430837	0.999996	2.67863	0.443872	32.7623	401.877	48.6548
Muscle_Skeletal	ENSG00000280385.1	6	-0.0102249	0.0775108	0.263227	-0.0215773	0.00112743	5.36528	0.372945	-0.0165725	0.305379	0.00306556	0.330385	5.13172	0.274047	36.5098	526.385	57.3749
Muscle_Skeletal	ENSG00000280670.2	4	0.0060388	0.105176	0.315093	-0.00126608	0.0133437	0.851733	0.837057	0.00278059	0.715172	0.00324072	0.376041	0.61139	0.736611	39.1467	1957.28	44.9327
Muscle_Skeletal	ENSG00000280828.1	5	-0.00680155	0.294232	0.563744	-0.0195111	0.00590797	2.51814	0.64139	-0.0215452	0.459772	0.00750723	0.396144	2.24892	0.522377	56.0097	669.489	63.382
Muscle_Skeletal	ENSG00000281490.1	5	0.000333791	0.952358	0.98212	-0.0106162	0.0112837	4.98765	0.288567	-0.0546406	0.0555802	0.0373125	0.94957	1.16056	0.762479	33.1673	720.107	72.0462
Muscle_Skeletal	ENSG00000281501.1	5	-0.015487	0.0288966	0.137893	-0.0293796	-0.00159435	5.06267	0.280928	0.00401494	0.753927	-0.0156566	0.919679	2.00427	0.57152	45.2216	478.275	48.2316
Muscle_Skeletal	ENSG00000281831.1	6	0.00377827	0.619713	0.815791	-0.011144	0.0187005	10.4019	0.0646151	0.0358218	0.091557	-0.0169279	0.888077	6.37485	0.172848	35.7175	241.017	54.2838
Muscle_Skeletal	ENSG00000281896.1	7	-0.00189592	0.764906	0.894184	-0.014322	0.0105301	7.7808	0.254606	-0.0327925	0.0389152	0.0161255	0.96225	3.46455	0.628758	30.5998	735.487	38.6329
Muscle_Skeletal	ENSG00000283426.1	6	-0.00071853	0.906459	0.963814	-0.0127034	0.0112664	5.75538	0.330753	0.0174274	0.317888	-0.00843113	0.731736	4.40553	0.353897	33.3087	224.317	75.362
Muscle_Skeletal	ENSG00000283633.1	3	0.0130271	0.157189	0.400056	-0.00502239	0.0310766	1.92056	0.382785	0.016089	0.622329	-0.00137762	0.081035	1.90089	0.167979	40.3961	102.185	91.929
Muscle_Skeletal	ENSG00000283709.1	6	-0.00082895	0.891382	0.95622	-0.0127267	0.0110688	5.92622	0.313465	0.0163986	0.352575	-0.00929158	0.70121	4.66669	0.323237	30.9458	688.667	60.7012
Muscle_Skeletal	ENSG00000284237.1	3	0.0175194	0.0303242	0.142124	0.00166525	0.0333735	1.22545	0.541873	-0.0361241	0.640891	0.03087	0.513873	0.74036	0.389546	31.1284	375.452	35.7887
Nerve_Tibial	ENSG00000000971.15	3	-0.00375857	0.732978	0.877921	-0.0253511	0.017834	1.71612	0.423984	0.0254835	0.751403	-0.0104362	0.287705	1.51068	0.219036	31.1011	111.455	49.7988
Nerve_Tibial	ENSG00000002016.17	3	-0.0505924	0.00166348	0.017648	-0.0821262	-0.0190586	0.901754	0.637069	-0.0653233	0.266369	0.00447087	0.205598	0.833843	0.361164	31.9851	213.574	76.8589
Nerve_Tibial	ENSG00000002933.7	5	-0.00451246	0.661043	0.8392	-0.024683	0.0156581	4.43336	0.350522	-0.0110878	0.76356	0.0021697	0.149376	4.38156	0.223101	35.0732	144.113	60.0117
Nerve_Tibial	ENSG00000003249.13	3	0.0133896	0.119881	0.340949	-0.00348402	0.0302632	0.639863	0.726199	0.0230548	0.169543	-0.00576852	0.497696	0.189799	0.663084	33.3739	160.253	45.8232
Nerve_Tibial	ENSG00000004534.14	5	-0.0560173	7.07401e-10	1.01005e-07	-0.0738279	-0.0382067	0.314656	0.988849	-0.0558205	0.0763604	-7.19707e-05	0.00520708	0.314614	0.957257	36.1824	799.726	38.7811
Nerve_Tibial	ENSG00000005156.11	3	-0.00484734	0.532609	0.760003	-0.020072	0.0103773	1.68237	0.431199	0.0631634	0.234225	-0.03444	0.804599	0.00595493	0.93849	30.9703	371.803	150.841
Nerve_Tibial	ENSG00000005486.16	3	-0.00939226	0.620867	0.816255	-0.0466095	0.027825	0.376749	0.828304	-0.0300641	0.494032	0.00543239	0.397916	0.104884	0.746045	32.598	81.0361	53.5996
Nerve_Tibial	ENSG00000006042.11	3	0.0271245	0.0618152	0.22753	-0.00134118	0.0555902	3.27446	0.194518	-0.0582127	0.251352	0.0229639	0.920733	0.194587	0.659126	31.5372	80.0161	78.5136
Nerve_Tibial	ENSG00000006071.12	4	0.0234975	0.04902	0.196229	0.000100915	0.0468941	3.11161	0.374735	0.0972879	0.17686	-0.0213708	0.700868	2.0218	0.363892	33.4114	197.647	36.3599
Nerve_Tibial	ENSG00000006282.20	5	0.00529299	0.20783	0.46706	-0.00294331	0.0135293	4.71842	0.317428	0.018627	0.0434022	-0.0110261	0.888804	2.18127	0.535647	45.3057	3537.9	64.7982
Nerve_Tibial	ENSG00000006606.8	3	-0.00238046	0.67974	0.848835	-0.0136823	0.00892141	0.557661	0.756668	-0.000212893	0.985094	-0.00150605	0.174547	0.509025	0.475561	32.122	372.237	46.6705
Nerve_Tibial	ENSG00000006607.13	3	0.0133449	0.157488	0.400521	-0.00515826	0.031848	1.59335	0.450824	-0.0129218	0.634746	0.0103431	0.696838	0.53312	0.465298	39.0317	212.022	41.2011
Nerve_Tibial	ENSG00000006744.18	7	-0.00259447	0.66252	0.840053	-0.0142458	0.00905686	5.04884	0.537565	0.00487091	0.754394	-0.00353173	0.396096	4.77969	0.443355	30.7966	828.393	38.5067
Nerve_Tibial	ENSG00000007171.16	4	0.00374051	0.413112	0.669806	-0.00521721	0.0126982	2.7962	0.424126	0.00393241	0.750264	-0.000156072	0.0137807	2.79578	0.247117	30.7988	1444.48	49.7448
Nerve_Tibial	ENSG00000008735.13	3	-0.0127135	0.23029	0.493445	-0.0334853	0.00805825	0.356108	0.836897	-0.0201916	0.393507	0.00354457	0.276244	0.231186	0.630646	39.2381	63.024	42.3999
Nerve_Tibial	ENSG00000008838.19	5	-0.00930973	0.145973	0.381429	-0.0218599	0.00324045	3.42801	0.488909	0.00164586	0.922613	-0.00534562	0.515092	2.9402	0.400937	32.4329	735.931	37.0498
Nerve_Tibial	ENSG00000011105.12	3	0.0149705	0.0213664	0.111726	0.00222129	0.0277197	0.38327	0.825608	0.00357981	0.86326	0.00587878	0.436054	0.0503527	0.822451	38.7325	257.908	119.127
Nerve_Tibial	ENSG00000011523.13	3	0.0409449	0.0028418	0.026599	0.0140544	0.0678353	0.368402	0.831769	0.0629207	0.512213	-0.00703497	0.182901	0.314912	0.574681	33.9221	161.02	43.1416
Nerve_Tibial	ENSG00000013297.10	3	-0.0173493	0.12355	0.346471	-0.0394293	0.00473062	0.203492	0.903259	0.0153226	0.83694	-0.00963177	0.342924	0.00639781	0.936248	32.884	60.5891	50.6003
Nerve_Tibial	ENSG00000013573.16	6	-0.00403501	0.241453	0.506328	-0.0107865	0.0027165	5.2354	0.387832	-0.0109907	0.167984	0.0058269	0.667414	4.24022	0.374471	41.8256	7727.76	53.0117
Nerve_Tibial	ENSG00000014164.6	4	0.00574578	0.298241	0.567785	-0.00508039	0.0165719	1.8489	0.604352	0.00191836	0.936032	0.00243169	0.130727	1.82181	0.40216	51.1864	873.091	78.5369
Nerve_Tibial	ENSG00000015676.17	3	0.0222896	0.00918736	0.0626568	0.00551924	0.0390599	6.87881	0.0320838	0.0100566	0.806547	0.0062996	0.271999	6.13656	0.0132415	31.4639	448.165	35.687
Nerve_Tibial	ENSG00000020922.12	6	0.000590128	0.914728	0.967513	-0.0102118	0.011392	5.3119	0.379012	-0.013337	0.233346	0.00798358	0.843428	3.30487	0.50816	34.9295	1664.28	38.4979
Nerve_Tibial	ENSG00000021488.12	4	-0.00019725	0.982379	0.994191	-0.0177018	0.0173073	7.64276	0.0540015	-0.00936198	0.694419	0.00617098	0.331433	7.00117	0.0301798	31.3907	255.288	103.104
Nerve_Tibial	ENSG00000021762.19	3	0.0330721	0.0141698	0.0843705	0.0066465	0.0594977	0.305022	0.85855	0.049938	0.193349	-0.0045087	0.361067	0.0848817	0.770788	31.9291	108.357	45.6844
Nerve_Tibial	ENSG00000023191.16	4	0.0253441	0.0818218	0.272541	-0.00320042	0.0538886	2.60985	0.455765	0.0660115	0.260293	-0.0109897	0.526525	2.07637	0.354096	44.0732	94.0547	80.6976
Nerve_Tibial	ENSG00000023608.4	3	-0.0101999	0.357041	0.621315	-0.0319056	0.0115058	4.54941	0.102827	0.0835244	0.252606	-0.050495	0.809549	1.6762	0.195431	31.2992	133.904	33.1294
Nerve_Tibial	ENSG00000026103.21	3	0.0155068	0.127066	0.352575	-0.00441279	0.0354265	5.4819	0.0645092	0.0681244	0.349111	-0.0174596	0.546327	3.51075	0.0609717	33.1235	177.008	37.6771
Nerve_Tibial	ENSG00000031691.6	3	-0.0138322	0.0274398	0.133024	-0.0261262	-0.00153828	0.885156	0.642378	-0.0283237	0.0905902	0.00837138	0.649648	0.0129755	0.909309	34.0008	561.945	45.9148
Nerve_Tibial	ENSG00000033122.18	4	0.000293981	0.976043	0.99112	-0.0188934	0.0194813	0.906478	0.823864	-0.00587249	0.845393	0.00202592	0.171419	0.859596	0.65064	34.4344	392.515	55.4379
Nerve_Tibial	ENSG00000033178.12	3	-0.0199915	0.336631	0.603147	-0.060771	0.020788	5.58836	0.0611651	-0.0818893	0.675825	0.0106934	0.255197	5.05299	0.0245835	36.8288	100.237	42.183
Nerve_Tibial	ENSG00000033800.13	5	-0.00483322	0.755984	0.889695	-0.0353165	0.0256501	7.32154	0.119841	-0.0416947	0.554284	0.0102417	0.410105	6.67515	0.0830052	35.1669	161.142	46.6988
Nerve_Tibial	ENSG00000034053.14	3	-0.019481	0.131707	0.360033	-0.0448106	0.00584865	0.192589	0.908197	0.00403291	0.942733	-0.00903766	0.333091	0.00734892	0.931684	35.5972	81.2241	57.0757
Nerve_Tibial	ENSG00000034239.10	3	-0.00473784	0.355656	0.619768	-0.0147912	0.0053155	3.23841	0.198056	0.0223361	0.164694	-0.0194906	0.924444	0.0804193	0.77673	41.4181	597.203	43.9407
Nerve_Tibial	ENSG00000035115.21	4	-0.0137535	0.100225	0.307057	-0.0301527	0.00264565	1.73859	0.628388	-0.00226782	0.916268	-0.0052539	0.43654	1.40484	0.495385	32.8	651.854	44.7137
Nerve_Tibial	ENSG00000036448.9	4	0.0021938	0.692796	0.856981	-0.00868994	0.0130775	3.26628	0.352363	-0.0259964	0.136011	0.0182166	0.910419	0.384393	0.825145	34.0283	300.946	65.5636
Nerve_Tibial	ENSG00000037474.14	3	0.00826077	0.119691	0.340582	-0.00214414	0.0186657	1.87795	0.391029	-0.00512879	0.680624	0.00988524	0.765079	0.467135	0.494308	38.676	1145.6	45.5256
Nerve_Tibial	ENSG00000037757.13	3	0.000834718	0.879767	0.950324	-0.00998085	0.0116503	3.14732	0.207285	0.00588095	0.810063	-0.0037275	0.177249	2.99693	0.0834223	40.6718	749.701	73.0503
Nerve_Tibial	ENSG00000038002.8	3	0.00693984	0.401864	0.660164	-0.00928571	0.0231654	1.27686	0.52812	-0.012465	0.536149	0.008857	0.709195	0.160975	0.68826	38.1498	484.497	41.5315
Nerve_Tibial	ENSG00000038210.12	3	0.0259696	0.0311299	0.1449	0.00235483	0.0495843	1.24143	0.537559	0.0731735	0.106679	-0.015271	0.719643	0.0760717	0.782693	33.2132	89.7951	46.729
Nerve_Tibial	ENSG00000039139.9	3	-0.00156365	0.774018	0.898637	-0.0122375	0.00911019	3.57061	0.167746	-0.0397524	0.0627197	0.0242021	0.935554	0.15151	0.697096	51.5908	255.928	64.9152
Nerve_Tibial	ENSG00000041802.10	5	0.0165622	0.00901099	0.0617735	0.00413271	0.0289917	4.41626	0.352593	0.0116757	0.373712	0.0029964	0.341876	4.14567	0.246158	30.7387	939.459	39.9073
Nerve_Tibial	ENSG00000044459.14	3	-0.01092	0.288933	0.558701	-0.0311024	0.00926245	1.35668	0.50746	0.00186852	0.943937	-0.00489741	0.400454	1.06349	0.30242	33.1942	151.622	54.5389
Nerve_Tibial	ENSG00000047056.14	5	0.00858577	0.409762	0.667413	-0.0118286	0.0290001	4.84161	0.303939	0.00504649	0.872638	0.00112594	0.0967908	4.81786	0.18563	31.6484	226.479	38.6891
Nerve_Tibial	ENSG00000047579.19	3	0.0196846	0.0703461	0.247481	-0.00163475	0.0410039	0.830826	0.660068	0.0354032	0.499546	-0.00607248	0.240738	0.736914	0.390651	52.5279	135.623	53.5292
Nerve_Tibial	ENSG00000048544.5	4	0.0141183	0.0352992	0.15826	0.000972197	0.0272644	3.12752	0.372378	-0.0169418	0.407513	0.0171018	0.891167	0.556434	0.757132	44.882	879.679	49.17
Nerve_Tibial	ENSG00000049283.17	4	2.50016e-05	0.996794	0.99871	-0.0121709	0.0122209	2.67941	0.443738	0.0249198	0.158936	-0.0139996	0.867241	0.419463	0.810802	36.8038	200.394	47.8037
Nerve_Tibial	ENSG00000050130.17	3	-0.0254678	0.191298	0.445864	-0.0636664	0.0127308	0.509414	0.775144	-0.0229198	0.611469	-0.000494553	0.0499266	0.505493	0.477096	30.9294	57.5301	33.5312
Nerve_Tibial	ENSG00000051620.10	4	-0.00287565	0.848299	0.935796	-0.0323397	0.0265884	3.58434	0.309987	0.00134761	0.980016	-0.00195361	0.0665677	3.57188	0.167639	37.66	237.895	58.732
Nerve_Tibial	ENSG00000053900.10	3	0.000813019	0.905533	0.96315	-0.0126144	0.0142404	1.42564	0.490259	0.0228204	0.251741	-0.0112796	0.760874	0.0399034	0.84167	55.8534	878.384	68.1987
Nerve_Tibial	ENSG00000054219.10	5	-0.0118446	0.0639327	0.232357	-0.0243753	0.000686102	6.10285	0.191598	-0.0183906	0.329361	0.00352708	0.292925	5.82849	0.120259	36.9213	635.568	65.1127
Nerve_Tibial	ENSG00000056736.9	3	0.0136072	0.0685421	0.243272	-0.00103496	0.0282493	0.716013	0.699069	0.0260911	0.176785	-0.00525158	0.516584	0.224865	0.635358	34.7281	296.684	54.8612
Nerve_Tibial	ENSG00000057468.6	4	0.00466388	0.523499	0.753689	-0.00966465	0.0189924	4.67937	0.196838	0.00841092	0.809714	-0.00221325	0.0883499	4.65074	0.0977474	90.2724	238.258	96.285
Nerve_Tibial	ENSG00000058085.14	3	0.00909827	0.0452585	0.186431	0.000192121	0.0180044	0.108136	0.947368	0.0100015	0.566266	-0.000825045	0.0427868	0.105258	0.745609	48.0165	972.917	82.0281
Nerve_Tibial	ENSG00000058453.16	5	0.000709736	0.953614	0.982593	-0.0232044	0.0246238	4.01811	0.403561	0.0347659	0.374315	-0.0109185	0.641365	3.13697	0.370986	31.9718	178.232	52.9071
Nerve_Tibial	ENSG00000059122.16	6	-0.00333153	0.419893	0.676445	-0.0114268	0.0047637	5.98985	0.307208	0.00574592	0.553037	-0.00665042	0.699094	4.72555	0.316634	41.8218	1840.44	50.3854
Nerve_Tibial	ENSG00000060709.14	3	-0.00476897	0.321612	0.588104	-0.0141994	0.00466149	3.5009	0.173696	0.00833358	0.326691	-0.0108944	0.938651	0.000368152	0.984692	32.9775	539.306	89.3507
Nerve_Tibial	ENSG00000063854.12	4	0.0241943	0.0211796	0.111112	0.00361958	0.044769	4.43647	0.218028	-0.0613586	0.151696	0.036243	0.958727	0.271712	0.872968	30.7325	521.843	74.756
Nerve_Tibial	ENSG00000064115.10	4	-0.0318971	0.015131	0.0881931	-0.0576324	-0.0061617	1.55405	0.669852	-0.0402385	0.13307	0.00296347	0.279092	1.42643	0.490066	31.8797	175.115	40.9604
Nerve_Tibial	ENSG00000064201.15	4	-0.028129	0.00128474	0.0144145	-0.0452541	-0.011004	4.16132	0.244563	-0.0610879	0.0881945	0.0150836	0.657663	2.86824	0.238325	53.2978	226.681	56.8649
Nerve_Tibial	ENSG00000064687.12	4	-0.0120135	0.476187	0.720921	-0.045063	0.0210359	7.4203	0.0596419	0.0273753	0.411878	-0.0145343	0.81437	3.95542	0.138386	33.7761	220.336	54.5873
Nerve_Tibial	ENSG00000065268.10	4	0.0022171	0.701639	0.861136	-0.00912547	0.0135597	0.700013	0.873201	0.00993299	0.386872	-0.00453977	0.563613	0.094249	0.953969	39.1102	630.904	153.067
Nerve_Tibial	ENSG00000065457.10	4	0.00320873	0.701025	0.8609	-0.0131715	0.019589	5.79453	0.122046	-0.0237975	0.228757	0.0167027	0.856757	2.79742	0.246916	31.247	730.451	48.5906
Nerve_Tibial	ENSG00000066248.14	3	-0.0229059	0.00980296	0.0658337	-0.0402887	-0.00552305	1.24451	0.536733	-0.0261742	0.347692	0.00147713	0.0997056	1.22528	0.268328	34.2804	345.635	35.2223
Nerve_Tibial	ENSG00000066379.14	4	0.00363535	0.844814	0.93379	-0.0327658	0.0400365	6.24946	0.100085	0.0345115	0.658343	-0.0102501	0.319722	5.76036	0.0561245	39.1149	74.8697	54.5753
Nerve_Tibial	ENSG00000068078.17	3	0.033419	0.000224196	0.00384235	0.0156686	0.0511694	0.993714	0.60844	0.0498364	0.160045	-0.00654033	0.367834	0.764579	0.381899	32.6638	120.38	63.0333
Nerve_Tibial	ENSG00000068654.15	4	-0.0194484	0.190663	0.445126	-0.0485769	0.00968013	5.55009	0.135673	-0.0586391	0.00578281	0.0157883	0.968499	0.924627	0.629825	30.7739	385.671	37.5011
Nerve_Tibial	ENSG00000068781.21	8	0.000195565	0.954805	0.983394	-0.0065677	0.00695883	4.62155	0.706035	-0.0111811	0.276286	0.00732975	0.760452	3.2383	0.778398	34.3046	746.717	50.334
Nerve_Tibial	ENSG00000069493.14	4	-0.00800629	0.386018	0.647513	-0.0261084	0.0100958	3.53894	0.315747	-0.0244185	0.198643	0.00794709	0.677697	2.37547	0.304912	33.4627	300.824	76.7513
Nerve_Tibial	ENSG00000069943.9	5	-0.00684968	0.236514	0.499899	-0.0181909	0.00449155	1.54959	0.817823	0.0022726	0.871338	-0.00539801	0.524534	1.04034	0.791491	31.5546	585.661	35.14
Nerve_Tibial	ENSG00000069966.18	3	-0.0132058	0.171432	0.419505	-0.0321313	0.00571972	2.81829	0.244353	0.000123805	0.996509	-0.0063196	0.414249	2.17288	0.140463	34.5285	115.993	94.6182
Nerve_Tibial	ENSG00000070476.14	4	0.00628873	0.46849	0.71567	-0.0107137	0.0232911	0.227783	0.972984	0.0623382	0.622932	-0.0268425	0.342332	0.0314144	0.984416	30.8043	360.888	43.3795
Nerve_Tibial	ENSG00000071894.16	6	0.00122267	0.851764	0.937635	-0.0116013	0.0140467	11.4293	0.0435029	-0.00978264	0.479314	0.00794222	0.636174	9.47573	0.0502483	31.5057	2340.66	37.3274
Nerve_Tibial	ENSG00000071967.11	4	-0.0697687	6.32556e-05	0.00143232	-0.103952	-0.0355855	6.75465	0.080143	-0.0156493	0.764414	-0.0157119	0.726601	4.22217	0.121107	32.1782	252.926	60.5562
Nerve_Tibial	ENSG00000071991.8	3	-0.00927413	0.550085	0.771278	-0.039689	0.0211408	1.49392	0.473804	-0.106151	0.460469	0.02182	0.502001	1.0238	0.31162	52.2765	114.466	85.7405
Nerve_Tibial	ENSG00000072163.19	3	0.00299624	0.88433	0.952514	-0.0373695	0.043362	1.40916	0.494316	0.0176332	0.746291	-0.00291816	0.233883	1.29461	0.2552	35.9005	83.9728	53.7335
Nerve_Tibial	ENSG00000073067.13	8	0.00344619	0.360155	0.623733	-0.00393512	0.0108275	6.95487	0.433593	0.0141311	0.124379	-0.00725228	0.797196	5.33281	0.50189	32.3006	859.644	39.9536
Nerve_Tibial	ENSG00000073670.13	4	0.000332435	0.966768	0.987562	-0.0153067	0.0159716	0.559397	0.905661	-0.00786354	0.644832	0.00345945	0.413261	0.263931	0.876371	33.095	418.847	42.5321
Nerve_Tibial	ENSG00000075340.22	4	0.00692601	0.310491	0.579347	-0.00645876	0.0203108	7.05282	0.0702332	-0.00200591	0.880025	0.00781903	0.578043	5.33323	0.0694871	31.8941	640.854	35.7469
Nerve_Tibial	ENSG00000075702.16	4	0.00213839	0.689475	0.855196	-0.00835087	0.0126277	0.572513	0.902695	-0.00619246	0.759154	0.00508733	0.331169	0.38954	0.823024	33.749	197.7	126.539
Nerve_Tibial	ENSG00000075826.16	5	-0.0216531	0.00193322	0.0197165	-0.0353419	-0.00796436	2.95056	0.566133	-0.0119354	0.382587	-0.00468321	0.591761	2.26664	0.518943	42.577	872.438	48.4493
Nerve_Tibial	ENSG00000076344.15	3	-0.0107578	0.397364	0.656698	-0.0356708	0.0141552	0.693282	0.707059	-0.00241155	0.945478	-0.00251423	0.200304	0.628897	0.42776	31.2702	265.937	60.6634
Nerve_Tibial	ENSG00000078053.16	3	-0.00156318	0.776569	0.899517	-0.012359	0.00923265	0.492438	0.781751	0.00300474	0.774062	-0.00411096	0.3922	0.229047	0.632232	32.8155	455.37	34.3444
Nerve_Tibial	ENSG00000078237.6	5	0.00832788	0.451188	0.702331	-0.013336	0.0299917	5.95198	0.202763	0.0181645	0.420615	-0.00449459	0.396229	5.46163	0.140952	38.1722	172.485	53.0037
Nerve_Tibial	ENSG00000079156.16	3	-0.000735681	0.936837	0.975751	-0.0189311	0.0174597	0.438477	0.80313	0.0128679	0.621947	-0.00910982	0.423	0.127368	0.721177	53.4716	122.319	62.3337
Nerve_Tibial	ENSG00000080166.15	3	-0.00403516	0.626302	0.819635	-0.020277	0.0122067	0.764699	0.682256	-0.00846838	0.832909	0.00221666	0.0898714	0.751958	0.385857	30.8409	192.676	31.3384
Nerve_Tibial	ENSG00000080345.17	4	-0.0159783	0.170545	0.418513	-0.0388299	0.00687319	3.55584	0.313592	0.0148789	0.751501	-0.00883482	0.50526	2.88365	0.236495	42.5513	331.988	80.0263
Nerve_Tibial	ENSG00000080854.14	4	-0.0144372	0.296631	0.566259	-0.0415493	0.0126748	6.84581	0.0769781	-0.162755	0.00507127	0.0532044	0.990297	0.157231	0.924395	37.256	144.895	48.006
Nerve_Tibial	ENSG00000082293.12	3	-0.00660181	0.249038	0.514437	-0.0178271	0.0046235	6.74234	0.0343495	-0.00030326	0.996103	-0.00461608	0.0831783	6.66959	0.00980718	36.4948	519.795	52.1529
Nerve_Tibial	ENSG00000083097.14	3	0.0320523	0.00322384	0.0292824	0.0107247	0.0533798	0.48202	0.785834	0.0358551	0.0664056	-0.00165303	0.185362	0.427055	0.513438	38.5822	485.226	69.0796
Nerve_Tibial	ENSG00000084072.16	3	0.00176703	0.656747	0.836541	-0.00602605	0.00956012	4.12617	0.127061	-0.0115561	0.133731	0.0120968	0.956432	0.0529575	0.817995	36.0451	1518.35	36.57
Nerve_Tibial	ENSG00000085514.15	7	-0.0149221	0.0599006	0.223461	-0.0304662	0.000622093	15.2282	0.0185542	-0.00605697	0.760495	-0.00671276	0.378263	14.5212	0.0126166	31.2694	710.426	42.4206
Nerve_Tibial	ENSG00000085982.13	3	0.0292895	0.0405261	0.173076	0.00126378	0.0573152	0.0678605	0.966639	0.0359142	0.318579	-0.00176453	0.158878	0.0276768	0.867871	36.1347	212.606	62.8885
Nerve_Tibial	ENSG00000086619.13	3	-0.00684339	0.544604	0.768161	-0.0289816	0.0152949	4.48238	0.106332	0.0960247	0.0611729	-0.0294673	0.960232	0.254604	0.613851	32.089	129.176	42.6322
Nerve_Tibial	ENSG00000087008.15	5	0.00402103	0.610206	0.810127	-0.0114387	0.0194808	5.25987	0.261658	0.00279665	0.946716	0.000494338	0.0239152	5.25829	0.153832	39.6636	141.293	58.1984
Nerve_Tibial	ENSG00000087077.13	4	0.0183819	0.172371	0.420375	-0.00801943	0.0447833	1.96387	0.57994	-0.0388591	0.430497	0.013645	0.772649	0.506513	0.776269	31.0667	137.673	40.1326
Nerve_Tibial	ENSG00000087085.13	3	0.00486843	0.475285	0.720266	-0.00849741	0.0182343	0.208426	0.901033	-0.00256592	0.884826	0.00437012	0.350705	0.00163639	0.967733	36.2547	227.067	55.3663
Nerve_Tibial	ENSG00000088854.12	3	-0.00900226	0.532275	0.76	-0.0372537	0.0192492	3.54852	0.169609	0.0914787	0.117065	-0.0270184	0.924342	0.392721	0.530873	34.28	95.1317	49.405
Nerve_Tibial	ENSG00000089041.16	3	0.0412155	0.00625576	0.0478456	0.0116694	0.0707617	3.15006	0.207002	-0.0538667	0.342709	0.0293565	0.917643	0.132298	0.716062	31.7474	107.011	76.72
Nerve_Tibial	ENSG00000089335.20	3	-0.00991962	0.253808	0.519882	-0.0269569	0.00711768	0.470047	0.790552	-0.00200379	0.928994	-0.00359025	0.297313	0.324355	0.569002	44.9375	381.78	107.49
Nerve_Tibial	ENSG00000089847.12	3	0.00783341	0.526502	0.75548	-0.0164076	0.0320745	0.652359	0.721676	0.0337161	0.336064	-0.0083248	0.570031	0.029451	0.863742	34.472	93.7626	41.3128
Nerve_Tibial	ENSG00000090238.11	5	0.0215423	0.0138423	0.0831913	0.00438809	0.0386964	3.86307	0.424855	0.0139973	0.60272	0.00282882	0.236743	3.74967	0.289795	34.4706	713.697	38.0663
Nerve_Tibial	ENSG00000090316.15	4	0.0180059	0.000284051	0.00461084	0.00828233	0.0277294	0.396477	0.940969	0.00999387	0.545887	0.00538569	0.388205	0.138907	0.932903	35.068	407.673	126.224
Nerve_Tibial	ENSG00000090432.6	3	-0.000136694	0.984915	0.995167	-0.0143069	0.0140335	0.58491	0.746429	-0.00142599	0.930336	0.000763716	0.070264	0.577135	0.447438	31.5095	354.284	83.031
Nerve_Tibial	ENSG00000090487.10	3	-0.0028977	0.748625	0.88521	-0.0206208	0.0148254	1.99908	0.368048	0.026147	0.294752	-0.0112244	0.788237	0.439751	0.507243	30.8877	301.312	36.8805
Nerve_Tibial	ENSG00000091262.15	3	0.00835578	0.230492	0.493471	-0.00530208	0.0220136	0.159431	0.923379	0.0206215	0.544461	-0.00795586	0.287354	0.023783	0.877438	70.6109	123.676	93.7313
Nerve_Tibial	ENSG00000091490.10	3	-0.00566326	0.544308	0.767911	-0.0239703	0.0126438	0.319794	0.852232	0.00341264	0.900933	-0.00329862	0.27526	0.195797	0.658135	34.5742	205.364	46.8779
Nerve_Tibial	ENSG00000092036.18	4	-0.0209114	0.000381422	0.00586444	-0.0324481	-0.00937465	3.35505	0.340054	-0.0239851	0.179091	0.0018376	0.149037	3.29685	0.192352	31.9066	1009.97	47.0375
Nerve_Tibial	ENSG00000092295.11	3	0.00200852	0.876104	0.94859	-0.0232408	0.0272579	0.904589	0.636167	-0.024543	0.469084	0.00841983	0.602859	0.187624	0.664902	35.931	186.451	45.716
Nerve_Tibial	ENSG00000092964.17	3	-0.0188701	0.140769	0.373877	-0.0439796	0.00623946	3.45604	0.177636	-0.0847374	0.394	0.0167003	0.500971	2.37203	0.123527	31.5082	94.0778	39.4661
Nerve_Tibial	ENSG00000093072.15	3	0.00208058	0.661542	0.839606	-0.00723417	0.0113953	0.534631	0.765431	0.00629077	0.626782	-0.00348475	0.273589	0.412199	0.520856	31.9658	1924.92	32.8324
Nerve_Tibial	ENSG00000095917.13	4	-0.0215033	0.00837269	0.05869	-0.0374879	-0.0055188	6.56428	0.0871618	0.0318782	0.156311	-0.0386745	0.985657	0.568869	0.75244	38.1899	561.6	45.2397
Nerve_Tibial	ENSG00000096696.13	3	-0.0059733	0.369062	0.631595	-0.0190072	0.00706059	1.34352	0.510809	-0.0792897	0.670874	0.0446712	0.305847	1.16359	0.280721	37.5273	192.615	43.6304
Nerve_Tibial	ENSG00000096872.15	3	-0.0134996	0.0525706	0.205542	-0.0271492	0.000149955	3.49229	0.174445	0.0037382	0.768947	-0.0116291	0.894429	0.872985	0.35013	34.6598	483.676	103.157
Nerve_Tibial	ENSG00000097046.12	3	-0.0130086	0.132221	0.360584	-0.0299453	0.00392802	0.0119455	0.994045	-0.0124609	0.806774	-0.000243578	0.0087045	0.0118265	0.913401	34.4948	151.604	139.89
Nerve_Tibial	ENSG00000099219.13	3	0.00392482	0.840835	0.93194	-0.0343795	0.0422292	1.48066	0.476957	0.00438276	0.920431	-0.000145583	0.00990881	1.48043	0.223707	32.7703	55.0166	36.6851
Nerve_Tibial	ENSG00000099282.9	4	-0.00799951	0.369523	0.632046	-0.0254714	0.00947243	2.43423	0.487294	-0.0240899	0.218439	0.00604762	0.644161	1.58171	0.453458	32.3112	502.493	86.458
Nerve_Tibial	ENSG00000099785.10	4	0.0524747	1.11112e-06	5.60991e-05	0.0313597	0.0735898	6.34763	0.0958694	0.00806976	0.701027	0.0211501	0.97602	1.25157	0.534841	31.0759	418.502	48.7034
Nerve_Tibial	ENSG00000099817.11	4	0.00250727	0.838469	0.930709	-0.0215992	0.0266138	0.63348	0.888727	-0.00381023	0.916664	0.00171958	0.14624	0.599505	0.741002	38.2895	164.81	43.5411
Nerve_Tibial	ENSG00000099866.14	3	-0.00730535	0.485585	0.727991	-0.0278377	0.013227	0.390833	0.822492	0.0119448	0.714286	-0.00995552	0.466716	0.00270234	0.958541	42.0589	158.353	108.988
Nerve_Tibial	ENSG00000099889.13	4	0.0648106	4.92977e-05	0.00117066	0.0335151	0.0961061	5.14521	0.161468	-0.00157961	0.967843	0.0176306	0.925389	1.96666	0.374063	31.6623	210.74	40.1664
Nerve_Tibial	ENSG00000099940.11	3	0.0329174	0.00013282	0.00255574	0.0160333	0.0498015	2.31239	0.314681	-0.00324448	0.919064	0.0167477	0.76047	0.929034	0.335114	40.1758	249.044	225.882
Nerve_Tibial	ENSG00000099956.18	3	0.00210202	0.892162	0.956461	-0.0282876	0.0324916	1.07833	0.583235	0.0322165	0.349049	-0.00826444	0.673195	0.116815	0.732515	31.4263	242.45	37.785
Nerve_Tibial	ENSG00000099977.13	4	-0.0565477	1.03613e-08	1.02774e-06	-0.0759079	-0.0371875	1.50529	0.681051	-0.0724309	0.0121505	0.00541363	0.441589	1.16282	0.559109	34.7367	280.482	56.0242
Nerve_Tibial	ENSG00000099984.11	4	0.00147371	0.911708	0.966076	-0.0245751	0.0275225	33.4083	2.64124e-07	0.0412516	0.416689	-0.0387565	0.585051	25.0759	3.5879e-06	42.8046	320.207	92.6735
Nerve_Tibial	ENSG00000100023.18	3	-0.00248264	0.787771	0.906021	-0.0205576	0.0155923	1.36822	0.50454	0.0086557	0.815279	-0.00399742	0.245684	1.24617	0.264286	52.1077	318.731	64.3661
Nerve_Tibial	ENSG00000100077.14	3	-0.00926441	0.357298	0.621618	-0.02899	0.0104612	0.499654	0.778935	-0.0220972	0.387481	0.00538938	0.414895	0.201601	0.653432	44.2124	196.704	53.5963
Nerve_Tibial	ENSG00000100106.19	3	-0.00461667	0.556302	0.775344	-0.0199963	0.010763	0.188114	0.910231	-0.0127088	0.565965	0.00369972	0.304099	0.0353429	0.850879	33.7598	316.744	54.9019
Nerve_Tibial	ENSG00000100156.10	3	0.00857886	0.363457	0.626059	-0.0099228	0.0270805	2.30594	0.315698	0.085855	0.142898	-0.0306702	0.818496	0.52067	0.470556	32.184	159.742	47.2132
Nerve_Tibial	ENSG00000100191.5	3	-0.00190672	0.734245	0.878125	-0.0129149	0.00910148	0.267019	0.875019	0.00316362	0.780065	-0.0048352	0.393661	0.00147856	0.969327	42.4211	174.751	105.215
Nerve_Tibial	ENSG00000100197.20	3	-0.0125795	0.203895	0.462192	-0.0319851	0.00682607	8.98927	0.0111688	0.0726356	0.429506	-0.0358191	0.659541	4.70962	0.0299942	48.1759	85.8898	49.1395
Nerve_Tibial	ENSG00000100258.17	3	0.0296107	0.129681	0.357045	-0.00868772	0.0679091	0.0218976	0.989111	0.019125	0.795982	0.00260293	0.11685	0.000295376	0.986288	33.1663	70.696	65.2116
Nerve_Tibial	ENSG00000100288.19	3	-0.00470271	0.66744	0.842882	-0.0261547	0.0167492	3.90636	0.141823	-0.0591668	0.070573	0.0180591	0.922643	0.786773	0.375078	43.6601	239.565	66.6501
Nerve_Tibial	ENSG00000100296.13	6	-0.0243287	1.95669e-10	3.34834e-08	-0.0318205	-0.0168368	2.31049	0.804725	-0.0217355	0.0219954	-0.00201447	0.234715	2.22136	0.69512	31.7488	914.921	58.6525
Nerve_Tibial	ENSG00000100300.17	3	0.0191056	0.10507	0.314908	-0.00399865	0.0422099	4.41164	0.11016	-0.0557971	0.138382	0.0238735	0.963788	0.0245613	0.875465	38.8354	396.853	55.2497
Nerve_Tibial	ENSG00000100304.12	6	-0.032467	0.0626737	0.229666	-0.0666514	0.00171736	20.2471	0.00112306	0.0481766	0.0809644	-0.0272814	0.998398	5.80269	0.214376	34.0346	463.433	42.6595
Nerve_Tibial	ENSG00000100321.14	5	0.0409037	0.00173876	0.0182737	0.0153032	0.0665042	5.6689	0.225277	-0.0212451	0.529765	0.0175641	0.948025	1.89232	0.595054	33.8102	273.647	55.9098
Nerve_Tibial	ENSG00000100336.17	4	-0.000455594	0.948008	0.980546	-0.0141492	0.013238	3.07941	0.379543	-0.00193995	0.909889	0.00075692	0.0795452	3.06413	0.216089	30.7754	296.768	54.3006
Nerve_Tibial	ENSG00000100441.9	3	-0.00852817	0.287319	0.55693	-0.0242373	0.007181	1.91463	0.383922	0.0145382	0.518788	-0.0119196	0.726633	0.714862	0.397834	45.2598	520.575	45.3972
Nerve_Tibial	ENSG00000100461.17	3	0.040311	0.000373481	0.00576209	0.0181062	0.0625159	2.12668	0.3453	0.0421196	0.284678	-0.000668279	0.0403551	2.12125	0.145268	34.4128	131.081	73.7402
Nerve_Tibial	ENSG00000100580.7	4	-0.0119701	0.183763	0.435932	-0.0296197	0.00567954	1.77663	0.620033	-0.0127142	0.581481	0.000275592	0.0279558	1.7754	0.411601	31.1588	230.586	66.2488
Nerve_Tibial	ENSG00000100596.6	6	-0.0147443	0.0162426	0.0924139	-0.0267682	-0.00272047	3.33468	0.648536	-0.0115833	0.402653	-0.00147676	0.201107	3.26977	0.513736	31.4135	312.005	52.4767
Nerve_Tibial	ENSG00000100726.14	5	-0.0325848	0.00019143	0.00340039	-0.0497064	-0.0154631	1.43606	0.837904	-0.0212928	0.181248	-0.00541519	0.60352	0.717086	0.869178	33.2929	349.286	42.9435
Nerve_Tibial	ENSG00000100731.15	3	0.00776835	0.194282	0.448886	-0.00396161	0.0194983	0.169365	0.918804	0.000769187	0.980765	0.00464059	0.176741	0.119478	0.729602	40.8201	1200.12	60.4529
Nerve_Tibial	ENSG00000100739.10	3	-0.0419175	0.00126726	0.0142899	-0.067406	-0.016429	0.667297	0.716305	-0.0576996	0.123894	0.00476365	0.346347	0.465971	0.494846	31.1123	46.8826	31.1177
Nerve_Tibial	ENSG00000100979.14	3	0.027472	0.0369172	0.162653	0.00166824	0.0532757	2.64991	0.265815	0.105525	0.0378267	-0.0207184	0.888253	0.120567	0.728421	32.5244	89.079	34.4584
Nerve_Tibial	ENSG00000100991.11	3	0.0666743	0.000673877	0.00895453	0.0282391	0.105109	21.0782	2.64801e-05	-0.0417002	0.862703	0.0254693	0.366889	17.1666	3.42411e-05	39.5765	46.7364	40.48
Nerve_Tibial	ENSG00000100997.18	4	-0.0321144	0.00367038	0.0323424	-0.0537803	-0.0104486	3.75137	0.289593	-0.0470598	0.235783	0.00535262	0.309824	3.47527	0.175936	32.0134	573.917	37.939
Nerve_Tibial	ENSG00000101158.13	4	0.00576084	0.629268	0.820849	-0.0176278	0.0291495	10.4762	0.014923	-0.00559642	0.794996	0.00617149	0.495718	8.56632	0.013799	31.4183	737.676	44.3448
Nerve_Tibial	ENSG00000101190.12	3	-0.00600072	0.412006	0.66898	-0.0203372	0.00833576	0.29122	0.864495	0.00574827	0.803182	-0.00606265	0.408827	0.00270332	0.958534	32.2221	237.285	78.7011
Nerve_Tibial	ENSG00000101213.6	3	-0.0164397	0.124163	0.347182	-0.0373962	0.00451675	2.10659	0.348786	0.0168594	0.577978	-0.0128868	0.759749	0.727473	0.393703	33.8394	204.305	36.2496
Nerve_Tibial	ENSG00000101224.17	5	0.00209635	0.811689	0.917304	-0.0151495	0.0193422	8.97885	0.0616303	0.0463334	0.102551	-0.0232223	0.893708	4.8028	0.18682	35.6351	290.393	72.8146
Nerve_Tibial	ENSG00000101247.17	3	-0.0365389	0.000897986	0.0108633	-0.0581052	-0.0149725	0.381923	0.826164	-0.0411363	0.0953628	0.00169122	0.164976	0.33855	0.560667	32.1291	199.759	32.4483
Nerve_Tibial	ENSG00000101282.8	5	0.00202463	0.727864	0.874787	-0.00937928	0.0134285	4.43592	0.350213	-0.0272065	0.170372	0.0183721	0.874892	2.08374	0.555209	44.2701	248.13	58.9933
Nerve_Tibial	ENSG00000101310.14	4	0.0256903	0.0571947	0.21676	-0.000785419	0.0521659	1.49492	0.683443	0.031659	0.180957	-0.00173326	0.241296	1.40056	0.496446	35.9389	347.939	41.0071
Nerve_Tibial	ENSG00000101577.9	3	0.00196104	0.845446	0.93414	-0.0177564	0.0216785	9.76713	0.00756998	-0.0823846	0.667808	0.0245765	0.343232	8.15645	0.00429083	35.9176	92.6191	43.9286
Nerve_Tibial	ENSG00000101639.18	8	-0.00498074	0.162527	0.407626	-0.0119705	0.00200903	7.09078	0.41949	-0.00737247	0.411481	0.00195597	0.231627	6.98974	0.321797	32.4537	2133.21	39.4841
Nerve_Tibial	ENSG00000101751.10	3	0.00770158	0.390101	0.650855	-0.00986209	0.0252653	0.181576	0.913211	0.0230353	0.543822	-0.00627285	0.322479	0.00864641	0.925915	43.1515	380.623	59.3562
Nerve_Tibial	ENSG00000102858.12	7	0.00667262	0.420207	0.676506	-0.00955206	0.0228973	21.684	0.00138129	-0.00678185	0.740508	0.00809579	0.531209	19.6242	0.00146977	37.1965	1659.72	50.2882
Nerve_Tibial	ENSG00000102886.14	3	0.0138294	0.475142	0.720168	-0.0241257	0.0517845	2.64363	0.266652	0.026601	0.762161	-0.00305556	0.123466	2.58132	0.108132	50.4405	113.439	84.5918
Nerve_Tibial	ENSG00000102910.13	3	0.00770802	0.264352	0.53205	-0.00582712	0.0212432	1.68822	0.429939	-0.00687753	0.751492	0.00886117	0.524241	1.11909	0.290115	31.4891	754.881	40.9306
Nerve_Tibial	ENSG00000102967.11	3	0.0460375	0.000160859	0.00295359	0.0221266	0.0699483	6.51539	0.0384771	0.268439	0.427398	-0.0711874	0.49042	4.54056	0.0331007	33.8959	168.874	50.061
Nerve_Tibial	ENSG00000103089.8	3	-0.0075656	0.657159	0.836686	-0.0409748	0.0258436	0.891462	0.640356	-0.0459104	0.300239	0.00830913	0.651403	0.0129045	0.909556	31.8463	165.439	77.3596
Nerve_Tibial	ENSG00000103148.15	5	0.00866255	0.20857	0.467514	-0.00483899	0.0221641	1.00566	0.908937	0.0203386	0.319493	-0.00551763	0.456181	0.637149	0.887878	32.8851	589.275	39.2935
Nerve_Tibial	ENSG00000103168.16	10	0.00208234	0.721105	0.870811	-0.00935051	0.0135152	12.1836	0.203157	0.00951515	0.524693	-0.00340647	0.413418	11.7493	0.162746	31.5392	1095.12	44.9103
Nerve_Tibial	ENSG00000103174.11	3	-0.0161834	0.145874	0.381324	-0.0379944	0.00562758	1.63975	0.440487	-0.0169718	0.850413	0.000219711	0.00707931	1.63962	0.200378	43.2619	100.167	68.5563
Nerve_Tibial	ENSG00000103199.13	7	-0.0258247	6.66373e-05	0.00149981	-0.0385167	-0.0131327	9.30816	0.156974	-0.0107295	0.389908	-0.00808156	0.833005	6.73557	0.241061	32.7083	504.8	40.9016
Nerve_Tibial	ENSG00000103202.12	3	-0.00157002	0.879138	0.950089	-0.0218064	0.0186664	0.138482	0.933102	0.00792505	0.782254	-0.0033806	0.27737	0.0124958	0.910994	34.3706	298.198	35.0236
Nerve_Tibial	ENSG00000103226.17	4	0.0123224	0.113368	0.329537	-0.0029321	0.0275769	1.68871	0.639447	0.0333162	0.240334	-0.0118625	0.558337	1.09675	0.577888	50.386	82.8657	60.8817
Nerve_Tibial	ENSG00000103245.13	5	0.0128609	0.0838879	0.276589	-0.00172171	0.0274436	2.78221	0.594908	0.000650577	0.964042	0.0053478	0.676586	1.80712	0.613387	32.5701	534.563	40.8415
Nerve_Tibial	ENSG00000103249.17	5	-0.0126192	0.136447	0.367446	-0.029228	0.00398969	1.37897	0.847842	-0.0104272	0.503292	-0.000941397	0.133162	1.35085	0.717094	34.3804	433.967	40.37
Nerve_Tibial	ENSG00000103351.12	6	0.0143499	0.0097652	0.0657179	0.00346564	0.0252341	2.95696	0.706621	0.0119759	0.2249	0.00144682	0.22897	2.87226	0.579424	40.287	434.472	44.0168
Nerve_Tibial	ENSG00000103472.9	3	-0.00311391	0.796029	0.909046	-0.0267247	0.0204969	2.60406	0.27198	-0.170544	0.108961	0.0576828	0.88676	0.0956408	0.757125	34.3571	152.864	55.6754
Nerve_Tibial	ENSG00000103479.15	6	0.01549	0.125655	0.349956	-0.00433406	0.0353141	10.4735	0.0628785	0.00270848	0.928893	0.00545732	0.348751	9.96448	0.0410304	33.3038	1532.21	47.7075
Nerve_Tibial	ENSG00000103550.13	4	0.0028784	0.522729	0.753328	-0.00594834	0.0117051	1.6004	0.659299	0.000516866	0.95828	0.00204073	0.211708	1.52829	0.465732	31.2199	1079.1	48.8887
Nerve_Tibial	ENSG00000103723.12	5	0.00185314	0.857355	0.940464	-0.0183541	0.0220604	20.8249	0.000343019	-0.0186621	0.488985	0.0140795	0.592997	16.9421	0.000726391	34.7501	574.468	60.6438
Nerve_Tibial	ENSG00000103811.15	3	-0.00124938	0.859644	0.940827	-0.0150976	0.0125989	35.2272	2.24136e-08	0.378966	4.36033e-09	-0.308124	1	0.123346	0.725434	65.3231	249.999	153.912
Nerve_Tibial	ENSG00000103942.12	3	-0.00526273	0.556089	0.775191	-0.0227852	0.0122597	18.7758	8.37315e-05	0.0136061	0.858143	-0.00741796	0.223787	17.3721	3.07307e-05	32.16	284.105	41.0467
Nerve_Tibial	ENSG00000103966.10	3	-0.0389749	0.0152303	0.088611	-0.0704516	-0.0074982	6.75472	0.0341375	-0.200959	0.656422	0.0344215	0.28111	5.97996	0.0144693	33.7255	46.3866	38.8872
Nerve_Tibial	ENSG00000103995.13	4	0.00731259	0.54368	0.767623	-0.0162893	0.0309145	4.03912	0.257271	0.0592125	0.100626	-0.0155248	0.867064	1.78124	0.410401	31.7002	112.52	73.8284
Nerve_Tibial	ENSG00000104093.13	4	-0.00121205	0.88837	0.954907	-0.018136	0.0157119	3.84371	0.278842	-0.0352664	0.154065	0.0180934	0.852051	1.75044	0.416771	33.8084	367.057	42.8191
Nerve_Tibial	ENSG00000104497.13	3	0.030368	2.54438e-05	0.00068969	0.016233	0.044503	2.15169	0.34101	0.0601935	0.010356	-0.0152544	0.818069	0.369904	0.543056	31.1013	533.181	74.0899
Nerve_Tibial	ENSG00000104518.10	3	0.0136614	0.293533	0.563078	-0.0118296	0.0391523	5.19665	0.0743982	-0.123633	0.265063	0.0411446	0.790588	2.01773	0.155471	43.2798	189.923	57.8625
Nerve_Tibial	ENSG00000104728.15	3	0.0732527	0.000147775	0.0027861	0.0354184	0.111087	6.7899	0.0335422	-0.0138996	0.734471	0.0245369	0.98409	0.977159	0.322901	42.9587	105.689	47.012
Nerve_Tibial	ENSG00000104774.12	3	0.00151923	0.92362	0.970279	-0.0295381	0.0325766	0.691406	0.707722	-0.0963819	0.524851	0.023763	0.483964	0.269598	0.603602	33.4838	130.101	40.5889
Nerve_Tibial	ENSG00000105136.20	3	0.0174182	0.020675	0.109232	0.0026641	0.0321723	0.593731	0.743144	-0.0332973	0.636842	0.0253983	0.530456	0.0706815	0.790347	40.8165	184.903	62.7504
Nerve_Tibial	ENSG00000105185.11	3	-0.0217051	0.217346	0.47697	-0.0561902	0.0127799	9.73442	0.00769481	-0.25795	0.0104414	0.053496	0.983547	1.44132	0.229926	52.3634	55.3978	54.5497
Nerve_Tibial	ENSG00000105186.15	3	0.0328679	0.00419712	0.035612	0.0103667	0.0553691	0.529714	0.767316	0.0382721	0.0331474	-0.00288857	0.304256	0.376776	0.539334	34.0305	162.503	38.2512
Nerve_Tibial	ENSG00000105364.13	4	-0.0700406	6.64024e-05	0.00149602	-0.104456	-0.0356251	0.268887	0.96577	-0.0799527	0.150144	0.00182887	0.149155	0.233528	0.889795	34.882	109.211	37.2531
Nerve_Tibial	ENSG00000105479.15	3	-0.00435183	0.609904	0.80992	-0.0210693	0.0123656	3.20338	0.201556	-0.0322435	0.749411	0.0122824	0.219973	2.97159	0.0847383	43.3679	139.813	46.6499
Nerve_Tibial	ENSG00000105497.7	3	0.00994835	0.282496	0.55204	-0.00819426	0.028091	2.5489	0.279585	0.0209667	0.760726	-0.00426495	0.130072	2.48233	0.115131	55.4796	135.998	69.6169
Nerve_Tibial	ENSG00000105499.13	4	0.00538207	0.643832	0.829864	-0.0174334	0.0281975	5.52251	0.137299	0.0879478	0.0731018	-0.0355163	0.913118	2.23982	0.32631	36.0882	182.74	67.2934
Nerve_Tibial	ENSG00000105501.12	3	-0.00109378	0.922525	0.969903	-0.0231367	0.0209491	3.49242	0.174434	0.174466	0.114609	-0.0651879	0.889506	0.945274	0.330925	31.3698	64.7666	53.0298
Nerve_Tibial	ENSG00000105519.15	5	-0.00662809	0.345187	0.61069	-0.02039	0.00713386	6.66112	0.154918	-0.0185718	0.267326	0.00770006	0.573074	5.50328	0.138443	37.6104	442.472	48.8195
Nerve_Tibial	ENSG00000105696.8	3	-0.00615877	0.627964	0.820392	-0.0310682	0.0187506	0.962264	0.618083	-0.0613448	0.294694	0.0145797	0.66581	0.0296703	0.86324	31.8355	76.3024	46.9794
Nerve_Tibial	ENSG00000105793.15	3	0.0107034	0.167127	0.413791	-0.00448178	0.0258885	1.58778	0.452083	0.234818	0.244074	-0.139875	0.734115	0.349924	0.554156	58.8324	249.385	69.6706
Nerve_Tibial	ENSG00000105926.15	4	0.00203399	0.916631	0.968322	-0.0360496	0.0401175	13.0293	0.00457359	-0.154342	0.176566	0.0487638	0.83384	6.65229	0.0359314	55.7599	176.537	70.6328
Nerve_Tibial	ENSG00000105928.13	3	0.00909185	0.186699	0.440165	-0.00440375	0.0225875	11.5124	0.00316306	-0.0874594	0.37409	0.0518485	0.680474	5.78257	0.0161859	31.9577	303.315	62.6894
Nerve_Tibial	ENSG00000105963.13	5	0.00858903	0.376923	0.638757	-0.0104632	0.0276413	3.6647	0.453281	0.0267601	0.644736	-0.00543059	0.249831	3.54489	0.314986	40.6315	146.48	64.8303
Nerve_Tibial	ENSG00000106066.14	3	0.0130226	0.107116	0.318576	-0.00281799	0.0288632	0.335126	0.845723	0.0142977	0.746139	-0.000556911	0.0234281	0.334264	0.563159	34.1951	231.481	60.114
Nerve_Tibial	ENSG00000106077.18	3	0.0290951	0.0109036	0.0709687	0.00669509	0.0514951	3.58813	0.166283	0.118585	0.014752	-0.0275183	0.941664	0.00407413	0.949106	31.5439	108.201	36.9008
Nerve_Tibial	ENSG00000106113.18	3	0.0110117	0.0580688	0.219073	-0.000376431	0.0223998	0.155412	0.925236	0.00527295	0.772231	0.00391137	0.260404	0.0449305	0.832132	32.7282	365.153	39.5076
Nerve_Tibial	ENSG00000106125.14	3	-0.00663062	0.573419	0.787696	-0.0297127	0.0164515	1.82239	0.402043	0.00207265	0.974525	-0.00268797	0.109934	1.78823	0.181142	32.3001	135.156	35.2998
Nerve_Tibial	ENSG00000106392.10	5	0.0241401	0.00061799	0.0084128	0.0103202	0.03796	10.2746	0.0360477	0.0388358	0.026516	-0.00998882	0.642823	8.01076	0.0457898	35.7721	457.311	85.8233
Nerve_Tibial	ENSG00000106565.17	5	-0.0076214	0.696521	0.85835	-0.0459211	0.0306783	11.9578	0.0176679	0.0524655	0.34669	-0.0155597	0.747772	8.3215	0.0398141	33.6117	114.968	43.8674
Nerve_Tibial	ENSG00000106605.10	3	0.00577017	0.697356	0.858861	-0.0233107	0.034851	1.63171	0.442262	-0.0301191	0.348369	0.0103426	0.792297	0.0443396	0.833223	31.1011	87.2617	51.2808
Nerve_Tibial	ENSG00000106610.14	6	-0.0042357	0.338672	0.60471	-0.0129124	0.00444101	5.59563	0.347574	0.000740549	0.95803	-0.00338082	0.293723	5.40376	0.248319	31.3136	677.712	40.3864
Nerve_Tibial	ENSG00000106665.15	3	-0.00632788	0.804148	0.913581	-0.0563413	0.0436856	0.487459	0.7837	-0.0303318	0.74936	0.00412322	0.207057	0.418558	0.517657	31.133	74.397	37.8987
Nerve_Tibial	ENSG00000106733.20	6	-0.00585156	0.120571	0.342305	-0.0132395	0.00153635	1.89242	0.863821	-0.0132908	0.380138	0.00599103	0.387989	1.63517	0.802458	36.0308	1136.47	79.193
Nerve_Tibial	ENSG00000106789.12	3	0.00470681	0.569275	0.784499	-0.0115027	0.0209164	0.142635	0.931166	0.0118732	0.772428	-0.00296071	0.141441	0.110876	0.739149	55.4581	93.1298	82.1187
Nerve_Tibial	ENSG00000106853.18	7	0.0113138	0.117796	0.336986	-0.00286352	0.0254912	0.883524	0.989645	0.0145822	0.495589	-0.00145803	0.128921	0.857186	0.973243	32.1674	179	42.3138
Nerve_Tibial	ENSG00000107099.15	4	-0.0125755	0.0870406	0.282873	-0.026979	0.00182799	2.70499	0.43938	0.00515052	0.736988	-0.00862805	0.812121	0.970815	0.615446	35.8743	336.477	48.425
Nerve_Tibial	ENSG00000107186.16	3	0.0400047	0.0096639	0.0652124	0.0097037	0.0703058	4.95353	0.0840146	-0.000484751	0.991971	0.0120246	0.671782	2.53259	0.111517	33.3609	200.177	68.2876
Nerve_Tibial	ENSG00000107281.9	3	0.0303001	0.0303745	0.14227	0.00287174	0.0577284	1.83214	0.400088	-0.0176857	0.726659	0.0124452	0.676352	0.857992	0.354301	42.5572	177.127	55.0179
Nerve_Tibial	ENSG00000107779.13	4	-0.0438475	0.000486924	0.00712491	-0.0684872	-0.0192078	0.256273	0.968031	-0.079092	0.357399	0.0103032	0.321546	0.0844025	0.958677	32.3775	285.682	40.007
Nerve_Tibial	ENSG00000107819.13	5	0.00690042	0.478121	0.722192	-0.0121663	0.0259672	4.62499	0.327983	-0.0017116	0.973644	0.00275626	0.135182	4.58074	0.205201	39.4544	141.676	55.7806
Nerve_Tibial	ENSG00000107902.13	3	0.00956955	0.63601	0.825143	-0.0300599	0.049199	0.351867	0.838674	-0.0398834	0.710923	0.00896729	0.360125	0.132961	0.715382	44.3522	137.319	64.7635
Nerve_Tibial	ENSG00000107959.15	4	-0.00435894	0.641078	0.828635	-0.0226848	0.0139669	4.12158	0.248632	0.0164573	0.620208	-0.010472	0.490652	3.38472	0.184085	33.3164	143.907	107.117
Nerve_Tibial	ENSG00000108219.14	3	-0.0461965	0.0969729	0.301386	-0.10075	0.0083573	33.4143	5.5486e-08	-0.321847	0.654477	0.0357654	0.304875	28.9654	7.36831e-08	34.6075	49.3292	38.0037
Nerve_Tibial	ENSG00000108465.14	3	0.00595986	0.57581	0.789274	-0.0149173	0.0268371	0.174833	0.916295	0.0316357	0.726401	-0.00930671	0.225112	0.0930443	0.760342	34.1326	295.911	88.4299
Nerve_Tibial	ENSG00000108556.7	4	-0.00424737	0.510863	0.745415	-0.0169086	0.00841387	5.81926	0.120742	-0.0187607	0.0251398	0.0152901	0.962488	1.49225	0.4742	35.0217	384.234	52.212
Nerve_Tibial	ENSG00000108592.16	4	-0.00410486	0.461851	0.710034	-0.015039	0.00682928	2.14338	0.543186	-0.0149256	0.617002	0.00771222	0.28794	2.0067	0.366649	48.3039	1751.64	54.1097
Nerve_Tibial	ENSG00000108784.9	3	-0.0436521	0.0140238	0.083855	-0.0784786	-0.00882562	22.0708	1.61208e-05	0.190059	0.266582	-0.0662545	0.845345	7.29439	0.00691703	39.6224	142.947	73.0895
Nerve_Tibial	ENSG00000108823.15	4	0.00356741	0.552898	0.773068	-0.00821506	0.0153499	3.79707	0.284227	-0.0122358	0.490965	0.0102756	0.656631	2.62065	0.269733	39.7768	1080.96	40.905
Nerve_Tibial	ENSG00000108846.15	3	0.00289582	0.698043	0.859306	-0.0117337	0.0175253	0.888834	0.641198	0.000603927	0.980297	0.00109166	0.0784031	0.879147	0.348436	35.5703	253.32	38.2165
Nerve_Tibial	ENSG00000108963.17	3	0.0311261	0.000482893	0.00707055	0.0136462	0.048606	3.93059	0.140114	0.0678965	0.537442	-0.015969	0.264569	3.52778	0.0603486	55.88	237.974	70.9514
Nerve_Tibial	ENSG00000109654.14	4	0.00780273	0.431853	0.68567	-0.0116535	0.027259	2.50775	0.473892	-0.0493497	0.307373	0.0162302	0.772906	1.04878	0.591915	39.6663	227.744	85.4413
Nerve_Tibial	ENSG00000109771.15	5	0.00120746	0.90348	0.961878	-0.018308	0.0207229	1.85958	0.761566	0.0117859	0.687019	-0.0036468	0.299461	1.71167	0.634343	31.8273	111.965	42.3228
Nerve_Tibial	ENSG00000109775.10	5	0.00323695	0.587716	0.796832	-0.00846518	0.0149391	5.30243	0.257649	0.00545397	0.682703	-0.00149084	0.153551	5.23697	0.155245	39.279	1446.77	47.344
Nerve_Tibial	ENSG00000109794.13	4	0.013336	0.0498058	0.198418	1.13113e-05	0.0266606	0.522565	0.913907	0.00961361	0.673723	0.0016422	0.135597	0.493402	0.781374	37.4228	284.078	102.979
Nerve_Tibial	ENSG00000109832.13	4	0.00347224	0.392118	0.652569	-0.00448009	0.0114246	2.5252	0.470754	-0.00355057	0.679467	0.00544627	0.646136	1.66565	0.434819	35.0171	1042.81	69.9248
Nerve_Tibial	ENSG00000109854.13	4	0.00207429	0.80752	0.91521	-0.0146133	0.0187618	5.24399	0.154779	-4.77381e-05	0.998291	0.0010202	0.0856915	5.2138	0.0737628	35.679	1057.89	37.9824
Nerve_Tibial	ENSG00000110074.10	4	-0.00405069	0.767916	0.895369	-0.0309539	0.0228526	12.6592	0.00543471	0.00808361	0.858346	-0.00672719	0.22636	12.1564	0.00229232	31.6476	472.99	47.0409
Nerve_Tibial	ENSG00000110455.13	6	0.00171222	0.726371	0.874113	-0.00787721	0.0113017	2.87768	0.718837	-0.00559462	0.683088	0.00442427	0.431877	2.55185	0.635376	35.5813	429.965	83.3497
Nerve_Tibial	ENSG00000110628.13	3	-0.00801153	0.213969	0.472707	-0.0206469	0.00462387	1.46205	0.481414	-0.0182607	0.372449	0.00582648	0.40495	1.13998	0.285657	39.172	387.947	146.559
Nerve_Tibial	ENSG00000110665.11	3	-0.0230811	0.00132604	0.0147816	-0.0371728	-0.00898949	4.88496	0.0869451	-0.0316186	0.543301	0.00433109	0.136646	4.74442	0.0293934	51.8673	258.443	90.4324
Nerve_Tibial	ENSG00000110786.17	3	-0.0130349	0.0493472	0.197222	-0.0260326	-3.72417e-05	3.62865	0.162948	0.00347879	0.907686	-0.00910012	0.445237	2.69017	0.100969	35.8366	449.72	49.7081
Nerve_Tibial	ENSG00000110841.13	3	0.00886948	0.440484	0.693113	-0.0136667	0.0314057	0.548859	0.760005	0.0129329	0.807876	-0.00139879	0.062372	0.542736	0.461301	32.1487	244.52	34.8591
Nerve_Tibial	ENSG00000110900.14	4	-0.00622624	0.404221	0.662143	-0.0208565	0.00840404	3.81391	0.282272	0.0177987	0.208713	-0.0112989	0.945098	0.128843	0.93761	32.0318	230.505	42.331
Nerve_Tibial	ENSG00000110975.8	3	0.00627404	0.68066	0.849432	-0.0236045	0.0361526	3.87851	0.143811	-0.0962725	0.244373	0.0267532	0.796775	1.48088	0.223636	37.5159	101.471	75.9101
Nerve_Tibial	ENSG00000111215.11	3	0.0122958	0.0164475	0.0932717	0.00224952	0.022342	7.70153	0.0212634	-0.0188235	0.650509	0.0261537	0.563396	4.79789	0.0284946	30.7427	1022.49	51.1694
Nerve_Tibial	ENSG00000111450.13	7	-0.0121894	0.00437536	0.0367626	-0.0205729	-0.00380593	1.77041	0.939557	-0.0091046	0.341115	-0.00179381	0.281614	1.64036	0.896326	34.6743	884.264	44.5834
Nerve_Tibial	ENSG00000111530.12	5	-0.018281	0.0484622	0.194774	-0.0364385	-0.000123478	4.34544	0.36127	-0.0688522	0.0390258	0.0171404	0.884229	1.87181	0.599434	33.2687	281.761	47.3245
Nerve_Tibial	ENSG00000111581.9	3	-0.0144097	0.0693997	0.245268	-0.0299633	0.00114397	0.936187	0.626195	-0.0258406	0.0740347	0.00616353	0.655426	0.0428476	0.836012	51.0908	310.483	188.544
Nerve_Tibial	ENSG00000111664.10	3	-0.0146722	0.056269	0.214521	-0.0297364	0.000392121	1.08057	0.582583	-0.00245034	0.89639	-0.00566276	0.523286	0.574196	0.448596	30.7531	457.669	35.3491
Nerve_Tibial	ENSG00000111666.10	4	-0.0117506	0.445603	0.697854	-0.0419444	0.0184432	1.12109	0.771985	-0.0897638	0.580662	0.0152549	0.37039	0.888501	0.641305	35.4665	111.492	65.3898
Nerve_Tibial	ENSG00000111696.11	6	-0.000917747	0.93625	0.975453	-0.0234065	0.021571	10.5987	0.0599442	-0.0197539	0.576298	0.00665783	0.430374	9.80607	0.0438243	31.2005	227.582	37.4302
Nerve_Tibial	ENSG00000111700.12	3	-0.0101382	0.0488164	0.195677	-0.0202237	-5.26318e-05	2.16673	0.338455	0.00384468	0.893411	-0.00894258	0.383962	1.73134	0.18824	59.8923	324.776	120.047
Nerve_Tibial	ENSG00000111728.10	3	-0.00537427	0.615942	0.81355	-0.0263734	0.0156249	0.840916	0.656746	0.0226054	0.546986	-0.0107177	0.563334	0.235887	0.627192	36.0229	89.6458	70.2167
Nerve_Tibial	ENSG00000111729.13	3	-0.0100653	0.493384	0.732866	-0.0388673	0.0187368	0.676575	0.71299	-0.0320864	0.513305	0.00719538	0.361793	0.45548	0.499744	32.4732	46.0217	42.1523
Nerve_Tibial	ENSG00000111788.10	7	0.0015977	0.696319	0.85835	-0.00642559	0.00962099	8.57731	0.198782	0.00767245	0.426886	-0.00500452	0.517145	7.80833	0.16712	32.6879	1394.57	37.1978
Nerve_Tibial	ENSG00000112031.15	13	-0.00222875	0.486961	0.728613	-0.00851267	0.00405517	8.40268	0.752924	0.00150457	0.829372	-0.00232839	0.452806	8.04032	0.709688	32.3583	1904.06	41.4413
Nerve_Tibial	ENSG00000112110.9	4	-0.013114	0.24431	0.509456	-0.0351902	0.00896224	1.67748	0.641951	-0.00656007	0.85049	-0.0020341	0.157759	1.63787	0.440901	34.2825	235.539	46.0773
Nerve_Tibial	ENSG00000112290.12	4	0.00368057	0.701297	0.860999	-0.0151264	0.0224875	4.52963	0.209663	0.0252038	0.278828	-0.0109492	0.689479	2.99137	0.224095	33.3828	276.043	55.3887
Nerve_Tibial	ENSG00000112685.13	3	0.00397654	0.730761	0.876436	-0.0186726	0.0266256	0.103574	0.949531	-0.000811546	0.984263	0.00146956	0.0965087	0.0888719	0.765616	34.4841	160.314	50.8288
Nerve_Tibial	ENSG00000112782.15	3	0.0320535	0.0117879	0.0747127	0.00710791	0.0569991	0.393212	0.821514	0.0414622	0.444823	-0.0027119	0.141561	0.361399	0.54773	40.1897	200.855	61.3808
Nerve_Tibial	ENSG00000112977.15	4	0.022881	0.0208251	0.109849	0.00347675	0.0422852	0.862782	0.834399	0.0406864	0.144612	-0.00609072	0.505328	0.396433	0.820192	31.6169	143.634	62.5674
Nerve_Tibial	ENSG00000113240.12	3	-0.0130313	0.254919	0.520923	-0.0354656	0.00940287	1.23057	0.540488	-0.0342732	0.68064	0.00713712	0.203533	1.15381	0.282753	47.6437	109.141	93.9809
Nerve_Tibial	ENSG00000113318.9	5	0.0011545	0.867118	0.944748	-0.0123692	0.0146782	0.396256	0.982782	-0.00181639	0.930762	0.00145316	0.119667	0.373592	0.945642	35.8843	200.338	41.1481
Nerve_Tibial	ENSG00000113360.16	6	0.011965	0.0848635	0.278575	-0.00164445	0.0255745	1.43213	0.920767	0.00413735	0.870433	0.00304333	0.251675	1.32918	0.856405	32.232	187.416	48.181
Nerve_Tibial	ENSG00000113522.13	3	0.0491556	0.00548621	0.0433807	0.0144624	0.0838488	8.16659	0.0168519	-0.268818	0.0203965	0.0559778	0.994489	0.462816	0.496311	32.8829	60.7189	34.0299
Nerve_Tibial	ENSG00000113593.11	4	0.013378	0.121012	0.342644	-0.00353249	0.0302886	3.20156	0.361581	0.0230382	0.456148	-0.00396469	0.259628	3.03494	0.219266	35.7028	411.341	39.7059
Nerve_Tibial	ENSG00000113716.12	3	0.0197024	0.204229	0.462399	-0.0107136	0.0501184	7.7617	0.0206332	-0.0902224	0.461256	0.0282431	0.647263	4.16493	0.0412691	33.2752	120.445	53.5886
Nerve_Tibial	ENSG00000113946.3	3	0.000408809	0.965344	0.987094	-0.0180324	0.01885	0.0296911	0.985264	-0.00604063	0.888102	0.00209058	0.122369	0.00598342	0.938343	30.9057	105.803	45.8458
Nerve_Tibial	ENSG00000113971.19	6	0.00350252	0.73042	0.876436	-0.0164205	0.0234255	16.5265	0.00549114	0.0114121	0.684006	-0.00442784	0.241819	16.1439	0.00283197	34.6454	728.613	62.9145
Nerve_Tibial	ENSG00000114125.13	3	0.0120006	0.435658	0.688896	-0.0181717	0.0421728	1.97478	0.372548	-0.0415432	0.410651	0.0198299	0.734474	0.735068	0.391245	31.2735	94.3455	56.4707
Nerve_Tibial	ENSG00000114166.7	3	-0.0303635	5.85453e-05	0.00134056	-0.0451724	-0.0155545	1.71369	0.424499	-0.0071331	0.797768	-0.0111355	0.614077	0.96194	0.326699	54.4891	418.202	69.7148
Nerve_Tibial	ENSG00000114745.13	4	-0.0152448	0.606541	0.808068	-0.0732606	0.0427711	8.76678	0.0325579	-0.00490617	0.948174	-0.00273621	0.123876	8.66154	0.0131574	31.4353	52.6365	45.7589
Nerve_Tibial	ENSG00000114857.17	4	0.00443846	0.751416	0.886879	-0.0230235	0.0319004	2.67952	0.443719	0.0532174	0.169204	-0.0110362	0.823549	0.852257	0.653033	38.2598	409.914	45.0993
Nerve_Tibial	ENSG00000115221.10	4	-0.021363	0.000581542	0.00813973	-0.0335345	-0.00919157	4.93942	0.176287	0.00233734	0.860491	-0.0188787	0.944285	1.27886	0.527592	34.4161	337.379	55.6958
Nerve_Tibial	ENSG00000115339.13	6	0.00279596	0.575914	0.789275	-0.00700086	0.0125928	3.31017	0.652285	0.00384879	0.813347	-0.000601708	0.0541003	3.30556	0.508051	35.5821	354.928	57.4111
Nerve_Tibial	ENSG00000115687.13	4	-0.0127725	0.133863	0.363602	-0.0294724	0.00392729	2.41733	0.490416	-0.166565	0.173908	0.0721695	0.791801	0.833426	0.65921	39.4746	206.438	48.2162
Nerve_Tibial	ENSG00000115750.16	5	-0.00386905	0.5519	0.772571	-0.0166157	0.00887763	2.26093	0.687892	0.00293738	0.8629	-0.00313324	0.335013	2.0734	0.557312	30.9053	454.857	44.0759
Nerve_Tibial	ENSG00000116032.5	4	0.0162047	0.131024	0.35898	-0.00482777	0.0372371	6.15017	0.104528	0.0352947	0.470699	-0.00819518	0.313684	5.68644	0.0582379	35.7843	206.931	76.9342
Nerve_Tibial	ENSG00000116127.17	3	0.0154376	0.354447	0.619013	-0.0172376	0.0481128	3.86766	0.144593	0.0122327	0.819396	0.00114307	0.0601898	3.84574	0.0498726	35.1828	47.3915	41.8498
Nerve_Tibial	ENSG00000116157.5	4	-0.0106605	0.0723801	0.251961	-0.0222895	0.000968576	1.53843	0.673429	-0.0204644	0.226484	0.00557209	0.463891	1.15564	0.561122	33.7035	704.605	47.1865
Nerve_Tibial	ENSG00000116176.6	3	0.0178895	0.0591794	0.221769	-0.000693124	0.0364721	0.346055	0.841114	0.049045	0.363287	-0.0113016	0.442557	0.00190458	0.96519	32.3929	51.9961	39.8089
Nerve_Tibial	ENSG00000116191.17	5	0.0138285	0.0214309	0.111981	0.00204599	0.025611	5.18263	0.269066	0.00287881	0.892467	0.00621985	0.411515	4.72191	0.19333	44.6393	633.847	59.6195
Nerve_Tibial	ENSG00000116198.12	4	-0.00271619	0.733831	0.878006	-0.0183724	0.01294	0.852134	0.836961	0.0127348	0.716498	-0.00697907	0.349086	0.647385	0.723473	37.0757	489.984	54.1254
Nerve_Tibial	ENSG00000116199.11	4	-0.0216232	0.115341	0.332896	-0.0485379	0.00529145	1.94075	0.584795	0.0105905	0.822839	-0.00760857	0.52334	1.43426	0.488152	30.953	188.025	36.2481
Nerve_Tibial	ENSG00000116205.12	3	-0.00374419	0.773625	0.898466	-0.0292573	0.0217689	0.562728	0.754754	0.00372055	0.87483	-0.00311219	0.295144	0.419259	0.517307	40.4688	246.036	56.7301
Nerve_Tibial	ENSG00000116213.15	3	-0.000587579	0.940866	0.976917	-0.0161121	0.0149369	6.90832	0.0316138	-0.0473489	0.115674	0.0240785	0.903671	1.83474	0.175569	37.9945	624.754	43.7149
Nerve_Tibial	ENSG00000116473.14	3	0.0133445	0.358006	0.622248	-0.0151102	0.0417991	0.427223	0.807662	0.02589	0.457063	-0.00311499	0.308259	0.270015	0.603322	38.0681	205.133	38.6331
Nerve_Tibial	ENSG00000116783.14	3	-0.00116357	0.88297	0.951914	-0.016656	0.0143289	8.20951	0.0164941	-0.0155698	0.803624	0.00835765	0.194113	7.742	0.00539509	37.5299	415.755	135.767
Nerve_Tibial	ENSG00000116785.13	4	-0.00837431	0.0997892	0.306267	-0.0183467	0.00159809	0.542868	0.909377	-0.0173377	0.524522	0.00635792	0.262298	0.430712	0.806255	37.7132	401.544	59.3983
Nerve_Tibial	ENSG00000116857.16	5	-0.00672561	0.380939	0.642503	-0.0217706	0.0083194	5.19183	0.268175	-0.00550371	0.801379	-0.000607731	0.048705	5.18538	0.158715	31.0436	955.269	37.4501
Nerve_Tibial	ENSG00000116874.11	5	-0.00573026	0.267479	0.535269	-0.0158585	0.00439801	2.13195	0.711505	0.00206176	0.8787	-0.00524841	0.467546	1.74224	0.627583	32.8354	536.509	50.2955
Nerve_Tibial	ENSG00000116977.18	3	0.0159784	0.238387	0.502295	-0.0105833	0.0425401	4.106	0.128349	0.0564547	0.111842	-0.0145669	0.804272	1.53555	0.215282	36.8254	115.322	58.4338
Nerve_Tibial	ENSG00000117226.11	6	0.000708538	0.916945	0.968322	-0.0126082	0.0140253	11.3687	0.0445408	0.0168324	0.232914	-0.0106133	0.800122	8.05823	0.0894684	32.3522	1424	65.9765
Nerve_Tibial	ENSG00000117242.7	4	0.0318343	0.000494397	0.00718436	0.0139244	0.0497443	1.95925	0.580908	-0.00527421	0.89208	0.0129397	0.673944	0.994751	0.608125	36.6768	149.736	43.1348
Nerve_Tibial	ENSG00000117266.15	3	0.0127107	0.317095	0.584647	-0.0121907	0.0376122	2.39222	0.302368	-0.0198983	0.675516	0.0107002	0.533285	1.5638	0.211109	35.1379	65.9572	46.4809
Nerve_Tibial	ENSG00000117280.12	3	-0.0103203	0.407258	0.665174	-0.034728	0.0140875	0.953914	0.620669	-0.0314689	0.388929	0.00719836	0.462048	0.574565	0.448451	34.5978	155.699	56.2537
Nerve_Tibial	ENSG00000117528.11	4	-0.0266621	0.0072125	0.0529586	-0.046111	-0.00721317	2.45342	0.483769	-0.0337738	0.0952386	0.00308916	0.319418	2.26177	0.322748	35.3716	362.003	51.9879
Nerve_Tibial	ENSG00000117569.18	3	0.0400246	0.0115744	0.073858	0.00895486	0.0710943	0.192049	0.908442	-0.000606916	0.99538	0.00934113	0.305077	0.0382414	0.844959	31.2955	122.135	32.1698
Nerve_Tibial	ENSG00000117602.11	3	-0.0174158	0.252772	0.518634	-0.0472628	0.0124312	3.8054	0.149165	0.19685	0.371513	-0.0450124	0.67156	1.94646	0.162969	30.7755	54.7735	38.0181
Nerve_Tibial	ENSG00000117748.9	3	-0.00251788	0.758645	0.891054	-0.018579	0.0135432	0.905724	0.635806	-0.0123071	0.369664	0.00840862	0.626394	0.114089	0.735536	32.176	1080.36	46.9219
Nerve_Tibial	ENSG00000117834.12	4	0.00624996	0.225791	0.488189	-0.00386311	0.016363	0.967785	0.809046	0.0176384	0.240421	-0.00782704	0.580361	0.31646	0.853653	36.1048	530.991	42.8659
Nerve_Tibial	ENSG00000118004.17	4	0.0043424	0.584206	0.794688	-0.0112098	0.0198946	7.58787	0.0553432	0.00265691	0.946834	0.00122319	0.0347913	7.58066	0.0225882	32.8863	297.187	66.8467
Nerve_Tibial	ENSG00000118017.3	4	-0.0265443	0.000124718	0.00244388	-0.0401045	-0.0129841	7.18352	0.0662729	-0.0166863	0.311672	-0.007335	0.500085	5.85188	0.0536144	36.3296	519.816	83.0223
Nerve_Tibial	ENSG00000118197.13	4	-0.0395131	0.000170273	0.00308819	-0.0601129	-0.0189133	5.52335	0.137249	-0.102764	0.000477798	0.0278366	0.974153	0.557152	0.756861	34.2621	277.716	35.6349
Nerve_Tibial	ENSG00000118322.12	5	-0.00133552	0.834489	0.928512	-0.0138629	0.0111919	1.63793	0.801959	-0.00738263	0.557809	0.00287569	0.422559	1.32754	0.722604	32.0054	963.199	43.6101
Nerve_Tibial	ENSG00000118514.13	7	0.014627	0.042199	0.178083	0.000515429	0.0287386	25.1703	0.000317536	-0.00486329	0.809687	0.0140791	0.69804	20.7486	0.000903582	32.1215	1207.15	45.3579
Nerve_Tibial	ENSG00000118965.14	3	0.0502305	0.00101772	0.0119514	0.0202663	0.0801948	0.972782	0.614841	0.0587409	0.519685	-0.00208786	0.0753804	0.96383	0.326224	43.423	106.794	50.5443
Nerve_Tibial	ENSG00000119147.9	6	0.0121478	0.0545414	0.210187	-0.000236652	0.0245323	2.84561	0.723774	0.00948954	0.409306	0.00127573	0.217935	2.76908	0.597181	35.095	401.26	41.1426
Nerve_Tibial	ENSG00000119227.7	6	-0.00329493	0.598248	0.802912	-0.0155509	0.00896107	6.25202	0.282463	0.0148548	0.520204	-0.00934084	0.586882	5.35527	0.252748	35.9948	324.65	42.5601
Nerve_Tibial	ENSG00000119242.8	3	-0.0617505	1.01729e-09	1.34145e-07	-0.0815696	-0.0419314	11.8813	0.00263025	0.053849	0.702767	-0.0388591	0.595893	7.00521	0.00812727	50.7526	97.5961	54.0761
Nerve_Tibial	ENSG00000119280.16	4	-0.0387343	0.027241	0.132695	-0.0731167	-0.00435195	0.901558	0.825052	-0.073829	0.0880067	0.00681171	0.624977	0.114606	0.944308	32.0014	185.074	37.6512
Nerve_Tibial	ENSG00000119326.14	3	0.00133116	0.916921	0.968322	-0.0236805	0.0263429	0.175287	0.916088	0.0365602	0.757304	-0.00994634	0.235456	0.0855751	0.76988	33.0199	292.354	159.845
Nerve_Tibial	ENSG00000119383.19	4	0.0439666	0.000832421	0.0103554	0.0181801	0.0697531	2.93013	0.402524	0.106893	0.0154668	-0.0177963	0.864617	0.700459	0.704526	31.1963	225.608	47.9022
Nerve_Tibial	ENSG00000119431.9	4	-0.0176868	0.0306182	0.143023	-0.0337208	-0.0016528	2.35322	0.502402	0.0015282	0.924663	-0.00964493	0.832005	0.452474	0.797529	37.8178	225.222	97.4801
Nerve_Tibial	ENSG00000119599.16	5	0.0188775	0.0119804	0.0754818	0.00415273	0.0336022	2.55378	0.635031	-0.0147084	0.527311	0.0121417	0.872761	0.227909	0.972963	35.1798	154.507	48.4494
Nerve_Tibial	ENSG00000119632.3	4	0.0147966	0.139429	0.372078	-0.00482613	0.0344193	1.37447	0.711529	0.0472973	0.127564	-0.0131769	0.73136	0.150796	0.927375	31.5256	424.398	52.9571
Nerve_Tibial	ENSG00000119673.14	5	0.00877997	0.329476	0.596355	-0.00886662	0.0264266	3.25103	0.516728	-0.0117537	0.667016	0.00758374	0.574038	2.61722	0.454478	32.4538	152.38	34.9623
Nerve_Tibial	ENSG00000120008.15	4	0.0138818	0.0188214	0.102234	0.00229931	0.0254642	0.518051	0.914908	0.0137351	0.364113	7.3012e-05	0.00839854	0.51794	0.771846	39.8825	830.951	82.4957
Nerve_Tibial	ENSG00000120071.13	3	-0.010724	0.0439612	0.182902	-0.0211578	-0.000290114	0.356689	0.836654	-0.00882494	0.651777	-0.00144988	0.08039	0.346503	0.556099	36.0646	301.229	68.1786
Nerve_Tibial	ENSG00000120088.14	4	0.0288476	0.000156504	0.00288992	0.0138919	0.0438034	0.289611	0.96197	0.0513456	0.320577	-0.0094361	0.340092	0.0959756	0.953145	39.5309	50.8979	48.1629
Nerve_Tibial	ENSG00000120451.10	3	-0.0107466	0.0529084	0.206485	-0.0216281	0.000134889	1.92328	0.382265	-0.0211266	0.0427413	0.00688478	0.760458	0.539992	0.462436	39.3356	1107.3	48.2325
Nerve_Tibial	ENSG00000120539.14	8	-0.0108603	0.0150269	0.0876777	-0.0196137	-0.00210695	5.83823	0.55876	0.00223638	0.858034	-0.0081177	0.737941	4.58039	0.598641	31.8704	1154.13	49.6568
Nerve_Tibial	ENSG00000120669.15	5	0.00637441	0.411626	0.668654	-0.0088425	0.0215913	9.28076	0.0544523	-0.0249881	0.314581	0.0191944	0.812392	5.87848	0.117674	32.1847	250.391	34.1871
Nerve_Tibial	ENSG00000120675.5	4	0.013535	0.00593934	0.04607	0.0038923	0.0231776	1.34733	0.717927	0.013466	0.158999	5.55964e-05	0.00671261	1.34726	0.509855	31.7685	1807.9	36.6775
Nerve_Tibial	ENSG00000121039.9	3	0.0141812	0.201076	0.457979	-0.00755896	0.0359214	0.744009	0.689351	0.0404309	0.414178	-0.00936184	0.413544	0.448097	0.50324	36.5169	247.024	36.9058
Nerve_Tibial	ENSG00000121350.15	3	-0.0109523	0.236631	0.500006	-0.0290908	0.00718629	2.48781	0.288256	0.0408573	0.231214	-0.0204496	0.885268	1.24979e-05	0.997179	33.1986	315.557	37.1057
Nerve_Tibial	ENSG00000121716.20	6	-0.00586508	0.481709	0.724982	-0.022204	0.0104738	13.8736	0.0164325	-0.0264178	0.0921446	0.0156492	0.863858	8.92046	0.0631187	51.3378	1669.69	63.1399
Nerve_Tibial	ENSG00000121933.18	3	-0.0123261	0.124762	0.348205	-0.0280638	0.00341155	3.76349	0.152324	0.0207676	0.891569	-0.0162783	0.17282	3.59227	0.0580489	36.5136	278.107	44.0564
Nerve_Tibial	ENSG00000122085.16	3	0.00184303	0.831052	0.927428	-0.015088	0.018774	2.47712	0.289801	-0.0472777	0.273726	0.0290225	0.754742	1.05404	0.304578	35.5381	142.464	139.765
Nerve_Tibial	ENSG00000122417.15	3	-0.00275045	0.748306	0.88521	-0.0195507	0.0140498	4.01815	0.134113	0.00490808	0.928344	-0.0032174	0.117395	3.9324	0.0473643	45.6552	289.355	56.0884
Nerve_Tibial	ENSG00000122481.16	4	-0.00272653	0.822028	0.922946	-0.0264838	0.0210307	7.21592	0.0653251	0.00541697	0.862833	-0.00442053	0.230583	6.91866	0.0314509	34.0732	214.668	61.0955
Nerve_Tibial	ENSG00000122490.18	4	-0.0243969	0.220551	0.4805	-0.0634291	0.0146354	2.96621	0.396865	-0.0226443	0.789024	-0.000377205	0.017246	2.96551	0.227011	36.7555	60.8607	51.719
Nerve_Tibial	ENSG00000122512.14	3	0.00158025	0.841364	0.932136	-0.0138943	0.0170548	8.5987	0.0135774	0.0417326	0.203306	-0.0198402	0.822647	3.04954	0.0807599	31.5726	211.04	36.2112
Nerve_Tibial	ENSG00000122674.11	5	-0.0074598	0.156647	0.399177	-0.0177821	0.00286253	4.81251	0.307082	-0.00190473	0.928008	-0.00438286	0.216607	4.69426	0.195604	32.6858	126.361	80.2368
Nerve_Tibial	ENSG00000122694.15	4	0.0209905	0.0385315	0.167811	0.00110769	0.0408732	4.07588	0.253386	-0.00918144	0.766356	0.012456	0.698131	2.65883	0.264632	36.0221	70.1337	63.1767
Nerve_Tibial	ENSG00000122696.13	3	-0.0195202	0.00596581	0.0462387	-0.0334342	-0.00560612	1.80901	0.404742	-0.0154117	0.489315	-0.00274292	0.160921	1.73736	0.187473	32.6757	261.988	53.3774
Nerve_Tibial	ENSG00000122971.8	4	0.0164598	0.425307	0.680911	-0.0240052	0.0569248	7.80672	0.0501797	-0.0884242	0.270994	0.0269492	0.820123	4.11027	0.128075	32.1612	152.535	53.49
Nerve_Tibial	ENSG00000123096.11	4	-0.0262691	0.193996	0.448475	-0.0659091	0.013371	5.70228	0.127029	0.0491481	0.173525	-0.0170052	0.977713	0.479018	0.787014	35.1709	263.571	40.7053
Nerve_Tibial	ENSG00000123146.19	3	0.00511575	0.712696	0.866451	-0.0221131	0.0323446	1.10233	0.576277	0.0436229	0.449647	-0.0127794	0.508277	0.629578	0.42751	32.1141	101.988	44.9961
Nerve_Tibial	ENSG00000123179.13	6	0.00124309	0.878978	0.950089	-0.0147581	0.0172443	8.36015	0.137472	-0.0197988	0.156309	0.00982836	0.916857	4.77561	0.311105	30.8593	349.47	40.5938
Nerve_Tibial	ENSG00000123201.14	4	0.00341622	0.458095	0.707723	-0.00560774	0.0124402	1.66971	0.643689	-0.0065455	0.5217	0.00815841	0.725328	0.476443	0.788028	30.795	379.678	36.7508
Nerve_Tibial	ENSG00000123453.17	3	0.00858737	0.373378	0.635778	-0.0103203	0.0274951	3.41647	0.181186	-0.00310956	0.956325	0.00417703	0.171369	3.26356	0.0708353	41.6454	193.601	69.188
Nerve_Tibial	ENSG00000123643.12	3	0.0105269	0.261251	0.528657	-0.00783842	0.0288922	5.43128	0.0661625	-0.202782	0.0351836	0.0865823	0.973996	0.475552	0.490444	40.3049	220.876	72.4197
Nerve_Tibial	ENSG00000123739.10	3	-0.00609565	0.52354	0.753689	-0.0248248	0.0126335	2.42157	0.297964	-0.00548078	0.890461	-0.000207114	0.0132895	2.42089	0.119727	30.8635	275.577	41.7063
Nerve_Tibial	ENSG00000123838.10	3	0.00423061	0.450637	0.701961	-0.00676137	0.0152226	0.270626	0.873442	-0.000819167	0.955873	0.00370788	0.287555	0.13478	0.713527	33.6178	362.253	62.4522
Nerve_Tibial	ENSG00000123892.11	4	-0.0293296	0.0109059	0.0709687	-0.0519109	-0.0067484	1.65833	0.646237	0.0061046	0.921398	-0.00831746	0.440068	1.31851	0.517237	32.5707	76.4007	56.9889
Nerve_Tibial	ENSG00000123965.13	3	0.00100943	0.855959	0.939769	-0.00988991	0.0119088	0.289885	0.865072	0.00780178	0.596149	-0.00751131	0.381725	0.0415854	0.838412	44.2575	508.911	140.588
Nerve_Tibial	ENSG00000124116.18	3	-0.0228202	4.14537e-06	0.000162176	-0.032535	-0.0131053	7.57005	0.0227083	-0.00433392	0.885495	-0.0139482	0.492911	5.25672	0.0218621	32.0194	559.638	33.2528
Nerve_Tibial	ENSG00000124164.15	3	0.0199129	0.00157009	0.0168567	0.00756759	0.0322583	3.95777	0.138223	-0.0509133	0.460552	0.0473812	0.699253	1.91116	0.166835	35.3948	605.136	42.6361
Nerve_Tibial	ENSG00000124191.17	3	0.00389353	0.383591	0.644788	-0.00486486	0.0126519	0.679948	0.711789	0.00977932	0.323006	-0.00466258	0.49502	0.235493	0.62748	36.1547	578.095	46.6318
Nerve_Tibial	ENSG00000124205.15	3	-0.00966149	0.0631895	0.230703	-0.019854	0.000530998	6.32505	0.0423187	0.00726226	0.556955	-0.0149787	0.898972	1.71446	0.190408	31.354	367.632	56.9027
Nerve_Tibial	ENSG00000124406.16	3	-0.00918036	0.608525	0.809248	-0.0443109	0.0259502	8.84223	0.0120208	-0.077922	0.600519	0.0153293	0.374402	7.14191	0.00753031	34.4239	69.3873	35.0956
Nerve_Tibial	ENSG00000124508.16	3	0.0118649	0.232128	0.495534	-0.00759688	0.0313267	1.62276	0.444244	-3.61031	0.204296	1.92832	0.79719	0.00074135	0.978278	39.9686	114.7	105.385
Nerve_Tibial	ENSG00000124570.17	3	-0.00360023	0.744128	0.8831	-0.0252194	0.018019	0.413143	0.813368	-0.0553587	0.575114	0.0163054	0.402072	0.135011	0.713292	34.466	161.939	111.15
Nerve_Tibial	ENSG00000124587.13	4	-0.0314244	9.48467e-05	0.00197986	-0.0472032	-0.0156457	4.68416	0.196441	-7.81453e-05	0.996151	-0.0165477	0.96506	0.23603	0.888683	30.7683	1147.96	37.3038
Nerve_Tibial	ENSG00000124588.19	4	-0.00161773	0.73417	0.878097	-0.0109547	0.00771925	0.581863	0.900572	0.00750204	0.742396	-0.00661597	0.317135	0.414944	0.812636	58.5123	362.227	112.203
Nerve_Tibial	ENSG00000124613.8	5	-0.0156392	0.0569522	0.216164	-0.0317408	0.00046241	6.56884	0.160504	-0.00966104	0.661574	-0.00342731	0.235071	6.37874	0.0945695	35.4059	736.791	41.5891
Nerve_Tibial	ENSG00000124749.16	4	-0.010554	0.350955	0.616034	-0.0327311	0.0116231	0.779242	0.854425	-0.070291	0.536756	0.0202005	0.402216	0.50089	0.778454	32.7298	229.386	49.5476
Nerve_Tibial	ENSG00000125124.11	5	0.0277095	0.0384703	0.167617	0.00147053	0.0539484	2.1446	0.709184	0.0817773	0.0893258	-0.010963	0.757769	0.777035	0.854952	32.5981	214.732	81.8982
Nerve_Tibial	ENSG00000125247.15	3	-0.00743152	0.433464	0.687052	-0.0260271	0.0111641	5.00096	0.0820455	0.00687627	0.943253	-0.00500109	0.120602	4.88842	0.0270374	33.6589	160.137	47.7772
Nerve_Tibial	ENSG00000125388.19	4	0.0152417	0.0183362	0.100548	0.00257692	0.0279065	3.34232	0.341796	0.0393334	0.10868	-0.0155203	0.691366	2.20142	0.332635	31.5507	670.35	38.7267
Nerve_Tibial	ENSG00000125534.9	3	-0.0153723	0.139928	0.372589	-0.0357841	0.00503956	2.01309	0.36548	-0.0194432	0.568265	0.00187027	0.105272	1.97845	0.159554	38.1965	675.725	46.1696
Nerve_Tibial	ENSG00000125618.16	7	-0.00249579	0.548174	0.770289	-0.0106418	0.0056502	7.75231	0.256817	0.00175702	0.883009	-0.00345665	0.299289	7.52982	0.184123	35.0199	645.746	43.3595
Nerve_Tibial	ENSG00000125630.15	4	-0.00332751	0.739595	0.880764	-0.0229485	0.0162934	7.26853	0.063814	0.0180999	0.353504	-0.0169828	0.787098	4.09312	0.129179	43.0086	859.139	70.8119
Nerve_Tibial	ENSG00000125804.13	4	-0.000795259	0.921208	0.969683	-0.0165534	0.0149629	4.54512	0.208301	-0.0514134	0.0446957	0.0330853	0.959052	0.366952	0.832372	30.9749	252.427	64.2425
Nerve_Tibial	ENSG00000125851.9	5	-0.00357365	0.49174	0.731772	-0.013761	0.00661366	2.21501	0.696283	-0.00943181	0.391018	0.00383365	0.454542	1.84949	0.604225	31.1122	1258.41	40.7248
Nerve_Tibial	ENSG00000125877.12	3	-0.00601707	0.581522	0.792722	-0.0274141	0.0153799	1.1354	0.566828	0.00617426	0.805758	-0.00543618	0.410233	0.844692	0.358058	31.3245	295.919	67.3355
Nerve_Tibial	ENSG00000125885.13	3	-0.00189842	0.789379	0.906534	-0.015828	0.0120312	0.0721077	0.964588	-0.0360526	0.939658	0.0242463	0.0571763	0.0669638	0.79581	40.8536	413.36	92.7351
Nerve_Tibial	ENSG00000125901.5	3	0.00700466	0.604566	0.806898	-0.0195069	0.0335162	2.5626	0.277676	-0.0382229	0.226923	0.0146997	0.886271	0.0609746	0.804962	35.8876	151.924	40.922
Nerve_Tibial	ENSG00000125945.14	4	-0.0163208	0.00314859	0.0287855	-0.0271537	-0.00548779	0.669155	0.880434	-0.0107687	0.333387	-0.00523318	0.434397	0.33906	0.844061	34.0333	423.908	56.4622
Nerve_Tibial	ENSG00000126602.10	7	0.0101409	0.0555835	0.212703	-0.000241974	0.0205238	8.97715	0.174867	0.00694162	0.585623	0.0020272	0.221841	8.83688	0.11575	33.1107	1556.07	47.4521
Nerve_Tibial	ENSG00000126790.11	6	0.00480357	0.243878	0.50895	-0.00327541	0.0128826	2.1936	0.82176	0.00468199	0.647645	9.47284e-05	0.010344	2.19343	0.700232	44.8354	464.514	63.4997
Nerve_Tibial	ENSG00000126804.13	3	-0.00703787	0.556035	0.775172	-0.0304674	0.0163917	1.59145	0.451253	-0.106815	0.297181	0.0320394	0.673163	0.630065	0.427331	37.5834	221.497	39.9048
Nerve_Tibial	ENSG00000126870.15	4	0.00423588	0.541496	0.766188	-0.00936194	0.0178337	3.43936	0.328713	-0.0180355	0.300855	0.0127101	0.831237	1.54546	0.461751	33.6878	313.513	55.3012
Nerve_Tibial	ENSG00000127337.6	3	0.0174489	0.0825397	0.274117	-0.00224956	0.0371474	11.8762	0.00263702	0.112596	0.342481	-0.0411968	0.589696	7.07794	0.00780387	50.1071	230.049	126.024
Nerve_Tibial	ENSG00000127415.12	3	-0.0698291	3.62347e-06	0.000146885	-0.099377	-0.0402812	3.50337	0.173482	0.0578901	0.529694	-0.0355159	0.841131	1.17367	0.278648	38.691	144.899	49.9175
Nerve_Tibial	ENSG00000127463.13	3	0.00530123	0.525895	0.755384	-0.0110798	0.0216822	1.02187	0.599934	-0.00120219	0.955488	0.00242809	0.2568	0.914538	0.338913	36.4121	324.13	51.7785
Nerve_Tibial	ENSG00000127530.2	3	0.000299863	0.961513	0.985878	-0.0118797	0.0124794	1.11276	0.573279	0.0105827	0.372275	-0.00703194	0.69123	0.0768327	0.781636	44.71	321.079	48.616
Nerve_Tibial	ENSG00000127578.6	6	0.000952886	0.858737	0.940807	-0.00954043	0.0114462	5.86515	0.319563	-0.00832605	0.433039	0.0058541	0.687956	4.67156	0.322687	31.34	890.333	34.7716
Nerve_Tibial	ENSG00000127589.4	3	-0.0038092	0.578183	0.790886	-0.0172361	0.0096177	4.33668	0.114367	0.0186532	0.179057	-0.0145826	0.937164	0.875787	0.349358	31.3162	371.407	33.9279
Nerve_Tibial	ENSG00000127903.13	4	0.00517741	0.572043	0.786552	-0.0127814	0.0231362	1.33581	0.720647	0.00644154	0.80403	-0.000489612	0.0415074	1.33311	0.513475	33.5255	168.569	37.8266
Nerve_Tibial	ENSG00000127947.15	3	0.0124249	0.233986	0.497371	-0.00803662	0.0328864	0.0144918	0.99278	0.010932	0.658397	0.000571682	0.0531028	0.0100557	0.920124	58.4705	103.99	69.0498
Nerve_Tibial	ENSG00000127948.15	4	-0.00884418	0.553036	0.773068	-0.038065	0.0203766	1.62923	0.652781	-0.216538	0.234655	0.0536667	0.747271	0.32107	0.851688	32.9233	66.5745	49.3679
Nerve_Tibial	ENSG00000127952.16	4	0.0141593	0.137277	0.368632	-0.00451607	0.0328347	2.08535	0.554882	0.0343782	0.283509	-0.00982248	0.49114	1.64894	0.438467	41.4849	218.896	99.6926
Nerve_Tibial	ENSG00000127957.17	3	-0.0243796	0.0267172	0.130797	-0.0459461	-0.00281317	0.155278	0.925298	0.062454	0.79791	-0.0307825	0.278436	0.0282786	0.866455	31.5512	86.9464	60.6086
Nerve_Tibial	ENSG00000128039.10	4	-0.00284731	0.781516	0.902775	-0.022969	0.0172744	5.64747	0.13008	0.00625963	0.926917	-0.00472812	0.107981	5.59591	0.0609347	33.4639	127.015	81.3878
Nerve_Tibial	ENSG00000128262.8	3	0.0106648	0.138535	0.37062	-0.0034465	0.0247761	3.29834	0.19221	0.145112	0.0743973	-0.0793168	0.902996	0.54422	0.460689	33.0092	343.043	51.2643
Nerve_Tibial	ENSG00000128656.13	3	0.00180891	0.890802	0.956054	-0.0240154	0.0276332	6.0385	0.0488379	-0.0516316	0.804863	0.0146334	0.204087	5.65988	0.0173573	30.9108	56.7939	49.0878
Nerve_Tibial	ENSG00000128791.11	3	0.0138709	0.311248	0.580276	-0.0129771	0.0407189	0.171397	0.917871	0.0218467	0.400567	-0.00299678	0.281994	0.0409855	0.839566	32.5163	326.437	46.664
Nerve_Tibial	ENSG00000128829.11	3	-0.0450277	0.000137092	0.00262891	-0.0681707	-0.0218846	0.639619	0.726287	-0.0207989	0.857251	-0.00820841	0.16683	0.59525	0.440396	33.985	140.972	41.7777
Nerve_Tibial	ENSG00000128891.15	6	-0.00486178	0.243283	0.508217	-0.0130283	0.00330479	4.4718	0.483666	-0.00695776	0.543184	0.00148183	0.157179	4.42827	0.351138	34.0726	737.221	44.623
Nerve_Tibial	ENSG00000128928.8	3	0.00759075	0.359375	0.62308	-0.0086413	0.0238228	1.69544	0.42839	0.0349357	0.158486	-0.0145725	0.758465	0.323831	0.569315	31.3907	232.541	103.912
Nerve_Tibial	ENSG00000128944.13	3	-0.00766298	0.1389	0.371257	-0.0178118	0.0024858	2.43797	0.29553	-0.00373448	0.786229	-0.00415852	0.268459	2.18124	0.139702	32.7064	661.1	37.8189
Nerve_Tibial	ENSG00000129055.12	3	-0.0260312	2.14114e-05	0.000605271	-0.0380369	-0.0140254	0.0554869	0.972638	-0.0283175	0.12263	0.00150537	0.105206	0.0379993	0.845445	37.3763	1110.76	46.7295
Nerve_Tibial	ENSG00000129103.17	3	-0.040627	0.000936374	0.011219	-0.064691	-0.0165629	1.35405	0.508127	-0.00755959	0.863248	-0.00881762	0.5674	0.738216	0.390233	41.1181	111.917	44.8783
Nerve_Tibial	ENSG00000129204.16	3	0.00684075	0.357668	0.622069	-0.00773564	0.0214171	2.51559	0.28428	-0.00353037	0.796532	0.00821509	0.665572	1.30228	0.253796	31.9575	186.854	80.0951
Nerve_Tibial	ENSG00000129347.19	3	-0.00960022	0.251415	0.517536	-0.026006	0.00680553	0.662914	0.717877	0.0233129	0.573121	-0.0156077	0.583374	0.00310053	0.955595	37.8284	634.542	118.026
Nerve_Tibial	ENSG00000129455.15	4	-0.00464208	0.435399	0.688803	-0.0163068	0.00702263	0.525262	0.913307	-0.00808331	0.659901	0.00200192	0.15697	0.48605	0.784252	30.9192	115.587	78.6826
Nerve_Tibial	ENSG00000129595.12	3	0.00030836	0.965072	0.987082	-0.0134936	0.0141103	3.45922	0.177353	0.0201111	0.467373	-0.00980473	0.559791	2.16779	0.140929	49.4717	215.568	69.7691
Nerve_Tibial	ENSG00000129646.14	3	0.0284969	0.0538474	0.208696	-0.00047151	0.0574654	2.35775	0.307625	-0.0340229	0.510756	0.0202064	0.792715	0.767457	0.381005	35.0133	121.969	83.0198
Nerve_Tibial	ENSG00000129910.7	3	-0.0103442	0.260753	0.527934	-0.028372	0.00768355	0.0701211	0.965547	-0.0143131	0.472455	0.00224755	0.177714	0.0196735	0.888453	43.977	223.787	66.8826
Nerve_Tibial	ENSG00000129946.10	6	-0.000689257	0.921495	0.969683	-0.0143972	0.0130186	2.62272	0.75791	0.0081299	0.750549	-0.00380566	0.28006	2.49417	0.64568	37.4415	133.242	68.2556
Nerve_Tibial	ENSG00000130177.14	3	0.0138863	0.152333	0.392151	-0.00512852	0.0329012	0.418152	0.811334	0.00633954	0.842607	0.00343762	0.195946	0.356596	0.550403	31.1721	509.754	46.9713
Nerve_Tibial	ENSG00000130312.6	3	0.0113851	0.305551	0.574385	-0.0103935	0.0331637	1.53889	0.463271	-0.0476082	0.333067	0.0204629	0.781777	0.02287	0.879796	32.0715	432.355	52.5463
Nerve_Tibial	ENSG00000130348.11	4	0.00463604	0.486916	0.728613	-0.00843383	0.0177059	2.44775	0.484808	0.00160365	0.923959	0.00140604	0.158844	2.39956	0.301261	33.2808	526.992	36.9121
Nerve_Tibial	ENSG00000130517.13	5	0.0109143	0.188423	0.442033	-0.00534992	0.0271786	8.0151	0.0910265	-0.0249814	0.220379	0.0203061	0.936969	3.72461	0.292778	36.2258	560.655	49.7765
Nerve_Tibial	ENSG00000130731.15	4	0.00427361	0.711648	0.865929	-0.0183864	0.0269336	7.25718	0.064137	-0.0179985	0.107631	0.012501	0.992284	0.15906	0.92355	31.2919	1189.21	42.5573
Nerve_Tibial	ENSG00000130943.6	3	-0.015479	0.0359462	0.159955	-0.0299428	-0.00101522	2.19109	0.334358	-0.0140456	0.575949	-0.000915254	0.050521	2.18233	0.139603	34.6111	363.33	89.6188
Nerve_Tibial	ENSG00000131165.14	4	-0.0167971	0.166378	0.412995	-0.0405856	0.00699137	4.48089	0.214002	0.0203308	0.579986	-0.014943	0.714402	2.85383	0.240048	30.7789	63.5242	51.8155
Nerve_Tibial	ENSG00000131242.17	5	0.00741919	0.286546	0.55634	-0.00622532	0.0210637	7.21666	0.124872	0.0195049	0.335313	-0.00796265	0.479913	6.34205	0.0961043	34.4981	605.951	43.8037
Nerve_Tibial	ENSG00000131401.11	4	-0.000229087	0.972806	0.99003	-0.0134003	0.0129421	0.941801	0.81533	0.0345564	0.454272	-0.0222888	0.553568	0.362106	0.834391	31.1393	360.488	33.8621
Nerve_Tibial	ENSG00000131591.17	3	0.0237242	0.181033	0.432348	-0.011039	0.0584875	1.12251	0.570493	-0.132772	0.377381	0.0373393	0.705257	0.0246808	0.875165	38.0111	121.784	52.2071
Nerve_Tibial	ENSG00000131626.16	6	0.00268705	0.789462	0.906534	-0.017037	0.0224111	16.0866	0.00660123	-0.0163303	0.458454	0.00913588	0.668971	13.0127	0.0112137	31.1398	1094.92	44.6921
Nerve_Tibial	ENSG00000131697.17	3	0.001988	0.78849	0.906162	-0.0125361	0.0165122	0.351155	0.838972	0.0150378	0.81574	-0.00680399	0.161309	0.309715	0.577855	31.2605	193.754	109.067
Nerve_Tibial	ENSG00000131845.14	4	0.00398423	0.496075	0.734609	-0.00748807	0.0154565	0.843089	0.839135	0.000286353	0.984321	0.00209919	0.218308	0.766297	0.681712	33.2991	390.25	36.0437
Nerve_Tibial	ENSG00000131941.7	3	-0.0164125	0.0530777	0.206783	-0.0330429	0.000217863	2.85123	0.240361	0.0280313	0.623942	-0.01951	0.572084	1.75086	0.185768	31.8186	168.924	44.9133
Nerve_Tibial	ENSG00000132141.13	4	0.00156561	0.898416	0.959515	-0.0224707	0.0256019	1.22733	0.746457	0.00524959	0.900988	-0.00089609	0.0727047	1.219	0.543621	32.7083	192.019	36.5965
Nerve_Tibial	ENSG00000132259.12	3	-0.0122772	0.0861624	0.281109	-0.0262999	0.00174547	1.32467	0.515646	-0.00684575	0.649529	-0.00397562	0.32372	1.12801	0.288201	55.1564	131.656	79.5536
Nerve_Tibial	ENSG00000132313.14	4	0.00778832	0.593933	0.80018	-0.0208433	0.03642	7.3888	0.0604857	0.0908822	0.0318631	-0.0459105	0.956863	2.42653	0.297226	41.2835	194.72	50.1647
Nerve_Tibial	ENSG00000132357.13	3	0.0130498	0.215332	0.474641	-0.00759296	0.0336925	0.788418	0.674213	0.262231	0.568802	-0.143603	0.411907	0.495086	0.481667	33.6717	284.322	33.7673
Nerve_Tibial	ENSG00000132383.11	4	0.0115573	0.281924	0.551618	-0.00949453	0.0326092	2.71227	0.438146	0.0285856	0.639455	-0.00537374	0.224256	2.60651	0.271646	41.5567	117.71	62.2897
Nerve_Tibial	ENSG00000132429.9	3	0.0150127	0.319146	0.586033	-0.0145234	0.0445487	7.36173	0.0252011	0.046673	0.667358	-0.0104039	0.245269	6.70713	0.00960282	30.8282	73.0417	38.6732
Nerve_Tibial	ENSG00000132436.11	5	-0.00868744	0.148449	0.385607	-0.0204706	0.00309575	2.02989	0.730261	-0.0131833	0.452817	0.00214621	0.214749	1.95564	0.581664	41.81	533.961	61.7033
Nerve_Tibial	ENSG00000132471.11	3	-0.0658539	0.0115398	0.0737841	-0.116953	-0.0147551	24.1817	5.61053e-06	-0.128442	0.578075	0.0132613	0.250534	21.9439	2.80739e-06	34.0607	62.3628	41.405
Nerve_Tibial	ENSG00000132600.16	3	-0.0105146	0.293878	0.56348	-0.0301481	0.00911884	6.24979	0.0439415	0.0746304	0.734515	-0.0303939	0.302798	5.428	0.0198163	62.6717	153.338	69.9648
Nerve_Tibial	ENSG00000132681.16	4	-0.0139784	0.0841389	0.277048	-0.0298409	0.00188415	0.726259	0.867011	-0.00745678	0.866902	-0.00275244	0.118496	0.70404	0.703266	33.8842	200.638	48.513
Nerve_Tibial	ENSG00000132740.8	5	-0.00324526	0.63407	0.823901	-0.0166077	0.0101171	5.22658	0.264829	0.0169203	0.223513	-0.0110051	0.891737	2.64719	0.449276	36.2127	611.013	43.4874
Nerve_Tibial	ENSG00000133243.8	3	-0.0224604	0.029595	0.14029	-0.0426958	-0.00222495	6.84824	0.032578	0.159517	0.0297471	-0.0580017	0.987733	0.576364	0.447741	69.6511	172.202	70.4408
Nerve_Tibial	ENSG00000133433.10	4	0.0171834	0.173988	0.422291	-0.00758952	0.0419562	19.3798	0.000228161	-0.070507	0.000595362	0.0731821	0.999989	0.00575684	0.997126	78.4975	226.441	113.216
Nerve_Tibial	ENSG00000133519.12	5	-0.000270595	0.962967	0.986427	-0.011693	0.0111518	3.87123	0.423714	-0.00169621	0.913226	0.000761174	0.0805745	3.85807	0.277204	33.1459	597.089	40.5802
Nerve_Tibial	ENSG00000133574.9	3	-0.0207903	0.0876144	0.283781	-0.0446459	0.00306533	5.46668	0.0650019	0.316814	0.297225	-0.100057	0.734288	2.44185	0.118137	32.4625	97.7468	38.4864
Nerve_Tibial	ENSG00000133597.10	3	0.0216179	0.0101158	0.0672494	0.00514323	0.0380925	8.3048	0.0157267	0.051225	0.150182	-0.0178707	0.66056	4.34227	0.0371772	30.9646	150.211	130.367
Nerve_Tibial	ENSG00000133661.15	3	0.00535358	0.263894	0.531549	-0.0040382	0.0147454	4.87994	0.0871634	0.00716492	0.781653	-0.00152095	0.0611843	4.85136	0.0276244	38.7326	534.292	49.0483
Nerve_Tibial	ENSG00000133789.14	3	-0.0150296	0.451601	0.702793	-0.0541629	0.0241036	11.5306	0.0031345	-0.190306	0.0508331	0.0341513	0.942716	2.49887	0.113928	31.112	76.8161	40.6465
Nerve_Tibial	ENSG00000134115.12	3	0.00587493	0.266898	0.53448	-0.00449643	0.0162463	1.65953	0.436151	0.0164199	0.242568	-0.0158856	0.582201	1.00183	0.316867	31.6031	482.397	31.9324
Nerve_Tibial	ENSG00000134201.10	4	0.0134662	0.131444	0.359689	-0.00403095	0.0309634	5.62198	0.131522	0.0278247	0.38855	-0.00743673	0.361575	5.063	0.0795395	32.5381	359.894	92.5675
Nerve_Tibial	ENSG00000134202.10	5	-0.00942693	0.103475	0.312658	-0.0207745	0.00192061	1.2215	0.874546	-0.0146133	0.713597	0.00324568	0.104747	1.20417	0.752004	31.3083	389.66	74.3137
Nerve_Tibial	ENSG00000134265.12	9	0.00315479	0.478511	0.722488	-0.00557003	0.0118796	8.59844	0.377294	0.00827411	0.499821	-0.00296038	0.348633	8.35475	0.302354	31.3522	1117.68	43.3586
Nerve_Tibial	ENSG00000134444.13	4	-0.0167789	0.161959	0.406748	-0.0402939	0.0067361	0.992768	0.803002	-0.0361262	0.344864	0.00576429	0.405807	0.708924	0.701551	33.0716	150.809	68.2937
Nerve_Tibial	ENSG00000134463.14	3	0.00982393	0.432887	0.686513	-0.0147273	0.0343751	0.0765033	0.962471	0.0373061	0.84739	-0.00795652	0.112974	0.0563199	0.81241	35.1562	104.752	74.4195
Nerve_Tibial	ENSG00000134545.13	3	0.00428613	0.638724	0.826738	-0.0136073	0.0221795	0.387571	0.823835	0.0182735	0.666985	-0.00619519	0.26407	0.273834	0.600771	33.8169	62.7706	41.2749
Nerve_Tibial	ENSG00000134809.8	4	0.0177989	0.0717468	0.250717	-0.001574	0.0371718	3.54171	0.315393	-0.0239039	0.408181	0.0152424	0.871548	1.23059	0.540481	42.5814	356.908	81.0905
Nerve_Tibial	ENSG00000134851.12	3	0.0262797	0.0128526	0.0789963	0.005576	0.0469834	0.00379321	0.998105	0.0283205	0.451082	-0.000680653	0.0451261	0.000591091	0.980603	49.0852	433.257	57.1931
Nerve_Tibial	ENSG00000134905.16	6	-0.0359814	0.000271521	0.00444284	-0.05535	-0.0166128	9.29553	0.0978414	-0.0396513	0.244572	0.00145023	0.0906262	9.26552	0.0547949	36.5924	310.289	60.5458
Nerve_Tibial	ENSG00000134909.18	3	-0.000491202	0.950335	0.981222	-0.015948	0.0149656	0.0782152	0.961647	-0.00278702	0.871621	0.00103295	0.118986	0.05581	0.813245	44.6657	380.769	90.5429
Nerve_Tibial	ENSG00000135074.15	5	-0.0168249	0.289734	0.559429	-0.0479727	0.0143228	18.4466	0.00100915	-0.0141707	0.820735	-0.00117168	0.0354113	18.4345	0.000357796	32.4601	298.017	55.7316
Nerve_Tibial	ENSG00000135124.14	6	0.0237473	0.185587	0.438296	-0.0114134	0.058908	25.1416	0.000130829	0.0164923	0.705147	0.00261328	0.148544	24.9231	5.21325e-05	30.8959	164.664	45.137
Nerve_Tibial	ENSG00000135205.14	3	0.00984975	0.560054	0.778395	-0.0232773	0.0429768	4.652	0.0976858	-0.0919339	0.713803	0.0202455	0.318028	3.98317	0.0459571	40.9647	43.9812	42.6419
Nerve_Tibial	ENSG00000135269.17	4	0.00678779	0.594846	0.80064	-0.0182275	0.0318031	7.43266	0.0593142	-0.0620818	0.0588116	0.0305671	0.970045	2.21477	0.330421	44.4701	195.055	55.685
Nerve_Tibial	ENSG00000135525.18	3	0.025236	0.00844667	0.059024	0.00645551	0.0440164	1.53632	0.463866	0.0620212	0.179356	-0.0227881	0.584412	0.873564	0.34997	34.1626	119.455	37.5214
Nerve_Tibial	ENSG00000135541.20	4	0.00873039	0.228496	0.491573	-0.00547875	0.0229395	3.49889	0.320906	-0.0119031	0.501901	0.0113805	0.791497	1.9171	0.383449	44.6931	593.801	109.264
Nerve_Tibial	ENSG00000135773.12	3	-0.0148372	0.00541036	0.0429618	-0.025292	-0.00438238	0.590723	0.744263	-0.0282834	0.206865	0.00792387	0.463319	0.208998	0.647554	52.5394	315.402	108.559
Nerve_Tibial	ENSG00000135845.9	3	-0.027591	0.00686028	0.0510809	-0.0475933	-0.00758865	2.42154	0.297968	-0.0916161	0.0323814	0.0224548	0.876357	0.0509788	0.821369	46.6481	115.815	96.6022
Nerve_Tibial	ENSG00000135968.20	3	0.0199124	0.0218019	0.113229	0.00289803	0.0369268	0.448426	0.799145	0.0353561	0.153066	-0.00658894	0.494879	0.0042642	0.947934	30.9279	339.214	39.0839
Nerve_Tibial	ENSG00000135972.8	4	-0.00429732	0.523634	0.753753	-0.017504	0.00890933	3.60805	0.307016	0.00251395	0.917714	-0.00453953	0.233333	3.4559	0.177648	34.3981	505.26	37.5503
Nerve_Tibial	ENSG00000136104.19	3	0.00679857	0.264744	0.532367	-0.00514939	0.0187465	6.15209	0.0461413	0.0241171	0.0433155	-0.0119673	0.932413	1.41731	0.233846	31.235	277.739	128.786
Nerve_Tibial	ENSG00000136108.14	3	-0.0141461	0.0247085	0.123809	-0.026491	-0.00180117	8.70848	0.0128522	0.068181	0.0230529	-0.0530165	0.994993	0.831416	0.361863	33.8834	753.216	47.6867
Nerve_Tibial	ENSG00000136111.12	3	0.0101225	0.148773	0.386224	-0.00361807	0.023863	4.38356	0.111718	-0.0570409	0.306668	0.0380809	0.77781	1.76034	0.184582	48.7511	375.68	57.221
Nerve_Tibial	ENSG00000136144.11	3	0.0178488	0.0853983	0.279675	-0.00248793	0.0381855	2.58926	0.273999	0.0819387	0.075092	-0.0228585	0.846983	0.547349	0.459403	44.0781	141.344	54.1189
Nerve_Tibial	ENSG00000136237.18	3	-0.0477416	0.000463228	0.00685741	-0.0744675	-0.0210157	0.29511	0.862815	-0.039245	0.256644	-0.00258596	0.210701	0.223703	0.636233	47.7108	56.3407	54.7366
Nerve_Tibial	ENSG00000136238.17	3	-0.0273197	0.148895	0.386318	-0.0644155	0.00977605	18.5391	9.42503e-05	-0.0742497	0.890954	0.00939803	0.0698398	18.3978	1.79265e-05	34.9236	117.045	36.0873
Nerve_Tibial	ENSG00000136371.10	5	0.0129736	0.167556	0.414043	-0.00545101	0.0313983	8.24075	0.0831467	0.0079332	0.829529	0.00236148	0.113791	8.18488	0.0423414	41.371	183.182	58.0052
Nerve_Tibial	ENSG00000136783.9	3	-0.00889251	0.332208	0.59922	-0.0268666	0.00908154	0.780819	0.67678	0.0239201	0.692371	-0.0140424	0.417046	0.479336	0.488723	33.2934	322.379	36.1366
Nerve_Tibial	ENSG00000136856.17	3	0.00962566	0.274851	0.543644	-0.0076515	0.0269028	0.42436	0.808819	-0.0166483	0.71452	0.0101988	0.443755	0.0781124	0.779872	50.0654	258.701	129.346
Nerve_Tibial	ENSG00000136875.12	3	-0.0156186	0.115929	0.333776	-0.0350908	0.00385347	0.204202	0.902938	-0.0143213	0.561648	-0.000581398	0.0458048	0.200903	0.653993	32.5734	271.805	42.6486
Nerve_Tibial	ENSG00000136932.13	3	-0.0122426	0.254282	0.520332	-0.0332906	0.00880546	7.72164	0.0210507	-0.203807	0.00397881	0.0705751	0.993829	0.221931	0.637572	31.4206	216.262	51.0049
Nerve_Tibial	ENSG00000136982.5	3	0.00122723	0.8015	0.912135	-0.00834028	0.0107947	0.92682	0.629135	0.000354502	0.96738	0.000893773	0.0969633	0.911979	0.33959	31.5469	890.246	33.5735
Nerve_Tibial	ENSG00000137312.14	3	-0.0413501	0.0186931	0.10173	-0.0758137	-0.00688639	2.05121	0.358579	-0.00606065	0.941036	-0.0100518	0.346351	1.70745	0.191316	60.3474	84.1216	73.9459
Nerve_Tibial	ENSG00000137411.16	7	0.0190942	0.0299042	0.141159	0.00185892	0.0363295	15.1452	0.0191572	0.00345517	0.879755	0.0081393	0.545005	13.6242	0.0181812	31.0616	664.258	39.1435
Nerve_Tibial	ENSG00000137563.11	6	-0.00209114	0.628259	0.820393	-0.0105561	0.00637383	1.29748	0.935191	0.00169228	0.864277	-0.00272597	0.328941	1.11711	0.891548	40.3374	573.346	73.8772
Nerve_Tibial	ENSG00000137806.8	4	0.0190987	0.0170674	0.0956777	0.00340528	0.0347921	3.92827	0.269315	0.014044	0.52338	0.0026864	0.201711	3.80404	0.149267	36.5494	426.994	57.156
Nerve_Tibial	ENSG00000137819.13	4	-0.0188742	0.0287028	0.137104	-0.0357849	-0.00196358	4.35347	0.225739	-0.0140539	0.72636	-0.00262101	0.0989906	4.32005	0.115322	34.7202	161.911	66.6685
Nerve_Tibial	ENSG00000137876.9	3	-0.0430522	0.0204947	0.10851	-0.0794677	-0.00663668	1.35141	0.508798	0.0849127	0.448338	-0.0296199	0.753405	0.00891664	0.924769	51.0031	84.4512	78.769
Nerve_Tibial	ENSG00000137944.17	5	-0.0324639	0.00569549	0.0447891	-0.0554774	-0.0094504	7.95405	0.0932762	-0.0651054	0.0632623	0.0122444	0.677169	5.99937	0.111641	31.4189	472.345	43.3101
Nerve_Tibial	ENSG00000138036.18	3	0.0209662	0.0201396	0.107186	0.00328219	0.0386502	12.4795	0.00195035	-0.0190662	0.188247	0.0310167	0.999585	0.0141621	0.905272	38.2186	120.506	39.568
Nerve_Tibial	ENSG00000138039.14	3	0.00658155	0.394357	0.654099	-0.0085634	0.0217265	3.1609	0.205882	0.0286065	0.056752	-0.0109137	0.912887	0.23397	0.628595	33.6684	560.276	40.9317
Nerve_Tibial	ENSG00000138061.11	3	0.00282231	0.808618	0.915699	-0.0200159	0.0256605	4.38289	0.111755	-0.302068	0.362386	0.0886457	0.642786	2.37213	0.123519	37.6634	100.23	54.1465
Nerve_Tibial	ENSG00000138111.14	4	-0.0130749	0.411145	0.668332	-0.0442551	0.0181052	15.0075	0.00181024	-0.0223939	0.788131	0.00468403	0.091554	14.9089	0.000578851	32.1706	477.271	35.5619
Nerve_Tibial	ENSG00000138152.8	4	0.0326465	0.000632354	0.00854211	0.0139226	0.0513705	6.923	0.074393	0.0284699	0.563903	0.00214044	0.0694341	6.89682	0.0317962	36.685	161.299	45.6771
Nerve_Tibial	ENSG00000138162.18	3	-0.0195029	0.113679	0.33001	-0.0436672	0.00466149	3.70365	0.15695	0.0071662	0.969675	-0.00874651	0.113386	3.62985	0.0567518	32.3013	96.1103	36.5157
Nerve_Tibial	ENSG00000138363.14	3	0.0148122	0.119587	0.34046	-0.0038394	0.0334638	8.74961	0.0125906	-0.0386193	0.559147	0.0231801	0.606971	5.05889	0.0244999	33.5649	357.485	91.522
Nerve_Tibial	ENSG00000138376.10	3	-0.00816821	0.316511	0.584143	-0.0241512	0.00781476	0.345062	0.841532	-0.0199206	0.467541	0.00561864	0.346503	0.143543	0.704784	33.5171	445.716	80.185
Nerve_Tibial	ENSG00000138592.13	3	-0.0191162	0.246657	0.511689	-0.0514571	0.0132246	4.19255	0.122913	0.265519	0.366335	-0.0585489	0.668803	2.15643	0.141974	35.0596	56.411	38.1518
Nerve_Tibial	ENSG00000138600.9	3	-0.00609894	0.627055	0.819782	-0.0307013	0.0185034	1.74945	0.416976	0.0208942	0.593767	-0.00787265	0.536587	1.13775	0.286127	40.9204	134.487	73.9425
Nerve_Tibial	ENSG00000138744.14	8	0.00250366	0.5839	0.79459	-0.00645583	0.0114632	6.11107	0.526842	0.00144897	0.908203	0.000566353	0.0718878	6.10279	0.411775	32.7113	544.927	57.9658
Nerve_Tibial	ENSG00000138750.14	4	0.0090178	0.444164	0.696213	-0.0140807	0.0321163	9.91419	0.0193098	0.0216179	0.465674	-0.00614751	0.368246	8.89289	0.0117201	31.9045	589.262	71.6024
Nerve_Tibial	ENSG00000138756.17	3	0.0186227	0.204053	0.46228	-0.0101153	0.0473606	3.15035	0.206971	-0.0663637	0.245063	0.0241038	0.876509	0.777873	0.377792	36.2432	108.56	37.1719
Nerve_Tibial	ENSG00000138767.12	4	-7.2927e-05	0.994923	0.998149	-0.0225352	0.0223893	0.408086	0.938567	-0.00536139	0.854796	0.001926	0.155503	0.369613	0.831265	32.9868	207.146	85.6358
Nerve_Tibial	ENSG00000138772.12	4	0.00258942	0.700443	0.860546	-0.0106024	0.0157812	1.8603	0.601901	-0.00975632	0.543182	0.00647794	0.603306	1.14198	0.564967	44.1531	517.843	53.7331
Nerve_Tibial	ENSG00000139182.13	3	-0.00166477	0.831731	0.927553	-0.0170208	0.0136913	4.9087	0.0859192	-0.0308408	0.400575	0.0131987	0.606004	2.84303	0.0917713	53.9444	173.7	110.853
Nerve_Tibial	ENSG00000139190.16	4	0.0158502	0.229519	0.492781	-0.0100035	0.041704	2.46519	0.481615	0.0459851	0.303675	-0.00685404	0.519474	1.96752	0.373902	33.0755	177.415	37.5309
Nerve_Tibial	ENSG00000139194.7	3	0.00313722	0.775482	0.899023	-0.0184216	0.0246961	0.222512	0.89471	-0.00464961	0.932422	0.00300318	0.115258	0.201499	0.653514	34.8701	62.5265	49.2347
Nerve_Tibial	ENSG00000139197.10	4	0.000169854	0.978452	0.992281	-0.0121556	0.0124953	3.30803	0.346527	-0.0185804	0.629935	0.0122435	0.37947	2.94686	0.229138	31.7811	526.736	63.0389
Nerve_Tibial	ENSG00000139531.12	4	0.00847777	0.248053	0.513125	-0.00590736	0.0228629	4.07513	0.253464	-0.0149869	0.481297	0.0128917	0.756483	2.42559	0.297365	31.7338	424.539	38.2424
Nerve_Tibial	ENSG00000139832.4	4	-0.00375862	0.698184	0.859306	-0.0227563	0.015239	2.8491	0.415482	-0.0435349	0.153746	0.0133299	0.830691	0.960045	0.618769	33.2221	211.846	44.2485
Nerve_Tibial	ENSG00000139835.13	3	0.00650138	0.376163	0.637855	-0.00789708	0.0208998	0.382371	0.825979	0.0222583	0.403491	-0.00795435	0.461603	0.00385185	0.950512	32.6683	255.314	34.1456
Nerve_Tibial	ENSG00000139899.10	4	0.00226498	0.743564	0.883077	-0.0113051	0.0158351	7.02451	0.0711207	-0.000490956	0.980153	0.00211902	0.122743	6.94171	0.0310904	35.1941	1095.84	53.4928
Nerve_Tibial	ENSG00000139921.12	3	-0.00886445	0.542315	0.766496	-0.0373783	0.0196495	2.00076	0.36774	0.00316606	0.972075	-0.00297922	0.108599	1.96415	0.161071	31.4426	234.513	40.1184
Nerve_Tibial	ENSG00000140043.11	3	0.00369612	0.616352	0.813783	-0.0107627	0.0181549	1.11736	0.571965	0.0185433	0.292271	-0.00928105	0.646942	0.25492	0.613632	57.435	257.369	87.2136
Nerve_Tibial	ENSG00000140386.12	3	-0.0452862	2.13003e-05	0.00060289	-0.0661668	-0.0244056	13.2627	0.00131841	0.0517902	0.114023	-0.0328208	0.998476	1.20026	0.273269	35.7456	283.82	53.0557
Nerve_Tibial	ENSG00000140471.16	3	-0.00142736	0.844793	0.93379	-0.0157178	0.012863	3.57255	0.167583	0.03674	0.11751	-0.02047	0.912875	0.645846	0.421602	118.044	194.683	124.782
Nerve_Tibial	ENSG00000140543.14	3	0.00808035	0.57208	0.786552	-0.0199506	0.0361113	0.567977	0.752775	-0.0666317	0.792472	0.0172423	0.232373	0.480668	0.48812	38.2412	47.3714	45.2036
Nerve_Tibial	ENSG00000140575.12	6	0.00142087	0.838756	0.930772	-0.012265	0.0151067	3.50414	0.622761	0.0110046	0.448642	-0.00443246	0.548266	2.93784	0.568281	32.2206	781.636	46.3942
Nerve_Tibial	ENSG00000140600.16	3	-0.00792294	0.172489	0.420567	-0.0193055	0.00345964	5.48644	0.0643627	-0.00215958	0.948076	-0.00374776	0.150614	5.29547	0.0213809	68.9574	123.874	115.815
Nerve_Tibial	ENSG00000140830.8	3	-0.028762	0.0842517	0.277338	-0.0614127	0.0038887	3.64389	0.161711	-0.114864	0.145643	0.0309926	0.742258	1.59761	0.206243	41.5798	67.6356	55.6923
Nerve_Tibial	ENSG00000140839.11	5	-0.0156621	0.0135619	0.0821667	-0.0280968	-0.00322737	4.36526	0.358824	-0.0204275	0.256005	0.00339336	0.227699	4.24673	0.236025	32.9071	127.403	42.0214
Nerve_Tibial	ENSG00000140955.10	3	0.000153049	0.980066	0.993135	-0.0118523	0.0121584	0.309018	0.856836	0.00393517	0.905757	-0.0028002	0.0921654	0.295615	0.586644	33.7386	233.236	131.278
Nerve_Tibial	ENSG00000141013.16	4	-0.0242295	0.0426467	0.179364	-0.047656	-0.000803089	6.74723	0.0804061	0.0445248	0.120378	-0.0287068	0.98747	0.512987	0.77376	31.634	183.218	34.6393
Nerve_Tibial	ENSG00000141127.14	6	-0.0473324	0.000119802	0.00237043	-0.0714502	-0.0232146	9.71543	0.083712	0.0032709	0.944172	-0.0174273	0.737712	7.39288	0.116527	35.2502	352.735	39.992
Nerve_Tibial	ENSG00000141252.19	6	-0.0132053	0.0192527	0.103972	-0.0242631	-0.0021475	3.10189	0.684281	-0.0230987	0.164313	0.00491203	0.473468	2.70081	0.609073	31.4403	440.476	57.1991
Nerve_Tibial	ENSG00000141258.12	3	0.00297556	0.890745	0.956039	-0.0394818	0.0454329	6.82872	0.0328974	-0.0359864	0.842959	0.00810057	0.178136	6.49926	0.0107919	32.231	126.574	51.6388
Nerve_Tibial	ENSG00000141295.13	3	-0.017213	0.0620322	0.228076	-0.0352921	0.000866143	0.851222	0.65337	-0.00430081	0.80755	-0.00539395	0.608927	0.115619	0.733835	41.1128	449.219	53.3932
Nerve_Tibial	ENSG00000141338.13	4	0.0360364	3.46361e-06	0.00014299	0.0208184	0.0512545	2.58789	0.459617	0.0499474	3.88336e-05	-0.00739436	0.863941	0.365914	0.832804	36.1488	289	48.0289
Nerve_Tibial	ENSG00000141391.13	6	-0.00320036	0.689648	0.855353	-0.0189081	0.0125073	7.12948	0.211187	0.0112356	0.482849	-0.00773131	0.701086	5.61483	0.229818	31.8735	841.558	68.1583
Nerve_Tibial	ENSG00000141401.11	3	-0.00185731	0.88634	0.953618	-0.0273249	0.0236103	2.40979	0.299723	-0.0554446	0.52665	0.0150121	0.467339	1.73452	0.187834	31.9991	81.58	34.3528
Nerve_Tibial	ENSG00000141519.14	5	0.00966623	0.0263757	0.129606	0.00113468	0.0181978	2.81539	0.589179	0.00572521	0.485459	0.00350801	0.428866	2.4946	0.476267	30.8765	605.713	73.4602
Nerve_Tibial	ENSG00000141540.10	3	0.00150111	0.950486	0.981247	-0.0458783	0.0488806	1.78651	0.409321	-0.0874255	0.575218	0.0160838	0.43767	1.33752	0.247471	34.1038	53.1102	49.3667
Nerve_Tibial	ENSG00000141560.14	7	-0.00148588	0.772202	0.897659	-0.0115457	0.00857394	9.85947	0.130696	-0.0172622	0.195594	0.0109318	0.796357	7.45117	0.189189	33.9509	1489.53	41.6366
Nerve_Tibial	ENSG00000141562.17	3	0.0182506	0.10665	0.318049	-0.00391981	0.0404211	0.724791	0.696007	0.0172173	0.633858	0.000345514	0.0240118	0.723885	0.394872	34.8842	246.638	38.5041
Nerve_Tibial	ENSG00000141580.15	4	0.0109585	0.369514	0.632046	-0.0129758	0.0348928	1.78348	0.618536	-0.0371459	0.427164	0.012745	0.713236	0.648732	0.722986	32.1885	165.993	42.6612
Nerve_Tibial	ENSG00000141698.16	3	0.00118504	0.832948	0.928259	-0.00982677	0.0121969	1.50793	0.470496	0.00308098	0.985362	-0.00173585	0.00901558	1.50774	0.219484	48.9568	1305.69	60.3522
Nerve_Tibial	ENSG00000141934.9	4	0.00390654	0.442657	0.69489	-0.0060668	0.0138799	2.63731	0.450986	0.00908628	0.740587	-0.0032876	0.153102	2.58905	0.274028	31.5351	309.147	117.137
Nerve_Tibial	ENSG00000141956.13	5	-0.0023376	0.720848	0.870722	-0.0151595	0.0104843	1.34086	0.854406	-0.0213037	0.48569	0.00938102	0.474841	0.937111	0.816464	49.2373	167.867	55.3681
Nerve_Tibial	ENSG00000141959.16	3	0.00172647	0.92176	0.969743	-0.0327258	0.0361788	2.58545	0.274522	0.0887888	0.157766	-0.0202787	0.850902	0.503985	0.477754	36.4761	62.7468	57.6686
Nerve_Tibial	ENSG00000142102.15	5	-0.0132207	0.0470411	0.191348	-0.0262685	-0.000172859	3.15919	0.531547	0.0162908	0.418978	-0.014665	0.879127	0.753225	0.860619	32.8105	300.783	42.8811
Nerve_Tibial	ENSG00000142188.16	5	0.000850643	0.900034	0.960399	-0.0124216	0.0141229	4.74462	0.314518	-0.000201822	0.991454	0.000492256	0.048949	4.73867	0.191964	34.5335	981.369	47.1958
Nerve_Tibial	ENSG00000142197.12	3	0.0119998	0.183775	0.435932	-0.00569414	0.0296938	1.0317	0.596993	0.00597645	0.833219	0.00252524	0.177129	0.981588	0.321807	47.4157	110.735	60.1762
Nerve_Tibial	ENSG00000142207.6	3	-0.00314534	0.808676	0.915699	-0.0286054	0.0223148	1.58855	0.45191	0.0555061	0.294165	-0.024211	0.747156	0.281024	0.596031	42.484	161.967	43.6685
Nerve_Tibial	ENSG00000142252.10	3	0.0150194	0.0965115	0.300444	-0.00269262	0.0327315	0.425725	0.808267	0.0024158	0.96041	0.00543142	0.207878	0.356263	0.550589	32.971	273.74	39.3591
Nerve_Tibial	ENSG00000142632.16	3	0.00286104	0.675891	0.846828	-0.0105517	0.0162737	2.1594	0.339697	0.0687148	0.17692	-0.0459216	0.808427	0.453924	0.500477	31.3055	718.637	37.81
Nerve_Tibial	ENSG00000142675.17	3	-0.0120651	0.0770788	0.262515	-0.0254409	0.0013108	0.0617884	0.969578	-0.0124155	0.648501	0.000218558	0.0106041	0.0616118	0.803966	43.8258	704.645	92.2845
Nerve_Tibial	ENSG00000142794.18	6	0.00078477	0.843749	0.933115	-0.00701897	0.00858851	0.818546	0.975835	0.00260563	0.85074	-0.00151833	0.109205	0.799695	0.938489	31.5091	874.585	39.0635
Nerve_Tibial	ENSG00000142856.16	3	0.00528512	0.173849	0.422193	-0.00233187	0.0129021	0.232681	0.890172	0.0147076	0.513812	-0.0109748	0.328915	0.0523456	0.819031	37.3573	2147.51	51.6687
Nerve_Tibial	ENSG00000143036.16	3	-0.00272173	0.701357	0.861025	-0.0166321	0.0111887	0.638343	0.726751	-0.013163	0.732307	0.00606479	0.217503	0.562131	0.453403	35.1626	379.94	66.3857
Nerve_Tibial	ENSG00000143149.12	5	-0.00843649	0.274112	0.542605	-0.0235559	0.00668291	4.13498	0.388046	-0.0248034	0.138025	0.00718915	0.727899	2.92886	0.402725	34.7713	501.348	41.1915
Nerve_Tibial	ENSG00000143194.12	4	0.000963182	0.865638	0.944329	-0.0101939	0.0121203	0.148692	0.985413	0.00117379	0.944367	-0.00012133	0.0106162	0.148515	0.928433	38.9817	531.838	40.0433
Nerve_Tibial	ENSG00000143198.12	4	-0.0372261	0.00348461	0.031171	-0.0622011	-0.0122512	2.19194	0.533538	-0.00859986	0.715154	-0.0099903	0.851297	0.106437	0.948173	32.1955	132.784	58.6994
Nerve_Tibial	ENSG00000143318.12	3	-0.0130485	0.139486	0.372078	-0.0303555	0.00425845	0.118831	0.942315	0.0031857	0.957443	-0.00696148	0.21665	0.0432305	0.835292	33.291	162.57	46.6806
Nerve_Tibial	ENSG00000143434.15	3	0.0577439	0.00138066	0.0152841	0.0223616	0.0931261	2.65739	0.264823	0.122639	0.00555881	-0.0186877	0.891982	0.0744058	0.785027	40.0131	107.11	41.2769
Nerve_Tibial	ENSG00000143437.20	3	-0.0922886	5.78209e-13	2.49264e-10	-0.117392	-0.0671853	0.552553	0.758603	-0.128094	0.1104	0.0126826	0.348751	0.348224	0.55512	31.0317	147.186	32.8233
Nerve_Tibial	ENSG00000143452.15	9	-0.0270462	0.000222862	0.00382546	-0.0414058	-0.0126866	49.0601	6.19139e-08	-0.0147935	0.416583	-0.00978669	0.540247	45.5073	1.09e-07	37.0145	1738.57	50.6656
Nerve_Tibial	ENSG00000143457.10	8	-0.0380934	4.12936e-06	0.000161832	-0.0543074	-0.0218794	30.6221	7.29864e-05	-0.0326918	0.178057	-0.00330347	0.189008	30.3329	3.3974e-05	34.8463	925.406	54.4145
Nerve_Tibial	ENSG00000143469.18	3	-0.0204138	0.000442644	0.00663729	-0.0318021	-0.00902542	1.2006	0.548647	-0.0390248	0.0565042	0.0113549	0.657155	0.300834	0.58336	45.567	348.307	145.953
Nerve_Tibial	ENSG00000143631.10	4	-0.00327951	0.533011	0.760003	-0.01359	0.00703098	2.92131	0.403917	0.0117282	0.428486	-0.00902602	0.721566	1.7466	0.417572	38.1811	259.318	100.12
Nerve_Tibial	ENSG00000143771.11	4	0.00365759	0.760914	0.892194	-0.019902	0.0272172	3.58329	0.31012	-0.00435895	0.899261	0.00226339	0.202541	3.46905	0.176484	31.0936	315.687	37.4018
Nerve_Tibial	ENSG00000143924.18	3	0.006241	0.626194	0.819558	-0.0188716	0.0313536	1.30616	0.52044	-0.0198559	0.820589	0.00670386	0.237321	1.19701	0.27392	61.5323	163.695	82.9238
Nerve_Tibial	ENSG00000144026.11	5	0.00846013	0.411097	0.668332	-0.0117129	0.0286332	6.68454	0.153528	0.0186593	0.403462	-0.00455689	0.404203	6.11133	0.106317	32.5755	133.531	68.6931
Nerve_Tibial	ENSG00000144115.16	7	-0.00159746	0.62706	0.819782	-0.00804151	0.00484659	4.65815	0.588344	-0.0116639	0.180387	0.00925642	0.788163	3.09932	0.684676	31.1778	1793.42	52.438
Nerve_Tibial	ENSG00000144134.18	3	-0.0245689	0.0401291	0.172003	-0.0480311	-0.00110674	2.49111	0.287781	-0.122947	0.0866257	0.029215	0.835639	0.557476	0.455279	32.9525	123.988	37.4997
Nerve_Tibial	ENSG00000144152.12	3	0.00180008	0.884583	0.952618	-0.0225044	0.0261045	4.16481	0.12463	-0.0694765	0.0768887	0.0248096	0.944215	0.506351	0.476723	63.4243	67.8361	66.8163
Nerve_Tibial	ENSG00000144229.11	3	-0.00801677	0.532472	0.760003	-0.0331876	0.0171541	1.38397	0.500582	-0.0417121	0.188721	0.0110585	0.754389	0.0358711	0.849782	31.0474	98.7292	33.4813
Nerve_Tibial	ENSG00000144230.16	3	-0.00135622	0.825405	0.924917	-0.0134059	0.0106935	0.884305	0.642652	-0.00107063	0.91796	-0.000210232	0.0271842	0.883144	0.347342	37.7545	587.555	136.058
Nerve_Tibial	ENSG00000144320.13	5	-0.00118094	0.904738	0.962806	-0.0205212	0.0181593	4.49574	0.343052	-0.048413	0.133601	0.0150407	0.873587	2.15973	0.539923	32.6575	242.564	32.9647
Nerve_Tibial	ENSG00000144455.13	4	0.00680189	0.324629	0.591297	-0.00673272	0.0203365	2.44515	0.485285	-0.0114012	0.58542	0.00873275	0.643855	1.59371	0.450745	39.2615	616.722	52.7424
Nerve_Tibial	ENSG00000144488.14	3	0.00101991	0.812171	0.917524	-0.00739241	0.00943223	0.69366	0.706925	0.0093581	0.592761	-0.00726593	0.376975	0.452021	0.501377	33.6206	668.729	103.678
Nerve_Tibial	ENSG00000144741.17	3	0.0128664	0.124353	0.347453	-0.00354327	0.0292761	0.299056	0.861114	-0.001523	0.956318	0.00621154	0.412663	0.00453417	0.946314	43.3551	232.926	46.2648
Nerve_Tibial	ENSG00000144791.9	3	0.0164992	0.00548863	0.0433845	0.00485375	0.0281447	3.4436	0.178744	0.039462	0.0993598	-0.0151149	0.689134	1.69887	0.192436	32.0873	412.925	83.603
Nerve_Tibial	ENSG00000144792.9	4	-0.0159888	0.00271979	0.0257581	-0.0264424	-0.00553513	4.12453	0.248327	-0.00474499	0.528323	-0.00850039	0.939302	0.606322	0.73848	34.8493	919.585	41.0472
Nerve_Tibial	ENSG00000144895.11	6	-0.00268617	0.780288	0.902193	-0.0215602	0.0161879	7.94941	0.159046	-0.00417743	0.837446	0.000557534	0.0687375	7.93465	0.0940015	36.7606	763.278	40.3906
Nerve_Tibial	ENSG00000145020.15	5	-0.028362	0.471975	0.718262	-0.105647	0.0489226	48.7544	6.56979e-10	0.0935746	0.297697	-0.0397104	0.858755	28.3218	3.10883e-06	30.9608	674.491	39.6795
Nerve_Tibial	ENSG00000145113.21	6	0.00043873	0.943636	0.978122	-0.0117238	0.0126013	6.17766	0.289313	-0.024972	0.246467	0.0134564	0.779968	4.48945	0.343801	37.8767	373.86	50.2982
Nerve_Tibial	ENSG00000145214.13	3	-0.0419391	1.05874e-05	0.000341493	-0.0606003	-0.0232779	0.968984	0.61601	0.0198663	0.88454	-0.0268961	0.349362	0.763888	0.382115	55.6362	397.135	95.9761
Nerve_Tibial	ENSG00000145217.13	6	0.0249931	8.75723e-05	0.0018525	0.0125053	0.037481	10.1853	0.0701516	0.0132637	0.326685	0.00697527	0.674995	8.19958	0.0845349	32.1562	1082.99	43.2821
Nerve_Tibial	ENSG00000145241.10	3	-0.00345921	0.674882	0.84652	-0.0196228	0.0127044	0.352119	0.838568	0.0192317	0.689963	-0.0107234	0.367135	0.123924	0.724817	32.922	266.561	62.0033
Nerve_Tibial	ENSG00000145242.13	3	0.00108255	0.895722	0.958352	-0.0151058	0.0172709	0.114351	0.944428	-0.0201567	0.801075	0.00762599	0.210464	0.0431083	0.835522	68.8198	116.844	109.401
Nerve_Tibial	ENSG00000145692.14	4	0.00102402	0.875408	0.948234	-0.0117765	0.0138246	1.49279	0.683935	-0.010915	0.734525	0.00570102	0.295169	1.34929	0.509336	34.4629	182.372	84.7501
Nerve_Tibial	ENSG00000145832.12	3	-0.0208946	0.0617244	0.227317	-0.0428148	0.0010255	3.674	0.159294	-0.0167256	0.763129	-0.0016099	0.0648726	3.64982	0.0560752	32.4257	312.654	33.884
Nerve_Tibial	ENSG00000145949.9	4	0.00750575	0.295202	0.565023	-0.00654786	0.0215594	1.96584	0.579527	0.00923789	0.630591	-0.000810772	0.0774279	1.9564	0.375988	34.1828	250.682	93.8576
Nerve_Tibial	ENSG00000146054.17	4	0.00530896	0.613639	0.812224	-0.0153004	0.0259183	1.35492	0.716136	0.127125	0.277488	-0.0607611	0.703908	0.263202	0.876691	31.9669	137.854	51.1096
Nerve_Tibial	ENSG00000146205.13	5	0.0060873	0.203998	0.462249	-0.00330531	0.0154799	0.611503	0.961777	0.00216763	0.847142	0.00263111	0.299996	0.463035	0.926934	34.5998	232.408	38.7699
Nerve_Tibial	ENSG00000146242.8	3	0.01283	0.247813	0.512909	-0.00892896	0.034589	0.262069	0.877187	-0.0061513	0.878534	0.00665661	0.376305	0.0213612	0.883799	32.3113	252.401	35.9064
Nerve_Tibial	ENSG00000146457.14	3	0.010456	0.526528	0.75548	-0.021903	0.042815	3.40677	0.182067	-0.0164226	0.744561	0.00908777	0.465699	2.45762	0.116956	31.4796	99.6045	45.2391
Nerve_Tibial	ENSG00000146535.13	4	-0.0212156	0.0401275	0.172003	-0.0414753	-0.000955841	0.579248	0.901166	-0.0263511	0.507396	0.00152828	0.106435	0.561347	0.755275	33.853	188.568	69.004
Nerve_Tibial	ENSG00000146556.14	12	-0.0176352	2.4096e-05	0.000661961	-0.0258197	-0.0094506	12.944	0.297	-0.0236656	0.0362726	0.00348072	0.43615	12.5268	0.251346	31.7831	1301.78	48.6802
Nerve_Tibial	ENSG00000146574.15	4	-0.0119375	0.0260075	0.12836	-0.0224479	-0.00142716	1.81346	0.61201	0.00912802	0.640137	-0.0171747	0.738163	0.554444	0.757886	36.2105	426.839	50.3309
Nerve_Tibial	ENSG00000146707.14	4	0.00126879	0.800624	0.911819	-0.00857831	0.0111159	2.46399	0.481834	0.0141839	0.436853	-0.0100724	0.538541	1.92164	0.38258	41.8476	287.037	160.24
Nerve_Tibial	ENSG00000146830.9	3	0.0445664	0.0157194	0.0904007	0.0084027	0.08073	3.68348	0.158541	-0.0194173	0.795183	0.0131338	0.638758	2.00891	0.156378	33.4278	113.87	51.5525
Nerve_Tibial	ENSG00000146833.15	3	0.0213167	0.000493467	0.00718436	0.0093257	0.0333077	16.611	0.000247149	-0.00697861	0.885328	0.018047	0.483331	11.6935	0.000627191	31.0164	1036.49	39.0049
Nerve_Tibial	ENSG00000147454.13	3	-0.000192803	0.990626	0.99712	-0.0323576	0.031972	0.548147	0.760276	0.0422504	0.495621	-0.00847648	0.522183	0.0443059	0.833285	31.6968	89.7152	69.5476
Nerve_Tibial	ENSG00000147459.17	7	-0.0222969	0.00389396	0.03369	-0.037436	-0.00715773	7.14862	0.307321	-0.0288468	0.182051	0.00268283	0.257578	6.99746	0.220829	38.1167	192.562	46.5612
Nerve_Tibial	ENSG00000147576.15	3	-0.0119186	0.30467	0.573294	-0.0346761	0.010839	1.32206	0.51632	0.06976	0.506321	-0.0288703	0.566329	0.709083	0.399748	36.5133	517.632	68.2756
Nerve_Tibial	ENSG00000147606.8	3	-0.00424607	0.563092	0.780536	-0.0186379	0.0101457	2.1514	0.341058	-0.0436639	0.547772	0.0226287	0.415826	1.65552	0.198209	55.481	138.359	56.7227
Nerve_Tibial	ENSG00000147813.15	6	0.0101875	0.145799	0.381324	-0.00354005	0.0239151	9.563	0.0886077	-0.0172219	0.115509	0.0185496	0.995285	1.57756	0.81282	31.1665	766.764	40.2546
Nerve_Tibial	ENSG00000147894.14	4	0.0613784	5.73509e-06	0.000210071	0.0348569	0.0878998	6.11817	0.106	0.0265825	0.616817	0.0104923	0.50505	4.96253	0.0836373	41.3761	167.273	78.9844
Nerve_Tibial	ENSG00000148219.16	3	-0.00416105	0.738484	0.880142	-0.0285889	0.0202668	1.44225	0.486205	-0.0190876	0.63342	0.00610779	0.309178	1.24526	0.26446	31.1063	121.731	44.1068
Nerve_Tibial	ENSG00000148290.9	5	-0.0324079	0.0453923	0.186708	-0.0641512	-0.000664623	11.5282	0.0212274	-0.0822722	0.340837	0.0165053	0.444695	10.3302	0.0159579	37.6767	209.56	43.5957
Nerve_Tibial	ENSG00000148296.6	3	-0.00838397	0.222668	0.483489	-0.021859	0.00509102	2.42096	0.298054	-0.032742	0.603231	0.0147081	0.304643	2.09908	0.147388	53.0861	289.415	133.349
Nerve_Tibial	ENSG00000148384.12	3	0.0574493	0.00785159	0.056133	0.0150933	0.0998053	3.93819	0.139583	-0.0641904	0.38316	0.0281363	0.916152	0.949489	0.329849	34.0536	79.0202	74.7773
Nerve_Tibial	ENSG00000148468.16	3	0.0142911	0.206524	0.465433	-0.00788311	0.0364653	1.87391	0.39182	0.0967439	0.116275	-0.0290203	0.826726	0.0195168	0.888895	30.7655	178.283	103.514
Nerve_Tibial	ENSG00000148488.15	3	-0.00637619	0.473199	0.718792	-0.023799	0.0110466	3.37624	0.184867	0.0138913	0.688645	-0.0088927	0.475922	2.40155	0.121215	36.4163	80.0677	46.5798
Nerve_Tibial	ENSG00000148690.11	3	0.00841711	0.212562	0.471419	-0.0048172	0.0216514	5.3525	0.0688208	0.0478939	0.380159	-0.0232671	0.54267	3.44784	0.0633345	61.8976	354.75	73.277
Nerve_Tibial	ENSG00000148834.12	3	0.0284474	0.123607	0.346536	-0.00776223	0.0646571	13.0005	0.0015031	0.125612	0.0966624	-0.0297235	0.860514	4.08354	0.0433029	36.9575	118.692	89.9372
Nerve_Tibial	ENSG00000149054.15	3	0.00640974	0.403831	0.661823	-0.00863921	0.0214587	3.16695	0.20526	0.0184159	0.820484	-0.00665583	0.119263	3.09723	0.0784254	34.6466	151.387	44.2327
Nerve_Tibial	ENSG00000149089.12	4	-0.00712418	0.0797129	0.268307	-0.0150924	0.000844034	1.75769	0.624185	-0.0097697	0.375187	0.00239483	0.20388	1.69093	0.429357	31.8153	876.281	112.67
Nerve_Tibial	ENSG00000149231.11	5	-0.00223805	0.611788	0.811218	-0.010881	0.00640489	0.766186	0.942923	-0.000561602	0.935457	-0.00130605	0.245883	0.668082	0.880684	39.9623	2434.6	49.3041
Nerve_Tibial	ENSG00000149292.16	6	0.0190651	0.00211873	0.0212034	0.00690562	0.0312247	9.73656	0.0830533	0.0449317	0.00872651	-0.0166825	0.888561	5.96082	0.202093	34.1823	368.628	39.7721
Nerve_Tibial	ENSG00000149451.17	3	0.0200796	0.0915395	0.291028	-0.00324437	0.0434036	0.0735652	0.963886	0.0322259	0.486871	-0.00405883	0.213727	4.07904e-05	0.994904	47.3282	219.689	79.5025
Nerve_Tibial	ENSG00000149503.12	3	-0.000549565	0.958573	0.984816	-0.0212856	0.0201865	0.858951	0.65085	0.00733973	0.797565	-0.00385273	0.233329	0.770902	0.379938	31.0256	164.199	89.9187
Nerve_Tibial	ENSG00000149554.12	4	0.00201924	0.788288	0.906162	-0.0127187	0.0167572	0.346749	0.951009	-0.00387977	0.848939	0.00258033	0.244667	0.249645	0.882654	40.7749	96.1427	49.8106
Nerve_Tibial	ENSG00000149679.11	3	-0.00338912	0.58416	0.794688	-0.0155257	0.00874744	0.217351	0.897021	-0.00335702	0.840616	-1.74608e-05	0.00165255	0.217347	0.641069	47.9095	420.042	50.2455
Nerve_Tibial	ENSG00000150403.17	4	-0.013032	0.514417	0.747623	-0.0522088	0.0261447	11.1748	0.0108173	0.0880554	0.146476	-0.0337467	0.915376	4.49349	0.105743	36.2245	130.713	47.7622
Nerve_Tibial	ENSG00000151208.16	3	0.0116402	0.043885	0.182663	0.000318983	0.0229614	3.41381	0.181426	-0.0136153	0.36328	0.0183724	0.932421	0.0729558	0.787081	31.0118	823.808	35.6195
Nerve_Tibial	ENSG00000151233.10	3	-0.02147	0.0735035	0.254624	-0.0449827	0.00204267	7.33017	0.025602	-0.162473	0.00254912	0.0407155	0.992774	0.114353	0.735241	43.6619	120.157	46.4821
Nerve_Tibial	ENSG00000151327.12	3	0.0379671	0.00515144	0.0415694	0.011366	0.0645682	4.25438	0.119172	0.139186	0.776498	-0.0259997	0.163812	4.07995	0.0433951	52.3245	127.342	89.7036
Nerve_Tibial	ENSG00000151348.13	3	-0.01821	0.0870951	0.282888	-0.0390707	0.00265063	1.6357	0.44138	-0.00623942	0.931871	-0.00406846	0.132525	1.59139	0.207128	59.0458	115.818	75.043
Nerve_Tibial	ENSG00000151353.14	3	-0.0107424	0.313239	0.581378	-0.0316206	0.0101359	1.33434	0.513158	0.0125119	0.675326	-0.00774281	0.595291	0.64005	0.423693	33.826	104.63	51.9823
Nerve_Tibial	ENSG00000151376.16	4	0.00954151	0.357715	0.622102	-0.0107917	0.0298747	1.34184	0.719223	0.0686572	0.298456	-0.0196669	0.635334	0.520079	0.771021	32.5359	171.419	51.1329
Nerve_Tibial	ENSG00000151640.12	4	0.00211055	0.552963	0.773068	-0.00486133	0.00908243	1.16025	0.762553	0.00403783	0.617874	-0.00187523	0.209054	1.08998	0.579847	49.3137	527.882	196.033
Nerve_Tibial	ENSG00000151657.11	4	0.00336247	0.691966	0.856391	-0.0132718	0.0199968	1.15001	0.765017	-0.010093	0.648127	0.00554712	0.490006	0.715932	0.699097	32.6395	135.582	33.8928
Nerve_Tibial	ENSG00000151690.14	4	0.0149195	0.193111	0.447739	-0.0075494	0.0373885	4.78545	0.188199	-0.00219062	0.951434	0.00654704	0.390948	4.232	0.120513	32.151	266.032	66.5262
Nerve_Tibial	ENSG00000151725.11	3	-0.0118139	0.0700237	0.246734	-0.0245942	0.000966405	0.458054	0.795307	-0.0118551	0.620382	2.51554e-05	0.00142925	0.458051	0.498536	35.97	350.832	42.3344
Nerve_Tibial	ENSG00000151773.12	6	0.00289368	0.575839	0.789274	-0.00724355	0.0130309	1.44064	0.919817	0.026433	0.243624	-0.0176402	0.713784	0.303298	0.9896	31.7103	494.483	37.259
Nerve_Tibial	ENSG00000151806.13	3	-0.00898744	0.171682	0.419737	-0.0218751	0.00390018	2.54833	0.279665	-0.0609612	0.481769	0.034191	0.453493	1.86881	0.171612	31.1292	263.505	233.699
Nerve_Tibial	ENSG00000151883.17	3	-0.01849	0.13013	0.357535	-0.0424329	0.00545292	1.31442	0.518294	0.00310121	0.922509	-0.00683923	0.536559	0.776852	0.378106	32.5742	239.904	76.8875
Nerve_Tibial	ENSG00000151917.17	3	0.0127775	0.10234	0.31068	-0.00255258	0.0281076	1.7849	0.409651	0.00659132	0.866207	0.0032163	0.130206	1.7382	0.187368	51.1148	325.555	68.1917
Nerve_Tibial	ENSG00000152117.17	4	-0.00212607	0.737647	0.879677	-0.014566	0.0103139	2.87832	0.41077	-0.00949752	0.534397	0.0049482	0.413999	2.50655	0.285568	34.397	1111.47	50.191
Nerve_Tibial	ENSG00000152254.10	3	-0.0231601	8.76792e-05	0.0018525	-0.0347329	-0.0115873	11.3694	0.00339758	0.0196853	0.43041	-0.0245862	0.936282	2.5619	0.109467	37.0877	313.921	57.3342
Nerve_Tibial	ENSG00000152527.13	5	-0.00809626	0.318408	0.58577	-0.0240007	0.00780815	4.01934	0.403394	-0.0310533	0.150936	0.0102539	0.747816	2.70818	0.438839	30.9095	379.709	39.3656
Nerve_Tibial	ENSG00000152582.13	3	0.0471513	0.0273729	0.132962	0.00526182	0.0890407	1.31938	0.517011	0.131791	0.0934136	-0.0154067	0.737147	0.0657154	0.79768	40.7203	49.8082	49.3019
Nerve_Tibial	ENSG00000152749.7	3	0.0125409	0.0834144	0.275666	-0.0016571	0.0267389	1.34205	0.511184	0.0749772	0.190383	-0.0352223	0.728345	0.133683	0.714644	39.7577	603.954	56.2544
Nerve_Tibial	ENSG00000152778.8	4	-0.0164724	0.043772	0.182454	-0.0324848	-0.00045999	3.12213	0.373175	-0.0383276	0.614825	0.0116676	0.227679	2.9967	0.223499	34.2577	290.482	36.2981
Nerve_Tibial	ENSG00000152784.15	3	-0.0214312	0.0342348	0.155007	-0.0412699	-0.0015925	0.672242	0.714537	-0.0381586	0.191231	0.00591742	0.458668	0.299165	0.584407	31.5011	126.887	43.7649
Nerve_Tibial	ENSG00000152926.14	4	0.022743	0.0433815	0.181278	0.000676141	0.0448098	4.3413	0.226891	0.0439859	0.0769207	-0.0109933	0.663602	2.96931	0.22658	31.2758	145.447	98.7493
Nerve_Tibial	ENSG00000153113.23	5	-0.00504319	0.727844	0.874787	-0.0334473	0.0233609	16.2467	0.00270544	0.0344355	0.140687	-0.0172026	0.945655	7.27236	0.0637052	32.1128	820.855	45.4349
Nerve_Tibial	ENSG00000153162.8	3	-0.00714373	0.408862	0.666773	-0.0240967	0.00980928	1.12879	0.568704	-0.039321	0.268393	0.0144635	0.64959	0.256818	0.612315	31.0284	137.301	31.1318
Nerve_Tibial	ENSG00000153208.16	3	0.00533385	0.622616	0.81707	-0.0159081	0.0265758	7.16658	0.0277841	-0.0234626	0.124439	0.0174819	0.992563	0.00228047	0.961912	31.2191	231.052	39.4439
Nerve_Tibial	ENSG00000153291.15	3	-0.0258594	0.0281513	0.135244	-0.0489479	-0.00277077	0.309706	0.856541	-0.0103635	0.806213	-0.00539298	0.297504	0.163817	0.685666	33.4566	351.044	34.9121
Nerve_Tibial	ENSG00000153317.14	3	0.0149116	0.220862	0.481059	-0.00896132	0.0387845	2.18503	0.335372	0.0048228	0.893494	0.00374395	0.249904	1.98377	0.158993	34.7028	129.659	53.1707
Nerve_Tibial	ENSG00000153406.13	3	0.0250024	0.0017037	0.0179895	0.00938387	0.0406209	1.21464	0.54481	0.0522529	0.180597	-0.0156325	0.524335	0.705853	0.400824	30.7283	551.26	36.9052
Nerve_Tibial	ENSG00000154134.14	3	-0.0266691	0.066237	0.237726	-0.0551261	0.00178801	2.01764	0.36465	0.168109	0.319724	-0.052685	0.752792	0.67862	0.410062	33.2572	129.095	57.2884
Nerve_Tibial	ENSG00000154277.12	3	0.0074271	0.366241	0.628887	-0.00868387	0.0235381	3.31777	0.190351	-0.00999166	0.746165	0.00750246	0.464369	2.39775	0.12151	45.2206	144.991	82.7124
Nerve_Tibial	ENSG00000154328.15	4	0.0131768	0.157559	0.400636	-0.0050964	0.0314499	4.1218	0.248609	-0.00820514	0.878421	0.00889968	0.31617	3.80618	0.149107	34.3163	289.275	44.1567
Nerve_Tibial	ENSG00000154743.17	3	0.0268476	0.0969666	0.301386	-0.00485634	0.0585515	2.93379	0.230641	-0.0372795	0.360887	0.0187408	0.913096	0.00297981	0.956467	33.1281	51.0282	34.5828
Nerve_Tibial	ENSG00000154760.13	3	-0.00879608	0.373977	0.63604	-0.0281876	0.0105954	1.83242	0.400032	-0.0301018	0.411589	0.0081475	0.459216	1.33355	0.248174	30.7542	228.261	47.8832
Nerve_Tibial	ENSG00000154803.12	5	-3.05978e-05	0.996083	0.998508	-0.0122465	0.0121853	1.47691	0.830723	-0.0106224	0.488368	0.00521461	0.550491	0.905025	0.824215	34.0632	968.9	68.1291
Nerve_Tibial	ENSG00000155275.18	5	0.0169781	0.0324302	0.149095	0.00142156	0.0325346	2.03632	0.729079	-0.0129194	0.706318	0.0122102	0.629927	1.2329	0.745125	34.214	213.937	36.3064
Nerve_Tibial	ENSG00000155393.12	5	0.00746787	0.204489	0.462613	-0.00406744	0.0190032	4.67597	0.322189	-0.00189334	0.88482	0.00566536	0.583121	3.83371	0.27999	34.2587	962.513	48.3005
Nerve_Tibial	ENSG00000155816.19	5	0.0171194	0.160702	0.404906	-0.00680093	0.0410398	3.68687	0.450039	0.0535837	0.302392	-0.00790787	0.530325	3.13977	0.370573	32.6472	104.741	50.9413
Nerve_Tibial	ENSG00000156171.14	3	0.0165049	0.0275056	0.133231	0.00182926	0.0311805	0.445985	0.800121	0.00460917	0.84996	0.00694859	0.392083	0.182765	0.669008	33.3867	594.845	37.1162
Nerve_Tibial	ENSG00000156172.5	3	-0.00732049	0.286118	0.555749	-0.0207715	0.00613054	0.916855	0.632277	-0.0123396	0.32153	0.00370011	0.371125	0.683265	0.408465	43.7536	92.5982	90.8658
Nerve_Tibial	ENSG00000156219.16	6	-0.00447136	0.340059	0.606113	-0.0136572	0.00471445	6.72097	0.242233	0.00670663	0.560879	-0.00759217	0.710102	5.25066	0.262531	33.8503	1190.32	49.3842
Nerve_Tibial	ENSG00000156261.12	4	-0.036372	0.00228513	0.0224675	-0.0597418	-0.0130023	0.301485	0.959749	-0.0358356	0.071023	-0.000225584	0.0269661	0.300343	0.86056	30.9527	470.294	68.8917
Nerve_Tibial	ENSG00000156711.16	3	-0.0045993	0.696618	0.858362	-0.0277199	0.0185213	11.6864	0.0028996	0.174914	0.456179	-0.0510274	0.559837	7.32294	0.00680801	33.9769	49.8731	39.3888
Nerve_Tibial	ENSG00000157087.17	3	-0.0176919	0.282023	0.551716	-0.0499246	0.0145408	10.5949	0.00500434	0.0952406	0.0164094	-0.0333484	0.998231	0.820038	0.365169	33.4519	59.1376	45.8977
Nerve_Tibial	ENSG00000157335.20	3	-0.0194169	0.0135361	0.0820852	-0.0348285	-0.00400535	0.565344	0.753767	0.00401314	0.942623	-0.0143363	0.328762	0.385187	0.53484	32.2741	139.26	132.251
Nerve_Tibial	ENSG00000157379.13	5	0.00582112	0.697536	0.859016	-0.023535	0.0351772	10.6747	0.0304735	-0.00831665	0.872716	0.0049042	0.226931	10.3868	0.0155486	31.8367	213.14	89.9099
Nerve_Tibial	ENSG00000157578.13	7	0.0150351	6.71294e-05	0.00150635	0.0076426	0.0224276	6.24964	0.395814	0.0149604	0.20988	5.19457e-05	0.00532697	6.24959	0.282685	31.9477	605.45	46.1956
Nerve_Tibial	ENSG00000157823.16	5	0.00546872	0.364956	0.627443	-0.00636235	0.0172998	2.65711	0.61674	0.0277437	0.069615	-0.0132173	0.887156	0.14318	0.986194	34.0262	789.646	39.4419
Nerve_Tibial	ENSG00000157833.12	5	0.00922396	0.257027	0.523606	-0.00672617	0.0251741	0.386834	0.983541	0.0148569	0.604471	-0.00297408	0.162278	0.344888	0.951377	42.827	81.5758	56.094
Nerve_Tibial	ENSG00000157895.11	4	-0.0798045	3.86839e-05	0.000956094	-0.117813	-0.0417957	11.0743	0.0113308	-0.0100837	0.731975	-0.0224077	0.989843	2.5733	0.276194	32.0465	176.922	45.3618
Nerve_Tibial	ENSG00000158163.14	3	0.00944079	0.418934	0.67583	-0.013452	0.0323336	6.77568	0.0337815	0.0617212	0.127599	-0.0206556	0.847178	2.22602	0.135703	40.3119	114.225	42.7583
Nerve_Tibial	ENSG00000158457.5	7	-0.0101873	0.257242	0.523855	-0.0278112	0.00743661	8.43943	0.207644	-0.0212197	0.68551	0.00354282	0.169709	8.3626	0.137352	31.1855	63.6222	41.9819
Nerve_Tibial	ENSG00000158717.10	3	0.00869133	0.500509	0.737813	-0.0165944	0.033977	0.00345088	0.998276	0.00226206	0.988706	0.00177179	0.0321983	0.0018215	0.965957	55.7619	91.5722	61.2013
Nerve_Tibial	ENSG00000158769.17	3	0.00017333	0.977999	0.992205	-0.0121452	0.0124919	1.31454	0.518263	-0.0124009	0.382466	0.0090458	0.676645	0.339217	0.560281	42.4094	351.844	92.5529
Nerve_Tibial	ENSG00000158793.13	3	-0.00510966	0.676324	0.847014	-0.0290979	0.0188786	1.51472	0.468903	-0.0238507	0.251318	0.00851886	0.73518	0.271334	0.602439	34.6662	96.1157	74.3706
Nerve_Tibial	ENSG00000158805.11	3	0.0265836	0.0323944	0.149022	0.00223087	0.0509363	1.0783	0.583245	0.121331	0.213117	-0.0338413	0.673039	0.117402	0.73187	37.8539	106.982	88.3932
Nerve_Tibial	ENSG00000158825.5	4	0.0174016	0.0115221	0.0737405	0.00390185	0.0309014	1.99624	0.573188	-0.0188247	0.535049	0.0174345	0.779699	0.493826	0.781209	32.3379	172.074	68.7557
Nerve_Tibial	ENSG00000158856.17	3	0.00424891	0.750754	0.886471	-0.0219681	0.0304659	3.14793	0.207222	0.0959674	0.0745531	-0.0244697	0.921502	0.052204	0.819272	34.9302	101.04	43.534
Nerve_Tibial	ENSG00000158865.12	3	-0.00580963	0.145987	0.381429	-0.0136417	0.00202243	1.08819	0.580367	-0.00822733	0.385413	0.00258064	0.221696	1.00827	0.315317	33.9304	588.165	66.8535
Nerve_Tibial	ENSG00000159228.12	3	0.00645734	0.574463	0.788208	-0.0160829	0.0289976	0.0554855	0.972639	0.0122419	0.653768	-0.00227381	0.184783	0.000869363	0.976478	38.989	139.551	107.436
Nerve_Tibial	ENSG00000159231.5	3	-0.00153044	0.91613	0.968215	-0.030014	0.0269531	2.88752	0.236039	-0.0438105	0.663765	0.010377	0.333227	2.4359	0.118586	36.8082	58.8237	53.5956
Nerve_Tibial	ENSG00000159445.12	3	0.0125197	0.0839868	0.276759	-0.00168056	0.0267199	4.60152	0.100183	-0.0267093	0.473087	0.019975	0.727814	2.0862	0.148636	34.6026	359.95	60.9245
Nerve_Tibial	ENSG00000159648.11	7	-0.00284712	0.660405	0.838835	-0.0155482	0.00985392	12.7074	0.0479251	0.012247	0.375067	-0.0088473	0.77936	9.77461	0.0818793	31.067	642.7	42.1662
Nerve_Tibial	ENSG00000159871.14	3	-0.00325268	0.736414	0.87889	-0.0221922	0.0156868	0.585421	0.746238	-0.0276418	0.592178	0.00875872	0.369597	0.353907	0.55191	34.6273	73.8353	48.5226
Nerve_Tibial	ENSG00000159899.14	3	-0.0263854	0.0186262	0.101493	-0.0483641	-0.00440665	0.228688	0.891951	-0.0302348	0.402943	0.00119011	0.0891863	0.216142	0.641996	37.0571	201.761	47.0875
Nerve_Tibial	ENSG00000160072.19	3	-0.00836628	0.390891	0.651473	-0.0274777	0.0107451	2.6668	0.26358	-0.0281739	0.137641	0.0255778	0.78138	1.06103	0.30298	57.4075	327.152	65.005
Nerve_Tibial	ENSG00000160117.14	3	-0.0103138	0.252434	0.518301	-0.027977	0.00734932	1.44995	0.484336	0.0168068	0.554821	-0.010821	0.684937	0.440618	0.506824	54.1007	216.779	58.1804
Nerve_Tibial	ENSG00000160194.17	3	0.00444719	0.569211	0.784499	-0.0108658	0.0197601	0.569295	0.752279	0.0014378	0.948353	0.0013196	0.115168	0.548315	0.459007	43.876	137.376	91.9041
Nerve_Tibial	ENSG00000160200.17	4	-0.0100639	0.0586601	0.220488	-0.0204963	0.000368503	0.153452	0.984729	-0.00690459	0.628998	-0.00234604	0.188278	0.0967099	0.952796	35.6857	258.608	55.4465
Nerve_Tibial	ENSG00000160213.6	3	9.9906e-05	0.993846	0.997656	-0.0252877	0.0254876	0.0988189	0.951791	-0.0116682	0.898393	0.0033329	0.103512	0.0818931	0.774748	38.7093	170.324	56.3528
Nerve_Tibial	ENSG00000160221.16	5	0.00197326	0.605345	0.807198	-0.00551136	0.00945788	2.66402	0.615526	0.00372584	0.659473	-0.00196326	0.183705	2.61005	0.455731	36.2403	908.728	40.6003
Nerve_Tibial	ENSG00000160223.16	3	-0.017649	0.0279294	0.134492	-0.0333847	-0.00191331	1.97842	0.371871	-0.0275564	0.899983	0.00501065	0.0360894	1.97438	0.159984	37.845	62.51	37.9873
Nerve_Tibial	ENSG00000160226.15	4	0.0031905	0.652289	0.833041	-0.0106876	0.0170686	1.59243	0.661107	0.00907608	0.600873	-0.00262588	0.289812	1.45434	0.483274	31.0401	462.129	92.5309
Nerve_Tibial	ENSG00000160284.14	8	0.00182865	0.676277	0.847014	-0.00675498	0.0104123	3.50902	0.834269	-0.00896463	0.5366	0.00671018	0.564863	2.89995	0.821296	36.2385	488.522	45.2613
Nerve_Tibial	ENSG00000160323.18	3	0.00162935	0.869945	0.946218	-0.0178753	0.021134	2.19457	0.333777	0.0274384	0.257564	-0.0112745	0.757171	0.830474	0.362136	48.7489	122.885	116.831
Nerve_Tibial	ENSG00000160336.14	8	-0.00865604	0.065685	0.236464	-0.0178736	0.000561512	2.88879	0.895096	-0.0220577	0.157354	0.00633871	0.632438	2.0769	0.912492	33.6104	296.929	49.2245
Nerve_Tibial	ENSG00000160360.12	3	0.0445324	0.00119278	0.0136491	0.0175986	0.0714663	7.04546	0.0295187	0.0972361	0.403004	-0.0145414	0.36356	5.75878	0.0164064	34.7676	125.291	61.2592
Nerve_Tibial	ENSG00000160439.15	4	0.00775398	0.135097	0.365184	-0.00241634	0.0179243	2.31349	0.509942	0.0238478	0.255584	-0.0113572	0.571551	1.68646	0.430318	36.7169	439.911	75.4869
Nerve_Tibial	ENSG00000160867.14	5	0.00597362	0.182974	0.434967	-0.00281853	0.0147658	4.11923	0.39011	0.00039637	0.970338	0.00394314	0.444328	3.69189	0.296714	34.7647	1032.45	63.9548
Nerve_Tibial	ENSG00000160948.13	3	0.000137331	0.986576	0.995753	-0.0158601	0.0161348	6.59276	0.0370168	-0.00283671	0.921561	0.00231839	0.118179	6.45021	0.0110939	38.0269	653.464	44.672
Nerve_Tibial	ENSG00000161010.14	3	-0.00212121	0.872922	0.947183	-0.0281139	0.0238715	0.739316	0.690971	-0.00612098	0.855772	0.00131983	0.10281	0.72262	0.395286	31.8241	245.651	100.404
Nerve_Tibial	ENSG00000161021.11	3	0.0195268	0.0230067	0.117658	0.00269162	0.0363621	0.250646	0.882212	0.0146992	0.307651	0.00303445	0.323548	0.0764981	0.7821	59.5697	208.368	74.4512
Nerve_Tibial	ENSG00000161265.14	3	-0.00214746	0.798573	0.910745	-0.0186405	0.0143456	1.31833	0.517284	-0.00235884	0.897046	0.000113629	0.0109094	1.31808	0.250937	34.1553	590.362	39.7255
Nerve_Tibial	ENSG00000161281.10	4	0.0111846	0.466258	0.713789	-0.0189033	0.0412725	6.19397	0.102545	-0.0387648	0.109046	0.01931	0.978635	0.897162	0.638534	47.4021	165.137	70.0981
Nerve_Tibial	ENSG00000161328.10	3	-0.00744155	0.319671	0.586512	-0.022098	0.00721492	3.32003	0.190136	-0.0535822	0.0505666	0.0261518	0.919884	0.257486	0.611853	34.1351	202.852	48.3028
Nerve_Tibial	ENSG00000161640.15	3	-0.00957336	0.304766	0.573294	-0.0278566	0.00870985	2.9864	0.224652	-0.0578242	0.187845	0.0178053	0.742739	1.30785	0.252784	35.5559	108.477	63.8483
Nerve_Tibial	ENSG00000161692.17	6	0.00506283	0.34509	0.610583	-0.00544706	0.0155727	2.87939	0.718574	0.00933861	0.459298	-0.00295402	0.291809	2.7393	0.602356	39.3901	781.924	52.5835
Nerve_Tibial	ENSG00000161888.11	3	-0.0738267	1.05698e-15	8.46227e-13	-0.0918687	-0.0557847	25.4975	2.906e-06	0.0367154	0.811916	-0.0450322	0.539756	16.5	4.865e-05	32.9246	64.7761	57.061
Nerve_Tibial	ENSG00000161896.11	4	0.0207792	0.0426042	0.179228	0.000692846	0.0408656	0.620233	0.891785	-0.00835623	0.844824	0.00790135	0.517938	0.126039	0.938925	30.8348	126.303	44.9964
Nerve_Tibial	ENSG00000161912.17	4	-0.00183394	0.847745	0.935416	-0.0205554	0.0168875	6.69204	0.0823888	0.0166141	0.226603	-0.0137904	0.894847	2.89348	0.235336	31.1208	776.804	48.023
Nerve_Tibial	ENSG00000161996.18	3	0.00313291	0.772083	0.897584	-0.0180663	0.0243321	0.789605	0.673813	0.0364721	0.418362	-0.0140456	0.553953	0.208928	0.647609	33.6336	297.185	70.7224
Nerve_Tibial	ENSG00000162341.16	3	0.0325497	0.0139771	0.0836676	0.0065936	0.0585058	0.103885	0.949383	0.0629892	0.509508	-0.00895114	0.252444	0.00028914	0.986433	37.5645	76.7249	47.0337
Nerve_Tibial	ENSG00000162365.11	3	-0.0024308	0.823511	0.924002	-0.0237923	0.0189307	1.87767	0.391083	0.00884249	0.923114	-0.004462	0.0992267	1.84893	0.173908	40.4929	94.4719	53.019
Nerve_Tibial	ENSG00000162390.17	3	-0.010368	0.412189	0.669117	-0.035148	0.0144121	1.24849	0.535665	0.0128398	0.756526	-0.00848938	0.443803	0.902163	0.342202	45.901	59.6506	49.9349
Nerve_Tibial	ENSG00000162461.7	3	0.0148918	0.0413106	0.175782	0.000587056	0.0291966	0.388148	0.823597	0.0196964	0.330482	-0.00263299	0.200893	0.323377	0.569585	31.797	391.06	46.6573
Nerve_Tibial	ENSG00000162669.15	3	0.00475263	0.27082	0.539424	-0.00370649	0.0132117	1.22902	0.540905	-0.00523618	0.602684	0.00942614	0.728386	0.0204468	0.886296	45.5436	429.345	201.24
Nerve_Tibial	ENSG00000162704.15	3	-0.0218526	0.110328	0.32474	-0.0486764	0.0049713	3.72325	0.15542	0.0311547	0.575746	-0.0143137	0.687523	1.84303	0.174596	33.5541	150.116	64.8653
Nerve_Tibial	ENSG00000162722.8	6	-0.0246052	5.55677e-05	0.00128286	-0.0365692	-0.0126413	4.85737	0.433534	-0.0190147	0.248227	-0.00305993	0.289138	4.69604	0.319931	32.1061	499.433	40.938
Nerve_Tibial	ENSG00000162769.12	3	0.0398471	0.00407717	0.0348315	0.0126551	0.0670392	0.273913	0.872008	0.0170861	0.709039	0.00633548	0.398051	0.00184656	0.965724	32.1618	129.66	34.2318
Nerve_Tibial	ENSG00000162779.21	5	-0.00125626	0.809794	0.916456	-0.011486	0.00897352	4.84249	0.303845	0.00684416	0.811993	-0.00606327	0.226442	4.71245	0.194106	30.8132	260.754	42.7101
Nerve_Tibial	ENSG00000162782.15	6	0.0028792	0.475575	0.720482	-0.00503057	0.010789	4.39665	0.493829	-0.000597386	0.95051	0.00248378	0.311068	4.2273	0.376117	30.7309	855.002	47.6195
Nerve_Tibial	ENSG00000162817.6	5	-0.0111795	0.240627	0.505639	-0.0298526	0.0074936	8.31409	0.0807269	0.0113375	0.603648	-0.0114475	0.744387	5.81085	0.121184	31.2871	409.021	40.9645
Nerve_Tibial	ENSG00000162836.11	4	-0.0104708	0.380222	0.64179	-0.0338584	0.0129168	8.44546	0.0376489	-0.00522164	0.911532	-0.00213147	0.0935168	8.38758	0.015089	31.1376	414.794	86.6096
Nerve_Tibial	ENSG00000162877.12	5	0.00548174	0.208767	0.467619	-0.00306586	0.0140293	1.57327	0.813589	0.0046479	0.658577	0.000559119	0.0694197	1.56568	0.667197	36.5604	796.055	40.3972
Nerve_Tibial	ENSG00000162881.6	4	0.0302259	0.0100969	0.0671912	0.00719699	0.0532547	0.810194	0.847027	-0.0422256	0.646321	0.0201695	0.572719	0.179992	0.913935	30.8741	78.9016	54.3969
Nerve_Tibial	ENSG00000162882.14	3	-0.00271816	0.79171	0.907628	-0.0228911	0.0174548	0.197065	0.906166	0.00813565	0.834696	-0.00336808	0.227148	0.113749	0.735916	53.3137	243.824	59.4641
Nerve_Tibial	ENSG00000162885.12	3	0.00881002	0.229106	0.492413	-0.00554752	0.0231676	2.48293	0.288961	-0.00653582	0.897699	0.00766806	0.242858	2.26622	0.132222	35.5813	346.569	60.5833
Nerve_Tibial	ENSG00000162994.15	6	0.00425332	0.247151	0.512287	-0.00294997	0.0114566	1.49949	0.913128	0.00422914	0.586624	2.17357e-05	0.00281363	1.49948	0.826733	31.1165	1409.42	61.5107
Nerve_Tibial	ENSG00000162998.4	5	-0.01848	0.0127496	0.0786593	-0.0330223	-0.00393779	4.2004	0.379564	-0.0172676	0.445769	-0.000621634	0.0461148	4.19572	0.241091	31.9604	438.8	38.6521
Nerve_Tibial	ENSG00000163041.9	3	0.00463983	0.49752	0.73542	-0.00876514	0.0180448	1.42388	0.490691	-0.00662623	0.69535	0.00676272	0.533343	0.894002	0.344395	35.1681	541.466	38.1285
Nerve_Tibial	ENSG00000163131.10	3	-0.0653666	1.51617e-07	1.04901e-05	-0.0897669	-0.0409662	20.14	4.23303e-05	0.0367061	0.420989	-0.0307184	0.987941	2.75806	0.0967653	31.7397	110.626	77.7754
Nerve_Tibial	ENSG00000163155.11	3	0.0159468	0.250275	0.516185	-0.0112391	0.0431327	3.16422	0.205541	0.0907344	0.227205	-0.0220657	0.693536	1.54665	0.213631	32.7295	74.4421	46.5105
Nerve_Tibial	ENSG00000163161.12	5	-0.0014593	0.830536	0.927136	-0.0148238	0.0119052	5.47113	0.242279	0.0118482	0.688265	-0.00732456	0.359033	5.10132	0.164526	31.6868	565.323	57.8782
Nerve_Tibial	ENSG00000163281.11	4	0.00525159	0.485011	0.727492	-0.00948913	0.0199923	1.96767	0.579145	-0.0122227	0.518437	0.00864618	0.685604	0.955547	0.620163	31.5591	509.728	64.7795
Nerve_Tibial	ENSG00000163389.10	3	0.000606629	0.93576	0.975362	-0.0141449	0.0153581	0.534009	0.76567	0.00795138	0.529272	-0.0040598	0.530544	0.0107529	0.91741	50.0141	373.591	56.3524
Nerve_Tibial	ENSG00000163576.17	7	-0.00836473	0.0135685	0.0821689	-0.0150063	-0.00172319	1.39779	0.965993	-0.00377867	0.6	-0.00362283	0.529193	0.877711	0.971814	30.8692	2589.45	42.8045
Nerve_Tibial	ENSG00000163586.9	5	0.00364139	0.486988	0.728613	-0.00662608	0.0139089	5.75181	0.218466	0.0209214	0.108106	-0.013044	0.844954	3.43605	0.329152	32.4921	525.834	44.8814
Nerve_Tibial	ENSG00000163682.15	6	0.0114893	0.0392269	0.169496	0.000567473	0.0224112	4.80793	0.439768	0.0210537	0.184905	-0.00572747	0.482502	4.35217	0.360438	34.4652	2389.37	46.6684
Nerve_Tibial	ENSG00000163702.18	3	-0.0480108	0.00253735	0.0244084	-0.0791814	-0.0168402	0.518904	0.771474	-0.0590948	0.0900077	0.00358824	0.27917	0.391206	0.531666	36.2963	63.675	56.9108
Nerve_Tibial	ENSG00000163703.17	6	0.00231083	0.766715	0.89481	-0.0129555	0.0175771	2.77432	0.73473	-0.0114024	0.486112	0.00610844	0.659087	1.86732	0.760145	37.8371	980.319	51.2728
Nerve_Tibial	ENSG00000163870.14	3	-0.0314007	0.0197865	0.105936	-0.0578102	-0.00499106	0.0301963	0.985015	-0.0326811	0.246597	0.000419959	0.0412107	0.0275262	0.868228	32.16	164.873	36.7916
Nerve_Tibial	ENSG00000163879.10	3	-0.020418	0.0236588	0.120045	-0.0381047	-0.00273122	14.6574	0.00065641	0.0129344	0.911298	-0.0133323	0.235586	13.4495	0.000245072	49.9627	154.453	52.2696
Nerve_Tibial	ENSG00000163945.15	5	-0.00122191	0.903208	0.961852	-0.0209151	0.0184712	9.6467	0.0468186	0.00578337	0.835433	-0.0041807	0.217526	9.40766	0.0243343	39.1271	258.808	63.5505
Nerve_Tibial	ENSG00000164039.14	5	0.00585184	0.331406	0.598447	-0.00595663	0.0176603	4.42549	0.351474	-0.0332109	0.224344	0.0231109	0.856152	2.28919	0.514595	34.2737	651.479	83.9852
Nerve_Tibial	ENSG00000164048.13	4	-0.0212492	0.00293947	0.0273079	-0.0352531	-0.00724526	8.37337	0.0388937	-0.00556157	0.736753	-0.0137181	0.705143	5.40687	0.0669751	33.6051	1388.14	55.6672
Nerve_Tibial	ENSG00000164123.6	4	-0.0104593	0.0162048	0.0922776	-0.0189858	-0.00193287	2.36335	0.500493	-0.0101543	0.397087	-0.000201806	0.0220809	2.36245	0.306903	46.0585	1012.11	74.6729
Nerve_Tibial	ENSG00000164144.15	3	0.0261762	0.0105718	0.0694841	0.00610833	0.0462441	1.65604	0.436913	5.96987e-05	0.998495	0.0092878	0.616967	0.895098	0.3441	37.6067	360.936	44.856
Nerve_Tibial	ENSG00000164241.13	4	-0.00074393	0.930065	0.973173	-0.0173577	0.0158699	6.70984	0.0817444	-0.0245598	0.37028	0.0158583	0.640504	4.72581	0.0941461	32.5385	408.317	46.1478
Nerve_Tibial	ENSG00000164253.13	4	-0.0104437	0.209884	0.468716	-0.0267685	0.00588101	2.69035	0.441869	-0.00968976	0.678856	-0.000351641	0.0282128	2.68867	0.260713	38.027	123.975	71.7823
Nerve_Tibial	ENSG00000164303.10	3	-0.0196404	0.249488	0.51513	-0.0530676	0.0137867	0.805776	0.668387	-0.204631	0.56548	0.0357807	0.397045	0.535214	0.464423	35.8986	73.8205	55.6544
Nerve_Tibial	ENSG00000164307.12	6	-0.0379386	5.10291e-07	2.91816e-05	-0.0527439	-0.0231333	2.82056	0.727626	-0.0643477	0.0359788	0.00943382	0.625479	2.03196	0.729881	35.5276	210.275	68.206
Nerve_Tibial	ENSG00000164308.16	4	0.0125368	0.00207482	0.0208783	0.00455719	0.0205164	2.69391	0.441264	0.0190349	0.0955479	-0.00575629	0.461452	2.26547	0.322152	32.3523	2988.87	43.3552
Nerve_Tibial	ENSG00000164344.15	5	0.00376477	0.671359	0.845124	-0.0136265	0.021156	8.84841	0.0650022	-0.00374116	0.872498	0.0041503	0.278707	8.48834	0.036927	33.3617	220.808	50.6769
Nerve_Tibial	ENSG00000164346.9	4	0.00784667	0.110236	0.324641	-0.00178258	0.0174759	1.44194	0.695734	0.0102402	0.225842	-0.00171935	0.272038	1.32095	0.516606	31.9049	1829.87	68.7597
Nerve_Tibial	ENSG00000164440.14	3	0.00248503	0.787344	0.90568	-0.0155701	0.0205402	0.156343	0.924806	0.00459946	0.861657	-0.000909834	0.0681267	0.149035	0.69946	32.8321	168.647	36.7491
Nerve_Tibial	ENSG00000164530.13	3	0.0178217	0.0900363	0.288534	-0.0027834	0.0384268	7.36236	0.0251932	0.0768306	0.292074	-0.0196385	0.603457	4.28347	0.0384846	33.0419	99.6528	36.9611
Nerve_Tibial	ENSG00000164535.14	4	-0.0308494	3.08722e-12	1.03293e-09	-0.0395196	-0.0221791	3.2011	0.361647	-0.0452231	2.69317e-05	0.0127726	0.854088	1.08662	0.580822	49.9432	1136.79	248.909
Nerve_Tibial	ENSG00000164574.15	3	0.0070245	0.503949	0.740304	-0.013577	0.027626	0.529371	0.767447	0.00171896	0.958077	0.00202988	0.136043	0.500014	0.479494	34.4123	82.7081	57.189
Nerve_Tibial	ENSG00000164669.12	4	0.00775549	0.0788621	0.266283	-0.000894284	0.0164053	1.98793	0.574915	-0.0259858	0.456274	0.0307451	0.670528	1.03696	0.595425	31.9224	567.275	35.6958
Nerve_Tibial	ENSG00000164695.4	3	-0.00516337	0.575562	0.789088	-0.0232388	0.012912	2.76249	0.251265	0.0287266	0.36953	-0.0184199	0.736068	1.22886	0.267629	37.7733	112.966	54.4724
Nerve_Tibial	ENSG00000164733.20	4	-0.00884608	0.656318	0.836155	-0.0478076	0.0301155	5.78657	0.122468	0.0322031	0.727324	-0.00880727	0.353865	5.2348	0.0729923	30.7728	112.645	35.9913
Nerve_Tibial	ENSG00000164764.10	3	0.0303335	0.0827013	0.27441	-0.00392871	0.0645958	0.317944	0.85302	0.0931719	0.541648	-0.011867	0.321381	0.146259	0.702136	34.1303	73.869	46.6988
Nerve_Tibial	ENSG00000164818.15	3	0.0207848	0.00487313	0.0399127	0.00631479	0.0352548	4.69852	0.0954399	0.038416	0.535373	-0.00835898	0.230956	4.32558	0.0375435	38.7154	354.49	96.477
Nerve_Tibial	ENSG00000164845.16	3	0.00815552	0.32301	0.589508	-0.00801839	0.0243294	2.72734	0.25572	0.0147537	0.701077	-0.00502743	0.14534	2.6388	0.104282	44.8416	177.444	82.0294
Nerve_Tibial	ENSG00000164880.15	8	-0.00936147	0.135582	0.366275	-0.0216555	0.00293254	9.4231	0.223689	-0.0127664	0.494727	0.00178718	0.154841	9.36357	0.15414	32.5291	808.85	55.6842
Nerve_Tibial	ENSG00000164904.17	3	0.0160433	0.192854	0.447491	-0.00810409	0.0401908	0.26974	0.873829	0.0256343	0.260561	-0.00393139	0.38321	0.0193352	0.88941	40.3997	173.919	125.334
Nerve_Tibial	ENSG00000164978.17	4	-0.00446558	0.400515	0.658865	-0.0148764	0.00594523	2.3226	0.508206	-0.0143703	0.379781	0.00603699	0.47785	1.91295	0.384245	39.3174	586.503	159.522
Nerve_Tibial	ENSG00000165025.14	3	0.0311352	0.00524344	0.0420545	0.00927605	0.0529944	0.985747	0.610869	-0.0159203	0.791061	0.0160347	0.574494	0.35069	0.553723	41.4749	152.923	108.673
Nerve_Tibial	ENSG00000165055.15	4	-0.00411831	0.511977	0.746209	-0.0164273	0.00819063	0.584961	0.899866	-0.0111007	0.430425	0.00367007	0.420513	0.277897	0.870273	31.0581	465.828	41.2211
Nerve_Tibial	ENSG00000165171.10	4	-0.00617386	0.182851	0.434785	-0.0152582	0.00291045	1.85096	0.603909	-0.00472553	0.60539	-0.00102373	0.14574	1.81722	0.403084	31.6003	1101.21	45.996
Nerve_Tibial	ENSG00000165233.17	3	0.0041889	0.74866	0.88521	-0.0214351	0.0298129	0.983038	0.611697	0.0530571	0.304573	-0.0145386	0.671635	0.0277027	0.86781	39.6993	227.607	47.4695
Nerve_Tibial	ENSG00000165272.14	5	0.00124172	0.821395	0.92246	-0.00953885	0.0120223	4.39208	0.355537	-0.0138298	0.500862	0.00869523	0.555603	3.67548	0.298706	43.4117	326.36	48.3428
Nerve_Tibial	ENSG00000165406.15	4	0.00267004	0.874105	0.947878	-0.030358	0.0356981	6.74006	0.080661	-0.0758217	0.0413379	0.0241227	0.973293	1.83038	0.40044	31.1337	156.309	40.755
Nerve_Tibial	ENSG00000165478.6	3	-0.0141483	0.158266	0.401548	-0.0338022	0.00550555	0.533219	0.765972	-0.00287071	0.898383	-0.00471508	0.424896	0.219002	0.639802	31.7555	82.685	74.0457
Nerve_Tibial	ENSG00000165502.6	3	-0.00333944	0.646902	0.831134	-0.017628	0.0109491	0.943689	0.623851	-0.00511607	0.890423	0.00114818	0.0389147	0.941308	0.331942	36.6602	983.794	57.6248
Nerve_Tibial	ENSG00000165650.11	4	0.0148641	0.221417	0.482032	-0.00896141	0.0386897	3.97529	0.264144	0.0425441	0.638321	-0.00883713	0.243323	3.79321	0.150077	31.2356	408.906	87.041
Nerve_Tibial	ENSG00000165682.14	4	-0.00175064	0.717139	0.868876	-0.0112216	0.00772035	2.84451	0.416225	0.00124448	0.93363	-0.00294021	0.171633	2.7792	0.249175	30.9414	902.6	33.9005
Nerve_Tibial	ENSG00000165752.16	6	-0.00200381	0.859693	0.940827	-0.024222	0.0202144	7.45988	0.188623	-0.0566437	0.178987	0.0164918	0.819368	5.15148	0.272105	31.899	76.6041	37.7302
Nerve_Tibial	ENSG00000165806.19	8	-0.00914019	0.0162046	0.0922776	-0.0165913	-0.00168911	2.78716	0.903969	-0.00210877	0.857049	-0.00420085	0.474598	2.38388	0.88123	33.2588	955.722	63.6509
Nerve_Tibial	ENSG00000165828.14	3	-0.00668698	0.651016	0.832415	-0.0356606	0.0222866	1.68041	0.431623	-0.0756698	0.459198	0.0470342	0.505387	1.14588	0.284413	31.0049	163.125	80.4083
Nerve_Tibial	ENSG00000165863.16	3	-0.00167904	0.912583	0.966156	-0.0316558	0.0282977	2.84891	0.240639	0.0463028	0.154443	-0.0161132	0.905512	0.0527098	0.818413	35.3235	129.061	41.2235
Nerve_Tibial	ENSG00000165929.12	4	0.00370248	0.588965	0.797609	-0.00972751	0.0171325	4.15982	0.244716	0.0235483	0.0999151	-0.0103111	0.870903	1.85648	0.395248	34.5426	558.239	48.8249
Nerve_Tibial	ENSG00000165983.14	3	-0.00319395	0.751405	0.886879	-0.022955	0.0165671	2.38775	0.303045	0.0150159	0.841715	-0.00537843	0.19527	2.25021	0.133596	35.218	97.7358	35.8642
Nerve_Tibial	ENSG00000165985.9	3	0.00255151	0.549589	0.771166	-0.0058059	0.0109089	0.546729	0.760815	-0.0100639	0.56722	0.0114451	0.54025	0.000226204	0.988	35.8943	787.834	74.8051
Nerve_Tibial	ENSG00000166183.15	5	-0.0132433	0.0753715	0.258705	-0.0278403	0.00135372	3.27726	0.512544	0.0141631	0.53182	-0.0142494	0.799831	1.63612	0.651229	30.9707	358.542	39.7553
Nerve_Tibial	ENSG00000166228.8	3	-0.0164479	0.272028	0.540512	-0.0457972	0.0129013	0.401436	0.818143	-0.187904	0.489322	0.0415654	0.4725	0.00223067	0.96233	43.7325	152.685	59.8616
Nerve_Tibial	ENSG00000166263.13	4	0.0134023	0.14377	0.378007	-0.00456618	0.0313709	2.76451	0.429375	0.0124462	0.743974	0.000408931	0.0208683	2.76357	0.25113	31.8763	351.54	40.5975
Nerve_Tibial	ENSG00000166321.13	3	0.0106033	0.111983	0.327076	-0.00247262	0.0236793	19.6886	5.30488e-05	-0.0125658	0.757165	0.0179574	0.521597	13.1039	0.000294684	33.3967	533.253	34.5595
Nerve_Tibial	ENSG00000166333.13	3	-0.0152666	0.192291	0.446676	-0.038216	0.0076827	0.0803739	0.96061	-0.0090815	0.824212	-0.00203704	0.125465	0.0554414	0.813852	37.2037	232.807	75.5805
Nerve_Tibial	ENSG00000166435.15	5	-0.00879692	0.0180181	0.0991926	-0.0160865	-0.00150734	3.70424	0.44751	-0.00768242	0.354561	-0.0010449	0.122923	3.67493	0.298773	39.7775	3851.53	42.562
Nerve_Tibial	ENSG00000166436.15	5	-0.0115647	0.0640057	0.232547	-0.0238026	0.000673247	3.19336	0.526004	-0.0158925	0.354308	0.00212031	0.214084	3.11672	0.373978	43.0839	791.66	50.0895
Nerve_Tibial	ENSG00000166664.13	4	-0.0162096	0.0143342	0.0849631	-0.0291835	-0.00323568	1.16231	0.762058	-0.0275152	0.200181	0.00762788	0.419935	0.85618	0.651753	37.6936	122.373	47.5282
Nerve_Tibial	ENSG00000166750.9	3	0.000399825	0.958594	0.984816	-0.0146942	0.0154938	1.30247	0.521402	0.0197285	0.391371	-0.00924799	0.627136	0.508369	0.475846	39.7667	374.489	51.6861
Nerve_Tibial	ENSG00000166763.7	4	-0.00306845	0.670406	0.84463	-0.0171995	0.0110626	0.430156	0.933945	0.0117144	0.70953	-0.00840127	0.370846	0.196947	0.90622	44.155	215.741	45.5474
Nerve_Tibial	ENSG00000166796.11	3	-0.0087104	0.0715849	0.250463	-0.0181857	0.000764876	2.79672	0.247002	0.00196562	0.824395	-0.0107436	0.849643	0.728092	0.393502	39.767	530.87	41.6169
Nerve_Tibial	ENSG00000166896.7	7	-0.00176345	0.775921	0.899231	-0.0139062	0.0103793	18.0752	0.00604706	0.0128992	0.388203	-0.0123623	0.717601	14.6821	0.0118106	32.5781	1563.42	48.6083
Nerve_Tibial	ENSG00000166912.16	3	-0.00194683	0.894885	0.957914	-0.0308263	0.0269327	0.657696	0.719752	0.0709876	0.436216	-0.0164531	0.582409	0.000612114	0.980262	60.9817	132.365	61.4465
Nerve_Tibial	ENSG00000166928.10	3	0.00334507	0.622275	0.816911	-0.00996356	0.0166537	2.0402	0.360559	-0.0164083	0.29027	0.00940881	0.8432	0.0353768	0.850808	30.7284	471.015	58.7149
Nerve_Tibial	ENSG00000166938.12	3	-0.00695214	0.49132	0.731545	-0.0267512	0.0128469	3.75011	0.153346	-0.0149454	0.692496	0.00389578	0.193303	3.53827	0.0599681	44.1265	225.547	65.9754
Nerve_Tibial	ENSG00000166997.7	3	0.0287859	0.110181	0.324577	-0.00653398	0.0641057	5.35645	0.068685	-0.0440812	0.237982	0.0204909	0.974046	0.397374	0.528449	42.6214	91.1698	53.8114
Nerve_Tibial	ENSG00000167220.11	3	0.0115017	0.206487	0.465396	-0.00634298	0.0293463	2.014	0.365314	-0.0220429	0.451522	0.0267164	0.771986	0.560792	0.453941	34.2202	302.617	50.7981
Nerve_Tibial	ENSG00000167280.16	5	0.00563846	0.418733	0.675791	-0.00802824	0.0193052	1.65368	0.799113	0.0169176	0.26913	-0.0066069	0.592097	0.968779	0.808806	40.99	548.993	44.4445
Nerve_Tibial	ENSG00000167311.13	3	0.00285206	0.592456	0.799247	-0.00759094	0.0132951	1.35139	0.508802	-0.000358685	0.973149	0.00295841	0.281075	1.19642	0.274038	48.4645	448.53	52.3431
Nerve_Tibial	ENSG00000167325.14	3	-0.0182765	0.0788492	0.266283	-0.0386596	0.00210658	3.87793	0.143853	0.0289675	0.550184	-0.0190942	0.692307	1.90043	0.16803	35.8574	293.963	43.5688
Nerve_Tibial	ENSG00000167468.16	3	-0.0139261	0.20598	0.46444	-0.0355081	0.00765588	2.0253	0.363255	0.0620492	0.256328	-0.0362577	0.844089	0.0118554	0.913296	46.4634	127.062	113.611
Nerve_Tibial	ENSG00000167525.13	4	0.0414196	2.628e-06	0.000113734	0.0241395	0.0586997	3.28877	0.349209	0.0278456	0.347492	0.00630345	0.374314	2.93908	0.230031	32.094	239.796	54.6769
Nerve_Tibial	ENSG00000167543.15	4	-0.0422955	0.112514	0.327965	-0.0945311	0.00994019	34.3563	1.66609e-07	0.0516003	0.17591	-0.0360652	0.992764	7.45788	0.0240183	36.9576	895.651	62.7687
Nerve_Tibial	ENSG00000167595.14	3	-0.00478543	0.702669	0.861848	-0.0293565	0.0197857	1.28351	0.526368	0.0646564	0.305732	-0.0179699	0.738299	0.0237745	0.87746	38.3562	116.351	65.9791
Nerve_Tibial	ENSG00000167608.11	4	0.00419302	0.599452	0.803857	-0.011455	0.019841	4.39332	0.222006	-0.0417907	0.069611	0.0250615	0.962821	0.0511049	0.974771	37.2793	422.234	75.5514
Nerve_Tibial	ENSG00000167642.12	3	-0.0115178	0.234679	0.49804	-0.0305135	0.00747798	0.933866	0.626922	0.0112038	0.821623	-0.00864687	0.358918	0.716536	0.397282	45.8799	93.8274	59.0928
Nerve_Tibial	ENSG00000167644.11	3	-0.0158442	0.0152968	0.0888361	-0.0286485	-0.00303986	1.12237	0.570532	-0.156052	0.248972	0.128957	0.700268	0.0469873	0.828391	38.5805	811.249	47.6918
Nerve_Tibial	ENSG00000167670.15	3	0.0075013	0.217986	0.477626	-0.00443333	0.0194359	0.647357	0.723483	0.00312403	0.897204	0.00294965	0.148379	0.61237	0.433897	47.4947	598.466	93.6086
Nerve_Tibial	ENSG00000167720.12	3	-0.00315089	0.616093	0.813701	-0.0154678	0.00916599	34.9739	2.54392e-08	-0.0590914	0.507921	0.03519	0.49593	24.1807	8.77057e-07	31.2295	393.926	37.4662
Nerve_Tibial	ENSG00000167723.14	4	-0.00424867	0.542206	0.766496	-0.0179115	0.00941417	0.899626	0.825518	-0.00600716	0.621871	0.00104836	0.139756	0.868627	0.647709	32.3502	715.432	39.0078
Nerve_Tibial	ENSG00000167749.11	3	0.00501744	0.654883	0.835165	-0.0169831	0.027018	0.131982	0.936139	-0.0030913	0.963043	0.00292957	0.0981296	0.116779	0.732554	36.0569	104.904	62.3858
Nerve_Tibial	ENSG00000167766.18	8	-0.00229217	0.661972	0.839737	-0.0125682	0.00798381	5.35201	0.617089	-0.00135389	0.933753	-0.000467485	0.0485185	5.3483	0.499977	32.4957	538.83	49.9957
Nerve_Tibial	ENSG00000167785.8	3	0.0177725	0.20967	0.468459	-0.00999487	0.0455398	3.83604	0.146897	-0.0608302	0.154409	0.0223731	0.948899	0.0310859	0.860049	38.8265	138.238	41.6686
Nerve_Tibial	ENSG00000167840.13	4	0.00725386	0.260335	0.527353	-0.00537702	0.0198847	0.739375	0.863906	0.0123079	0.243296	-0.00332049	0.45495	0.373115	0.829811	31.8928	248.827	69.7032
Nerve_Tibial	ENSG00000167914.11	6	-0.00913658	0.098799	0.304646	-0.0199849	0.00171174	8.21075	0.144997	0.00776649	0.645896	-0.01071	0.709441	6.41837	0.170007	31.8235	499.87	48.6747
Nerve_Tibial	ENSG00000167977.8	3	0.00246989	0.779994	0.902086	-0.0148607	0.0198005	8.01028	0.0182217	-0.0420855	0.404184	0.0180933	0.656198	4.22438	0.0398472	32.7774	286.947	56.1352
Nerve_Tibial	ENSG00000167984.17	4	-0.010574	0.0262885	0.129282	-0.0199013	-0.00124665	1.54545	0.671821	-0.0147373	0.485624	0.00420608	0.160221	1.50457	0.471288	38.9979	314.312	79.8799
Nerve_Tibial	ENSG00000168028.13	4	-0.0242955	0.0396348	0.1707	-0.0474388	-0.00115212	3.84465	0.278735	0.028059	0.402316	-0.0161279	0.899901	1.1407	0.565329	46.478	560.785	64.5614
Nerve_Tibial	ENSG00000168038.10	3	-0.0159775	0.0524744	0.205363	-0.0321258	0.0001709	0.458801	0.79501	-0.0124293	0.533843	-0.00204992	0.154572	0.420793	0.516541	31.1466	326.644	31.9695
Nerve_Tibial	ENSG00000168297.15	3	0.00552383	0.443025	0.695225	-0.00858981	0.0196375	10.9309	0.00423048	0.0218877	0.633938	-0.0083367	0.315117	9.3853	0.00218732	33.6096	258.568	47.6607
Nerve_Tibial	ENSG00000168314.17	3	-0.0213478	0.000507145	0.00732691	-0.0333816	-0.00931403	0.69724	0.705661	0.00338564	0.957121	-0.0192298	0.306915	0.541474	0.461823	31.2785	332.76	41.6403
Nerve_Tibial	ENSG00000168385.17	7	-0.00977745	0.112413	0.327934	-0.0218494	0.00229446	4.21725	0.647303	-0.00441507	0.702125	-0.00295541	0.417142	3.91561	0.561629	40.5515	1096.58	58.9927
Nerve_Tibial	ENSG00000168395.15	3	0.0420604	0.00308227	0.0283464	0.0142046	0.0699163	0.4583	0.795209	0.0834378	0.390027	-0.00996042	0.333466	0.272617	0.601582	48.3674	173.534	164.834
Nerve_Tibial	ENSG00000168411.13	4	0.0316989	0.00191881	0.019604	0.0116737	0.0517242	3.11979	0.373522	-0.0656646	0.259899	0.0345102	0.910065	0.244248	0.885038	38.7699	109.847	47.2795
Nerve_Tibial	ENSG00000168453.14	3	-0.010997	0.386063	0.64754	-0.0358635	0.0138694	3.06388	0.216116	0.0146027	0.834251	-0.00727444	0.299155	2.66983	0.102267	34.7917	84.8426	58.9161
Nerve_Tibial	ENSG00000168502.17	3	-6.28113e-05	0.994944	0.998149	-0.0194893	0.0193636	0.208252	0.901112	0.00864949	0.843242	-0.00272257	0.16204	0.16643	0.683304	31.6084	87.5329	32.1926
Nerve_Tibial	ENSG00000168528.11	3	-0.010348	0.190767	0.445244	-0.0258502	0.00515419	0.258143	0.878911	-0.0200296	0.41637	0.0046993	0.321704	0.086093	0.769204	41.2742	97.8685	71.1863
Nerve_Tibial	ENSG00000168653.10	3	0.00236324	0.781386	0.902775	-0.0143274	0.0190538	1.04897	0.59186	0.0152262	0.393062	-0.00597494	0.588507	0.374486	0.540569	32.0302	1159.04	33.9684
Nerve_Tibial	ENSG00000168765.16	4	-0.0145398	0.510771	0.745415	-0.057873	0.0287933	16.4464	0.000918357	0.00900684	0.950903	-0.00889943	0.130082	16.2288	0.000299195	31.2392	99.312	62.043
Nerve_Tibial	ENSG00000168778.11	5	0.0155308	0.00648714	0.0491623	0.00434826	0.0267133	4.30161	0.366724	-0.00897424	0.606913	0.0143803	0.861238	2.10997	0.549899	36.4856	496.327	60.0592
Nerve_Tibial	ENSG00000168824.14	5	-0.0118783	0.0773012	0.263033	-0.0250569	0.00130041	1.83907	0.765327	-0.00206464	0.910566	-0.00557991	0.433805	1.50998	0.679969	34.8571	315.097	42.492
Nerve_Tibial	ENSG00000168827.14	3	0.00553715	0.744563	0.8831	-0.0277717	0.038846	5.91487	0.0519519	0.0963136	0.429284	-0.0180008	0.560676	3.70131	0.0543697	30.9512	153.886	41.5979
Nerve_Tibial	ENSG00000168936.10	4	0.0354439	0.00309648	0.0284133	0.0119588	0.058929	4.78996	0.187839	0.0404945	0.355804	-0.00187343	0.097225	4.75449	0.0928059	40.9403	234.963	56.4721
Nerve_Tibial	ENSG00000168961.16	3	-0.00797914	0.511044	0.745575	-0.0317748	0.0158166	1.45009	0.484304	-0.132754	0.228517	0.0407155	0.745187	0.153363	0.695342	31.1215	134.159	58.1592
Nerve_Tibial	ENSG00000169062.14	3	0.0233369	0.0126703	0.0783752	0.00498903	0.0416848	0.77584	0.678466	-0.00374298	0.957996	0.0156959	0.299319	0.628076	0.428062	61.6101	126.184	83.3389
Nerve_Tibial	ENSG00000169071.14	3	-0.0181354	0.0702022	0.247169	-0.0377669	0.00149602	2.257	0.323519	0.001116	0.982073	-0.00825053	0.313705	1.94046	0.163619	34.0323	45.3928	35.1663
Nerve_Tibial	ENSG00000169085.11	3	0.0039235	0.687146	0.853458	-0.015171	0.023018	7.30942	0.0258691	-0.0394645	0.672765	0.0157653	0.368848	5.94019	0.0147994	39.1846	402.947	48.3571
Nerve_Tibial	ENSG00000169592.14	4	-0.00918939	0.311808	0.580413	-0.0269966	0.00861784	0.844923	0.838695	-0.0100515	0.729432	0.000281892	0.0249145	0.843948	0.655751	33.7482	316.838	50.2605
Nerve_Tibial	ENSG00000169598.15	3	-0.0232913	0.0750071	0.258015	-0.0489313	0.00234876	1.15604	0.561009	-0.0551993	0.152206	0.00853997	0.621057	0.381907	0.536584	38.4988	75.4865	39.7777
Nerve_Tibial	ENSG00000169609.13	4	-0.031118	0.00819591	0.0578306	-0.0541863	-0.00804966	10.5522	0.014411	0.0179514	0.620131	-0.0242109	0.842063	5.28419	0.0712118	49.8721	242.073	62.2706
Nerve_Tibial	ENSG00000169629.11	3	0.0117366	0.00836741	0.05869	0.00301289	0.0204603	3.80253	0.14938	-0.00842624	0.470086	0.0192296	0.938506	0.305898	0.580208	38.4716	752.555	111.868
Nerve_Tibial	ENSG00000169684.13	5	0.00367823	0.859535	0.940827	-0.0370593	0.0444158	84.7626	0	-0.0489044	0.287646	0.0367195	0.792682	55.3997	5.64204e-12	30.7817	501.785	38.4862
Nerve_Tibial	ENSG00000169738.7	3	0.00106103	0.945489	0.979121	-0.0293544	0.0314764	1.75098	0.416657	0.0251628	0.442661	-0.00591496	0.598123	1.02835	0.310546	38.9431	276.615	54.6184
Nerve_Tibial	ENSG00000169826.7	8	0.00550258	0.286071	0.555749	-0.00460715	0.0156123	10.0211	0.18738	0.00265058	0.801814	0.00201288	0.248692	9.85613	0.130843	35.1281	1541.86	45.8015
Nerve_Tibial	ENSG00000169862.18	4	-0.00418803	0.298204	0.567764	-0.0120785	0.00370243	1.66838	0.643986	-0.00141418	0.890671	-0.00264456	0.230458	1.58255	0.453267	31.0254	1020.91	34.4089
Nerve_Tibial	ENSG00000169914.5	4	0.015595	0.036863	0.162493	0.000951219	0.0302387	1.76512	0.622555	0.00412425	0.72663	0.00672237	0.791071	0.186286	0.911063	32.6036	283.588	47.1937
Nerve_Tibial	ENSG00000169994.18	3	0.0257658	0.00820637	0.0578497	0.00666203	0.0448696	3.48016	0.175506	0.037901	0.272032	-0.00579883	0.313134	2.99369	0.0835895	32.1543	104.723	50.6759
Nerve_Tibial	ENSG00000170209.4	5	-0.0166787	0.0015508	0.0166895	-0.0270071	-0.00635022	3.56347	0.468293	-0.0083049	0.586352	-0.00457231	0.442926	3.19614	0.362362	32.8435	251.552	33.2499
Nerve_Tibial	ENSG00000170322.14	6	0.00920067	0.255607	0.521494	-0.00666175	0.0250631	4.07905	0.538092	0.0340094	0.0839265	-0.0106627	0.83339	2.16587	0.705283	33.9742	296.923	50.043
Nerve_Tibial	ENSG00000170373.8	4	-0.00533422	0.321756	0.588224	-0.0158856	0.00521714	2.64405	0.449819	-0.0128298	0.430142	0.00447628	0.378639	2.35659	0.307802	34.2876	282.687	35.7869
Nerve_Tibial	ENSG00000170430.9	5	0.00055399	0.923983	0.970342	-0.0108254	0.0119334	1.99565	0.736559	-0.0117297	0.442575	0.00745474	0.615347	1.23987	0.743457	38.0374	282.778	65.211
Nerve_Tibial	ENSG00000170468.7	3	-0.0135218	0.0768106	0.26188	-0.0284991	0.00145546	1.13479	0.567001	-0.0233626	0.644987	0.00412383	0.155801	1.09259	0.295898	71.1115	115.399	112.038
Nerve_Tibial	ENSG00000170509.11	5	0.0149674	0.00441384	0.0370581	0.00466323	0.0252715	2.37265	0.667576	0.000607002	0.961511	0.00838776	0.791143	0.793315	0.851065	33.6541	190.814	85.888
Nerve_Tibial	ENSG00000170632.13	5	-0.0170177	0.202543	0.460171	-0.0431914	0.00915595	6.90016	0.141259	-0.0434481	0.412269	0.0105524	0.396482	6.33096	0.0965726	32.1577	142.984	57.3015
Nerve_Tibial	ENSG00000170745.11	9	0.00216701	0.744286	0.8831	-0.0108541	0.0151882	9.59636	0.294506	0.00976061	0.643774	-0.00302201	0.2972	9.40085	0.225143	31.0542	161.773	56.9896
Nerve_Tibial	ENSG00000170802.15	5	0.00603378	0.345683	0.611227	-0.0065071	0.0185747	1.97491	0.740373	0.00566519	0.596163	0.000197728	0.0343288	1.97306	0.578017	38.8927	914.452	48.9356
Nerve_Tibial	ENSG00000170889.13	4	0.0107397	0.489845	0.730547	-0.0197421	0.0412214	5.34844	0.14799	-0.0131124	0.805328	0.00745997	0.366341	4.80299	0.0905826	30.7806	398.349	60.9479
Nerve_Tibial	ENSG00000170949.17	3	-0.00561034	0.49298	0.732591	-0.0216495	0.0104288	0.451451	0.797937	-0.0129039	0.641254	0.00387545	0.2172	0.375456	0.540045	86.6315	103.936	98.6515
Nerve_Tibial	ENSG00000170954.11	5	-0.0130341	0.0613483	0.22649	-0.0266881	0.000619928	0.596787	0.96342	-0.00936018	0.571958	-0.00176385	0.193169	0.536998	0.910691	32.6958	223.521	44.0978
Nerve_Tibial	ENSG00000171067.10	5	0.00185967	0.70911	0.864835	-0.0079108	0.0116302	0.776255	0.941603	-0.0035571	0.856119	0.00391485	0.224723	0.694756	0.874437	32.2179	1951.06	47.1832
Nerve_Tibial	ENSG00000171130.17	3	-0.00487339	0.566053	0.782512	-0.0215176	0.0117708	11.1361	0.00381794	0.000936743	0.988217	-0.00261385	0.0814437	11.0209	0.000900922	31.3078	871.955	41.869
Nerve_Tibial	ENSG00000171298.12	5	0.0122914	0.068259	0.24246	-0.000921341	0.0255041	3.65468	0.454752	0.00363075	0.851867	0.00359998	0.368217	3.3948	0.334664	32.0396	252.219	51.0107
Nerve_Tibial	ENSG00000171469.10	3	-0.00271469	0.800069	0.911819	-0.0237237	0.0182943	0.766133	0.681768	0.000372322	0.987738	-0.00133064	0.112991	0.745943	0.387764	37.0014	197.245	48.3339
Nerve_Tibial	ENSG00000171502.14	4	-0.0109563	0.0544111	0.209996	-0.02212	0.000207413	2.13353	0.545158	-0.00501456	0.745171	-0.00351294	0.321403	1.96182	0.374969	32.2531	635.987	40.2561
Nerve_Tibial	ENSG00000171574.17	4	0.0143675	0.139107	0.371586	-0.00467061	0.0334056	1.62158	0.654507	0.0261632	0.207012	-0.00426063	0.480376	1.20694	0.546911	30.8935	322.933	44.5326
Nerve_Tibial	ENSG00000171714.10	3	-0.00123452	0.805731	0.914425	-0.0110729	0.00860383	1.80342	0.405875	0.0147318	0.254416	-0.015888	0.81988	0.00678409	0.934356	31.2632	693.302	39.8275
Nerve_Tibial	ENSG00000171867.16	4	-0.000329142	0.984157	0.994898	-0.0328169	0.0321586	2.78848	0.4254	-0.178219	0.361236	0.0298671	0.639614	1.95193	0.376828	48.3015	98.0649	65.1073
Nerve_Tibial	ENSG00000171903.16	5	-0.0136026	0.0399497	0.171595	-0.0265807	-0.000624449	14.3306	0.00631132	0.0155709	0.380825	-0.0253989	0.915313	7.19821	0.0658413	35.7369	1319.22	52.9062
Nerve_Tibial	ENSG00000172322.13	4	-0.00161667	0.738995	0.88033	-0.0111268	0.00789345	3.45032	0.327263	0.00203625	0.861596	-0.00348039	0.280789	3.24088	0.197812	40.0239	1511.6	42.0931
Nerve_Tibial	ENSG00000172331.11	5	-0.00614634	0.519547	0.751206	-0.024851	0.0125583	1.36711	0.849892	-0.0156242	0.531453	0.00296407	0.318787	1.19834	0.753402	32.4572	125.638	58.2181
Nerve_Tibial	ENSG00000172460.15	3	-0.00395935	0.61296	0.812004	-0.0193002	0.0113814	0.217082	0.897142	0.011074	0.738846	-0.00714557	0.358562	0.000215719	0.988282	38.3362	61.4148	49.0917
Nerve_Tibial	ENSG00000172469.15	3	-0.0458375	0.00572996	0.0449435	-0.0783545	-0.0133204	5.0174	0.0813738	-0.184762	0.409707	0.0327905	0.468748	3.60447	0.0576246	40.5043	60.9715	45.8675
Nerve_Tibial	ENSG00000172554.11	4	-0.0136382	0.0518907	0.203719	-0.0273882	0.000111716	0.969745	0.808572	0.0184359	0.650311	-0.0144881	0.576689	0.328639	0.848471	36.8607	202.153	47.682
Nerve_Tibial	ENSG00000172613.7	3	0.00845591	0.350595	0.615642	-0.00929922	0.0262111	8.86695	0.0118732	0.0717259	0.00286807	-0.0431195	0.995475	0.806942	0.369026	32.4236	210.007	39.2569
Nerve_Tibial	ENSG00000172661.17	6	0.00197242	0.770525	0.896762	-0.011281	0.0152259	3.52386	0.61978	0.00431687	0.874736	-0.00130201	0.0704033	3.51606	0.475441	32.9662	241.055	48.9839
Nerve_Tibial	ENSG00000172687.13	4	0.0153911	0.0919703	0.291653	-0.00251056	0.0332927	4.97449	0.173675	0.0340469	0.211506	-0.0107237	0.537735	3.9163	0.14112	31.7752	285.437	37.9802
Nerve_Tibial	ENSG00000172748.13	3	-0.0296286	0.0954358	0.298398	-0.064456	0.00519877	5.09326	0.0783451	0.0575278	0.391162	-0.0267772	0.834461	1.74255	0.186817	42.7748	72.2635	46.3788
Nerve_Tibial	ENSG00000172803.17	5	0.00205825	0.748595	0.88521	-0.0105289	0.0146454	6.29253	0.178341	-0.00276034	0.861596	0.00359255	0.26814	6.05554	0.108939	35.1238	573.627	50.4504
Nerve_Tibial	ENSG00000172890.11	5	-0.0112173	0.100503	0.307363	-0.0246033	0.00216875	5.20541	0.266863	-0.0262897	0.208537	0.0091043	0.55759	4.34989	0.226077	55.9953	1078.36	73.8338
Nerve_Tibial	ENSG00000172954.13	3	-0.000340126	0.972493	0.98991	-0.0196728	0.0189925	0.171215	0.917954	0.00172802	0.973209	-0.000704393	0.0326672	0.169538	0.680523	33.1536	117.535	73.0359
Nerve_Tibial	ENSG00000172992.11	5	-0.00840867	0.208405	0.467495	-0.0215098	0.00469242	0.539735	0.969519	0.000428132	0.985391	-0.00363802	0.306718	0.38418	0.943491	30.9668	278.94	47.5172
Nerve_Tibial	ENSG00000173077.14	4	-0.00738791	0.360604	0.624037	-0.0232267	0.00845088	6.33543	0.0963838	-0.00808848	0.671201	0.000554385	0.0343142	6.32957	0.0422233	32.3132	150.625	88.0249
Nerve_Tibial	ENSG00000173156.6	3	-0.0276303	0.000518446	0.00747396	-0.0432321	-0.0120285	0.837888	0.657741	-0.0254995	0.0533612	-0.00144037	0.16039	0.796925	0.372014	37.535	713.937	52.4733
Nerve_Tibial	ENSG00000173209.22	5	0.00894581	0.205428	0.46384	-0.0049011	0.0227927	7.08777	0.131322	0.0359679	0.172452	-0.0179034	0.712062	5.14945	0.161175	33.7865	1473.03	61.54
Nerve_Tibial	ENSG00000173214.5	3	0.0199795	0.0828423	0.274553	-0.00259804	0.042557	2.90211	0.234323	-0.131863	0.147995	0.0562701	0.906908	0.082034	0.77456	34.8853	90.8914	54.2289
Nerve_Tibial	ENSG00000173226.16	7	-0.00430882	0.467056	0.714236	-0.0159208	0.00730315	4.12593	0.659639	-0.00957936	0.595482	0.00248804	0.242869	4.03029	0.545063	30.9896	229.877	44.5668
Nerve_Tibial	ENSG00000173272.15	3	0.0111643	0.276534	0.545174	-0.0089449	0.0312734	1.55785	0.458899	0.0309596	0.103883	-0.00999493	0.782981	0.0338788	0.853965	34.987	511.53	46.2834
Nerve_Tibial	ENSG00000173480.10	3	0.0115294	0.313651	0.581757	-0.0108976	0.0339565	0.295532	0.862633	0.0172964	0.774536	-0.00214957	0.077488	0.286071	0.592749	43.6972	144.448	44.04
Nerve_Tibial	ENSG00000173531.15	3	-0.0700536	3.34068e-05	0.000850035	-0.103147	-0.0369599	13.8626	0.00097673	-0.0967173	0.765989	0.00623415	0.0666417	13.7663	0.000207012	41.5938	74.9495	49.9421
Nerve_Tibial	ENSG00000173540.12	3	0.0162836	0.0665908	0.238614	-0.00111436	0.0336815	1.00322	0.605554	0.0121036	0.737916	0.00241702	0.0948851	0.989015	0.319983	38.2405	499.435	56.3485
Nerve_Tibial	ENSG00000173638.18	3	0.0184772	0.102202	0.310443	-0.00368234	0.0406367	1.15171	0.562225	-0.0779979	0.389703	0.0275303	0.71641	0.00190146	0.965219	40.9628	98.5687	76.901
Nerve_Tibial	ENSG00000173821.19	5	0.0188631	0.00904445	0.0619082	0.00469997	0.0330262	3.95638	0.411941	0.0126485	0.508699	0.003089	0.280129	3.79374	0.284615	31.6953	246.565	38.7007
Nerve_Tibial	ENSG00000174130.12	3	0.015519	0.270252	0.538798	-0.0120703	0.0431083	1.55265	0.460093	0.0133878	0.720899	0.000777913	0.0512841	1.54625	0.213689	34.7568	91.9047	43.9312
Nerve_Tibial	ENSG00000174226.8	4	0.0051659	0.42038	0.676597	-0.0073998	0.0177316	4.79418	0.187504	0.0280526	0.0184968	-0.0144271	0.966327	0.282959	0.868073	38.1542	686.637	42.0096
Nerve_Tibial	ENSG00000174514.12	3	-0.0111677	0.350628	0.615652	-0.0346184	0.0122831	1.71144	0.424977	-0.112243	0.167468	0.0288884	0.791146	0.13209	0.716275	51.3668	68.1279	55.0563
Nerve_Tibial	ENSG00000174564.12	3	-0.0268393	4.60281e-05	0.00110236	-0.0397484	-0.0139301	1.52277	0.467019	-0.0195506	0.0896388	-0.00533742	0.559475	0.927858	0.33542	47.6886	683.822	85.1787
Nerve_Tibial	ENSG00000174606.13	3	0.011318	0.31403	0.582171	-0.010715	0.0333509	0.58167	0.747639	0.0324807	0.312334	-0.00676316	0.51772	0.0879673	0.766777	42.1675	351.729	65.1397
Nerve_Tibial	ENSG00000174652.17	7	0.0067975	0.294201	0.563732	-0.00590363	0.0194986	16.3218	0.0121272	0.0173269	0.441342	-0.00834705	0.377139	15.5687	0.00818978	38.7079	4997.51	45.1021
Nerve_Tibial	ENSG00000174885.12	3	-0.0164946	0.183873	0.436041	-0.0408217	0.0078325	5.34516	0.0690738	0.0892936	0.482865	-0.0310239	0.601303	3.12171	0.0772555	37.0622	61.867	38.5235
Nerve_Tibial	ENSG00000175164.13	6	0.0102033	0.237609	0.501404	-0.00673012	0.0271367	13.5564	0.018687	-0.00336194	0.867026	0.0078845	0.550657	11.8595	0.0184268	32.2503	229.083	40.5038
Nerve_Tibial	ENSG00000175322.11	5	-0.00327364	0.594635	0.800419	-0.0153312	0.00878396	3.17105	0.529619	-0.021377	0.142928	0.0108869	0.82874	1.29917	0.72933	36.7146	1145.42	43.461
Nerve_Tibial	ENSG00000175395.15	3	0.00900369	0.397992	0.657369	-0.011875	0.0298823	0.621153	0.733024	0.0213513	0.323911	-0.00502013	0.487749	0.191688	0.661515	33.5226	199.637	43.5587
Nerve_Tibial	ENSG00000175611.11	3	0.000439044	0.937971	0.976076	-0.0106185	0.0114966	0.181307	0.913334	-0.0057131	0.83608	0.00396268	0.180053	0.129499	0.718952	50.146	370.829	114.863
Nerve_Tibial	ENSG00000175643.8	6	-0.00248923	0.552301	0.772876	-0.0106983	0.00571987	3.16852	0.674023	0.00293486	0.809334	-0.00331804	0.365199	2.94292	0.567423	31.4916	730.479	51.5191
Nerve_Tibial	ENSG00000176209.11	3	0.000354735	0.967395	0.98766	-0.0166548	0.0173643	10.2441	0.00596379	0.123804	0.00208246	-0.0597187	0.99833	0.36285	0.546928	38.6266	498.246	41.2203
Nerve_Tibial	ENSG00000176393.10	3	-0.00826966	0.444792	0.697023	-0.0294811	0.0129418	0.115874	0.943709	-0.013883	0.67518	0.00221275	0.142273	0.0837366	0.772296	31.0623	61.3	48.2696
Nerve_Tibial	ENSG00000176593.7	3	0.00516735	0.515347	0.748031	-0.0104011	0.0207358	0.907531	0.635232	0.0277014	0.501578	-0.0120434	0.422537	0.597176	0.439657	31.7602	341.967	55.5806
Nerve_Tibial	ENSG00000176700.19	5	-0.0118009	0.358447	0.622508	-0.0369874	0.0133855	13.422	0.00938775	0.0372315	0.188094	-0.0218727	0.9366	6.24653	0.100213	34.5165	248.631	79.5707
Nerve_Tibial	ENSG00000176945.16	5	0.000117937	0.98027	0.993166	-0.0092289	0.00946478	1.8687	0.759892	0.00308302	0.810233	-0.00188129	0.196434	1.80683	0.613449	36.3312	255.741	67.0339
Nerve_Tibial	ENSG00000176974.19	4	-0.0149578	0.144432	0.37896	-0.0350448	0.00512925	2.77625	0.427424	0.0062177	0.903818	-0.00708345	0.327237	2.54891	0.279584	38.3108	194.115	73.576
Nerve_Tibial	ENSG00000176978.13	4	0.0149743	0.514861	0.747841	-0.0300889	0.0600375	11.714	0.00842985	-0.147862	0.0623492	0.0425467	0.963766	3.66863	0.159723	32.1954	121.104	46.3838
Nerve_Tibial	ENSG00000177042.14	10	0.0137866	0.00636268	0.048421	0.00388321	0.0236901	11.9296	0.217309	-0.0161928	0.202456	0.0158193	0.988083	5.60643	0.691222	32.4149	791.443	49.4867
Nerve_Tibial	ENSG00000177239.14	4	0.0327911	0.0112857	0.0725734	0.00742553	0.0581566	0.608035	0.894591	0.00551504	0.88565	0.00708526	0.550099	0.0371329	0.981605	31.4103	114.471	36.4235
Nerve_Tibial	ENSG00000177406.4	6	0.00658073	0.130822	0.358672	-0.00195608	0.0151175	2.86828	0.720284	0.0103537	0.185423	-0.00274665	0.438813	2.53063	0.639159	36.7859	723.725	54.7956
Nerve_Tibial	ENSG00000177462.6	4	-0.0217371	0.000984793	0.0116545	-0.0346677	-0.00880659	0.38304	0.943723	-0.0193934	0.34519	-0.00111294	0.0958803	0.36853	0.831715	32.9219	145.947	44.8479
Nerve_Tibial	ENSG00000177483.11	4	0.0041552	0.572899	0.78717	-0.0102901	0.0186005	1.69409	0.638248	0.0158065	0.803359	-0.0082373	0.14661	1.65994	0.436061	31.111	294.91	44.6777
Nerve_Tibial	ENSG00000177663.13	3	0.00519599	0.587225	0.796408	-0.0135638	0.0239557	0.200717	0.904513	0.0380576	0.744012	-0.0112366	0.22276	0.120675	0.728304	33.1936	235.308	152.167
Nerve_Tibial	ENSG00000177697.17	4	0.0424444	5.1437e-05	0.00120613	0.0218987	0.0629901	3.26563	0.352456	-0.000804318	0.988531	0.0169546	0.569862	2.49051	0.287867	39.7772	454.619	46.865
Nerve_Tibial	ENSG00000177963.14	3	-0.0234979	0.0349484	0.157222	-0.0453357	-0.00166006	3.44266	0.178828	-0.143289	0.0293694	0.0382704	0.93539	0.0277517	0.867694	70.4403	221.166	149.097
Nerve_Tibial	ENSG00000177990.11	5	-0.00672404	0.415818	0.672327	-0.0229203	0.00947226	0.246533	0.992999	-0.00697137	0.775958	0.000113518	0.00855723	0.246418	0.969769	45.7821	199.136	75.1405
Nerve_Tibial	ENSG00000178445.9	3	0.0282451	0.125699	0.349994	-0.00790717	0.0643975	0.0453243	0.977593	0.0378753	0.645205	-0.00193047	0.0956192	0.0308933	0.860479	32.4062	118.428	40.3944
Nerve_Tibial	ENSG00000178623.11	5	-0.00814562	0.135723	0.366448	-0.0188468	0.00255551	2.96948	0.562945	-0.00634472	0.691412	-0.000924134	0.0954207	2.95511	0.398598	35.1966	241.703	42.2558
Nerve_Tibial	ENSG00000178665.14	4	0.0182157	0.036861	0.162493	0.00111125	0.0353201	4.11963	0.248832	0.00631949	0.886098	0.00523408	0.218687	3.96678	0.137602	37.6404	157.172	48.0682
Nerve_Tibial	ENSG00000178718.6	3	0.00629173	0.508866	0.744256	-0.0123754	0.0249588	1.06895	0.585976	0.0133955	0.816832	-0.00310367	0.0991783	1.0526	0.304908	30.8037	343.128	35.6452
Nerve_Tibial	ENSG00000178734.5	3	0.00126285	0.896072	0.958504	-0.0176856	0.0202113	1.756	0.415614	0.039455	0.199221	-0.0144727	0.809513	0.0421488	0.837336	44.0939	314.887	64.2548
Nerve_Tibial	ENSG00000178852.15	3	0.0300709	0.000224065	0.00384235	0.0140995	0.0460422	4.47422	0.106767	0.0118786	0.815789	0.00795257	0.293167	3.91973	0.0477226	58.5316	274.245	91.4929
Nerve_Tibial	ENSG00000178971.13	3	0.0360656	0.0048792	0.0399477	0.0109538	0.0611774	4.27061	0.118209	-0.021516	0.529188	0.0207003	0.930681	0.971544	0.324295	65.7009	109.231	73.1243
Nerve_Tibial	ENSG00000179104.8	4	-0.00455109	0.672541	0.84594	-0.0256553	0.0165531	0.709811	0.870894	-0.0345443	0.440436	0.0099859	0.509849	0.233617	0.889756	33.0848	102.155	65.3253
Nerve_Tibial	ENSG00000179344.16	17	-0.0150797	0.00225627	0.0222552	-0.0247567	-0.0054028	37.7003	0.00166949	0.00237804	0.870743	-0.00982249	0.794556	34.0599	0.00334001	36.5332	1221.66	55.836
Nerve_Tibial	ENSG00000179428.2	5	0.0179158	0.0019695	0.0199956	0.00656955	0.0292621	2.16113	0.706152	0.00235867	0.873546	0.00800453	0.745862	0.860713	0.834897	33.1172	293.774	36.65
Nerve_Tibial	ENSG00000180071.19	4	-0.00477477	0.488411	0.729498	-0.0182821	0.00873255	1.51032	0.67989	-0.0138075	0.591902	0.0045372	0.28412	1.37785	0.502116	31.9814	115.115	56.4129
Nerve_Tibial	ENSG00000180113.15	3	0.0145122	0.00696524	0.0516677	0.00397176	0.0250526	1.78442	0.409748	0.00104615	0.934358	0.00865958	0.758099	0.414945	0.51947	52.5644	774.615	59.2563
Nerve_Tibial	ENSG00000180155.19	6	-0.0163113	0.000412655	0.00627151	-0.0253631	-0.00725952	5.16401	0.396194	-0.00749355	0.497636	-0.00563276	0.622661	4.32193	0.364187	31.1292	927.741	42.4007
Nerve_Tibial	ENSG00000180279.6	3	0.00284328	0.577407	0.790475	-0.00715846	0.012845	1.28109	0.527004	0.0146617	0.209904	-0.00976551	0.738683	0.0193252	0.889438	31.5106	418.449	38.695
Nerve_Tibial	ENSG00000180398.11	3	0.0278758	0.0472554	0.191872	0.00033777	0.0554139	0.913114	0.633461	-0.000462472	0.989502	0.0089198	0.620892	0.139523	0.708755	35.4411	348.729	37.9703
Nerve_Tibial	ENSG00000180422.3	4	-0.00728723	0.27371	0.542172	-0.0203361	0.0057616	1.13982	0.76747	0.000417249	0.989793	-0.00473119	0.190676	1.0816	0.582283	33.8843	181.518	40.4806
Nerve_Tibial	ENSG00000180481.10	6	-0.00599838	0.151429	0.390496	-0.014194	0.00219722	1.88615	0.864664	-0.00338854	0.744762	-0.00193133	0.215767	1.81118	0.770437	33.2693	1867.97	46.6566
Nerve_Tibial	ENSG00000180881.19	3	0.00963105	0.463661	0.711521	-0.0161273	0.0353894	2.92116	0.232102	0.109587	0.469	-0.0306366	0.494313	2.02439	0.154791	34.0375	165.441	42.3917
Nerve_Tibial	ENSG00000180902.17	6	-0.0105222	0.107669	0.319725	-0.0233414	0.00229706	4.01004	0.547971	-0.00645081	0.689443	-0.00197839	0.217352	3.93394	0.41502	32.7078	481.466	49.1113
Nerve_Tibial	ENSG00000180953.11	6	-0.00504774	0.483959	0.726944	-0.0191822	0.00908668	14.5808	0.012312	0.00927965	0.619289	-0.00960778	0.597027	12.4107	0.0145448	34.2522	848.428	43.4795
Nerve_Tibial	ENSG00000180988.2	3	0.0221483	0.00285638	0.0266931	0.00759482	0.0367017	5.6524	0.0592376	-0.0141715	0.405756	0.0197376	0.982074	0.0490325	0.824755	30.9819	235.901	42.146
Nerve_Tibial	ENSG00000181016.9	3	-0.003585	0.737506	0.879631	-0.0245497	0.0173797	5.54692	0.0624455	0.0030845	0.970447	-0.00218641	0.0669572	5.50804	0.0189292	37.2306	141.962	40.098
Nerve_Tibial	ENSG00000181027.10	4	0.0231171	0.000285685	0.00463401	0.0106283	0.0356059	1.92022	0.589129	-0.00119868	0.96237	0.0135446	0.677169	0.942779	0.624135	38.4934	598.072	62.0644
Nerve_Tibial	ENSG00000181031.15	4	0.00134588	0.911212	0.965943	-0.0223102	0.025002	8.84962	0.0313586	0.0470403	0.375352	-0.0250845	0.624476	6.35451	0.0417	31.0075	432.426	45.8192
Nerve_Tibial	ENSG00000181074.3	3	-0.00545761	0.621198	0.816451	-0.0271042	0.016189	4.89564	0.086482	0.0249729	0.662682	-0.0136183	0.432857	3.6879	0.0548085	30.7491	92.8678	46.8523
Nerve_Tibial	ENSG00000181097.5	4	0.00837313	0.204373	0.462584	-0.00455718	0.0213034	3.69654	0.296152	-0.00775745	0.51638	0.0109819	0.880102	1.27789	0.527848	31.7739	459.831	36.1223
Nerve_Tibial	ENSG00000181126.13	10	0.00748915	0.189977	0.444456	-0.00371026	0.0186886	21.262	0.0115364	0.00620859	0.68332	0.00104986	0.0730776	21.2397	0.00653723	31.474	272.017	74.7147
Nerve_Tibial	ENSG00000181315.10	5	0.00774022	0.242839	0.507748	-0.00524917	0.0207296	6.41977	0.169916	0.0121927	0.594199	-0.00269497	0.163407	6.33001	0.0966132	40.2865	483.435	47.9874
Nerve_Tibial	ENSG00000181333.11	3	0.00476693	0.389571	0.650455	-0.00609203	0.0156259	0.365402	0.833017	-0.00617727	0.947655	0.00764558	0.0927566	0.351826	0.553081	39.2738	212.803	65.5741
Nerve_Tibial	ENSG00000181754.6	6	-0.0274215	0.00735233	0.0536845	-0.0474723	-0.00737071	12.5475	0.0280095	-0.00464879	0.851769	-0.00952075	0.68464	10.0217	0.0400629	33.0986	746.993	42.867
Nerve_Tibial	ENSG00000182013.17	6	0.00750632	0.0687913	0.243771	-0.000578203	0.0155908	2.84311	0.724159	0.0159242	0.081253	-0.00631949	0.698382	1.77608	0.776856	30.9576	1790.01	49.9967
Nerve_Tibial	ENSG00000182109.7	3	0.0103987	0.265276	0.532572	-0.00789656	0.0286939	2.77909	0.249188	-0.000208887	0.992592	0.00521859	0.443057	2.0662	0.150596	36.9947	252.595	48.6007
Nerve_Tibial	ENSG00000182240.15	4	-0.0248864	0.0122466	0.0766207	-0.0443583	-0.00541443	1.38737	0.708497	-0.0219867	0.539904	-0.000898355	0.0670463	1.3803	0.501502	30.9386	189.802	42.8027
Nerve_Tibial	ENSG00000182272.11	4	-0.011195	0.337101	0.603327	-0.0340532	0.0116632	0.245788	0.969879	-0.0365739	0.549876	0.00790347	0.327466	0.067136	0.966989	39.5369	117.366	60.5334
Nerve_Tibial	ENSG00000182362.13	6	-0.000920818	0.856296	0.939947	-0.0108869	0.00904529	1.01294	0.961515	0.0145925	0.627344	-0.0112968	0.399477	0.738734	0.946468	35.127	441.676	45.5051
Nerve_Tibial	ENSG00000182372.9	3	-0.0145896	0.313221	0.581378	-0.042944	0.0137648	5.21589	0.073686	0.00682809	0.923243	-0.00568575	0.263796	4.68426	0.0304401	34.5836	116.923	35.5756
Nerve_Tibial	ENSG00000182397.14	4	0.00501164	0.386925	0.648113	-0.00634127	0.0163645	3.18045	0.364631	-0.0301482	0.197337	0.0226905	0.87861	0.781157	0.676665	45.7604	383.333	84.509
Nerve_Tibial	ENSG00000182446.13	4	-0.0137159	0.282664	0.552294	-0.0387381	0.0113063	2.0486	0.56238	-0.0439727	0.354619	0.00786513	0.491555	1.61134	0.446789	36.7564	103.074	58.0332
Nerve_Tibial	ENSG00000182512.4	4	-0.0214968	0.149805	0.387865	-0.0507513	0.00775771	5.04224	0.16873	-0.0741324	0.483772	0.015229	0.38567	4.4742	0.106767	34.1193	142.931	50.0022
Nerve_Tibial	ENSG00000182534.13	6	-0.0217538	0.00329035	0.0297419	-0.0362599	-0.00724771	10.4714	0.0629282	-0.00522013	0.748713	-0.0129469	0.741982	7.93385	0.0940316	31.0198	741.576	59.5663
Nerve_Tibial	ENSG00000182670.13	6	0.0130409	0.0374652	0.164581	0.000756469	0.0253253	2.72961	0.741586	-0.000403613	0.979057	0.00637713	0.661756	1.81253	0.770189	32.033	1348.35	38.0931
Nerve_Tibial	ENSG00000182722.5	5	-0.00182915	0.66547	0.84139	-0.0101207	0.00646243	4.47037	0.346076	-0.000635915	0.963644	-0.000864202	0.0727383	4.45798	0.216069	39.5601	445.33	56.3649
Nerve_Tibial	ENSG00000182732.16	7	-0.00196091	0.684971	0.852425	-0.0114344	0.00751261	1.31039	0.971082	0.000106087	0.994434	-0.00126233	0.113987	1.28984	0.935973	32.3235	661.638	41.0518
Nerve_Tibial	ENSG00000182841.12	6	-0.00588953	0.386594	0.647897	-0.0192218	0.00744278	1.75066	0.882457	0.00236802	0.859478	-0.00389901	0.526623	1.23657	0.872041	30.7823	261.91	47.1525
Nerve_Tibial	ENSG00000182919.14	4	-0.0105655	0.249942	0.515735	-0.0285649	0.0074338	3.70148	0.295556	-0.00148431	0.960767	-0.00347463	0.253339	3.51791	0.172224	32.9661	321.203	42.9746
Nerve_Tibial	ENSG00000182923.16	5	-0.0275834	0.000151771	0.00282973	-0.0418549	-0.0133119	4.0082	0.404897	-0.0349989	0.0865358	0.00330089	0.308255	3.80862	0.282885	31.929	337.249	37.0344
Nerve_Tibial	ENSG00000182986.12	6	0.0186798	0.00331738	0.0299379	0.00621279	0.0311469	2.73929	0.740104	0.021354	0.265867	-0.00126776	0.117406	2.71748	0.60616	32.9544	743.746	48.4888
Nerve_Tibial	ENSG00000182993.3	3	-0.0130651	0.0783361	0.264906	-0.027611	0.0014809	5.29164	0.0709472	0.0322072	0.159154	-0.0209765	0.963582	0.914231	0.338994	39.6731	296.178	50.5649
Nerve_Tibial	ENSG00000183036.10	4	-0.00226314	0.643567	0.829864	-0.0118493	0.007323	0.120503	0.989268	0.00159667	0.920866	-0.00234064	0.199044	0.0569434	0.97193	35.1841	315.307	70.3918
Nerve_Tibial	ENSG00000183060.15	6	-0.00452518	0.297619	0.567429	-0.0130405	0.00399016	1.3489	0.929821	-0.0229003	0.3005	0.0125805	0.603159	0.63102	0.959555	32.7898	574.903	100.862
Nerve_Tibial	ENSG00000183092.16	5	-0.0034247	0.824483	0.9244	-0.03369	0.0268406	16.7066	0.00220375	0.067787	0.257602	-0.0282762	0.779815	11.1299	0.0110436	34.6972	248.583	39.458
Nerve_Tibial	ENSG00000183172.8	5	-0.011404	0.144918	0.379868	-0.0267372	0.00392917	7.98156	0.092256	-2.48846e-05	0.999261	-0.00661815	0.345861	7.48103	0.058048	32.2251	1234.05	59.7785
Nerve_Tibial	ENSG00000183230.16	4	-0.0137547	0.43463	0.688232	-0.0482601	0.0207506	7.28661	0.0633024	-0.0531273	0.139337	0.0226399	0.780844	4.15205	0.125428	32.1823	239.044	50.1351
Nerve_Tibial	ENSG00000183281.14	5	-0.00432783	0.47183	0.718205	-0.016117	0.00746138	0.649823	0.957369	-0.00212007	0.881852	-0.00143374	0.135529	0.62069	0.89168	34.1444	392.203	43.891
Nerve_Tibial	ENSG00000183309.11	3	0.013869	0.409555	0.667286	-0.0190927	0.0468308	5.75723	0.0562124	0.428503	0.115686	-0.0907228	0.873305	1.72758	0.18872	31.1921	46.3894	32.4009
Nerve_Tibial	ENSG00000183317.16	5	-0.0108446	0.449423	0.701105	-0.0389456	0.0172564	38.778	7.74208e-08	0.0490623	0.00526507	-0.045192	0.999796	6.92752	0.0742442	44.2252	599.67	46.1006
Nerve_Tibial	ENSG00000183323.12	3	0.0021039	0.847898	0.935448	-0.0193953	0.0236031	1.79729	0.40712	-0.023897	0.70887	0.0107098	0.322378	1.53246	0.215743	40.0701	176.447	42.7839
Nerve_Tibial	ENSG00000183346.6	6	-0.0024497	0.619331	0.815479	-0.0121142	0.00721481	3.46141	0.629234	0.0051903	0.562202	-0.00489603	0.693216	2.41694	0.659567	30.7313	448.961	53.0806
Nerve_Tibial	ENSG00000183426.16	6	0.00145591	0.792497	0.908221	-0.00939117	0.012303	4.50141	0.479695	-0.0282029	0.34193	0.0192267	0.690973	3.46658	0.482978	33.0948	116.537	65.6543
Nerve_Tibial	ENSG00000183431.11	3	-0.0489777	9.53188e-09	9.6701e-07	-0.0657048	-0.0322505	6.01012	0.0495359	-0.101856	0.0757771	0.0236025	0.660774	3.14114	0.0763404	37.9794	571.045	53.6569
Nerve_Tibial	ENSG00000183444.10	3	-0.0108528	0.147186	0.383348	-0.0255271	0.00382156	0.0703031	0.965459	-0.0195427	0.600031	0.00475029	0.188129	0.0136531	0.906982	37.2404	226.584	50.909
Nerve_Tibial	ENSG00000183506.17	4	0.0112205	0.192037	0.446612	-0.00563691	0.0280779	3.40999	0.332625	0.0126398	0.706197	-0.00068371	0.0355606	3.40661	0.182081	36.201	77.3769	54.7723
Nerve_Tibial	ENSG00000183569.17	4	0.00547236	0.603537	0.806526	-0.0151808	0.0261255	6.7694	0.0796223	-0.0261695	0.378142	0.0143946	0.742698	4.12365	0.127222	48.1686	231.823	62.4575
Nerve_Tibial	ENSG00000183605.16	6	-0.00546815	0.131888	0.360289	-0.0125813	0.001645	3.56116	0.614155	0.00310091	0.723117	-0.00649329	0.718037	2.40355	0.661985	32.3674	2011.72	51.3673
Nerve_Tibial	ENSG00000183666.16	4	-0.00523646	0.455885	0.705723	-0.0190008	0.00852793	0.404294	0.939354	-6.63773e-05	0.996635	-0.00271859	0.286427	0.26956	0.873908	32.3718	151.648	51.6593
Nerve_Tibial	ENSG00000183688.4	3	-0.0214227	0.147433	0.383901	-0.0504065	0.00756115	9.75925	0.00759988	-0.227113	0.152245	0.0526569	0.812224	3.56831	0.0588923	33.7312	50.9109	34.8258
Nerve_Tibial	ENSG00000183793.13	6	-0.00222959	0.705928	0.863751	-0.0138107	0.00935152	4.20752	0.519941	0.00501105	0.883398	-0.00416465	0.17046	4.15932	0.384873	31.7519	60.5637	47.6263
Nerve_Tibial	ENSG00000183833.16	3	0.00467362	0.751197	0.88676	-0.0242171	0.0335643	0.0553296	0.972714	0.00355612	0.867134	0.000569075	0.0581706	0.0500049	0.823055	32.1025	86.2843	66.1959
Nerve_Tibial	ENSG00000183935.5	3	-0.0135537	0.302106	0.571079	-0.0392966	0.0121892	2.22556	0.328644	6.00438e-05	0.999526	-0.00433894	0.109193	2.18439	0.139416	31.2349	40.5078	36.0013
Nerve_Tibial	ENSG00000184144.11	4	-0.0128653	0.45812	0.707723	-0.0468511	0.0211204	8.28813	0.0404176	0.0160145	0.669148	-0.0120176	0.620658	5.97809	0.0503354	37.6249	226.998	42.9125
Nerve_Tibial	ENSG00000184206.11	4	0.0191147	0.122616	0.345182	-0.00515143	0.0433809	13.3728	0.00389601	-0.0384175	0.0890733	0.0369387	0.992662	2.91082	0.233305	34.5765	147.235	50.7916
Nerve_Tibial	ENSG00000184226.14	3	-0.00430449	0.735799	0.878426	-0.0293078	0.0206988	2.40303	0.300739	0.0363294	0.420642	-0.0118213	0.657877	1.26312	0.261062	66.7768	193.109	79.3836
Nerve_Tibial	ENSG00000184227.7	5	-0.0152697	0.0131547	0.0803028	-0.0273396	-0.00319975	2.32537	0.676153	-0.0341355	0.105782	0.0096806	0.650003	1.45191	0.693414	31.2215	151.557	52.82
Nerve_Tibial	ENSG00000184261.4	4	0.0134112	0.272436	0.540889	-0.0105398	0.0373622	0.296109	0.960759	-0.000667002	0.990008	0.00371381	0.214059	0.22235	0.894782	33.4724	156.085	91.8301
Nerve_Tibial	ENSG00000184441.4	3	0.004601	0.601523	0.805035	-0.0126675	0.0218695	1.47299	0.478788	0.0275625	0.287893	-0.00921505	0.653466	0.586886	0.443626	45.9261	285.403	246.108
Nerve_Tibial	ENSG00000184787.18	3	-0.0206186	0.310121	0.579129	-0.0604345	0.0191972	4.68904	0.0958934	-0.027383	0.89218	0.00147202	0.0273668	4.68352	0.0304532	32.0161	80.2719	39.5079
Nerve_Tibial	ENSG00000184923.12	3	0.00421173	0.473511	0.718936	-0.00730485	0.0157283	1.81117	0.404305	0.0246795	0.256087	-0.0126732	0.672083	0.854064	0.355405	35.2801	170.567	127.37
Nerve_Tibial	ENSG00000185187.12	5	0.00732963	0.348252	0.613788	-0.00798597	0.0226452	1.35361	0.852217	0.0162735	0.40108	-0.00346635	0.385952	1.09928	0.777247	31.5018	402.989	75.2342
Nerve_Tibial	ENSG00000185201.16	4	0.0139657	0.465683	0.713158	-0.0235552	0.0514866	5.10277	0.164424	-0.00616366	0.895594	0.00555474	0.373141	4.5635	0.102106	37.2137	126.422	53.022
Nerve_Tibial	ENSG00000185290.3	3	0.0165981	0.0216533	0.112793	0.0024317	0.0307646	7.97882	0.0185106	-0.021525	0.751644	0.0208666	0.43836	5.96827	0.0145655	74.468	97.358	85.0146
Nerve_Tibial	ENSG00000185324.21	6	0.0112343	0.0866429	0.282225	-0.00161681	0.0240854	5.75702	0.330584	0.000425404	0.977969	0.00476035	0.566213	4.99236	0.288082	32.4114	494.826	81.9801
Nerve_Tibial	ENSG00000185339.8	3	-0.00044432	0.96231	0.986379	-0.0188731	0.0179845	1.81672	0.403185	-0.0384761	0.353299	0.0183404	0.653831	0.929267	0.335053	46.3998	166.779	57.4167
Nerve_Tibial	ENSG00000185418.15	3	0.0136212	0.111495	0.326299	-0.00315347	0.0303959	0.759175	0.684144	-0.000102302	0.996413	0.00531502	0.484889	0.335503	0.562436	32.0937	319.758	37.4583
Nerve_Tibial	ENSG00000185442.12	4	-0.00355279	0.591684	0.798798	-0.0165345	0.00942889	2.88349	0.40994	-0.0531579	0.243773	0.0223711	0.728389	1.6749	0.432814	34.5603	183.257	73.8622
Nerve_Tibial	ENSG00000185485.14	5	0.00637591	0.346378	0.611715	-0.00689516	0.019647	0.998102	0.910084	-0.00183859	0.940347	0.00372199	0.272019	0.877128	0.830943	38.0018	107.176	47.4543
Nerve_Tibial	ENSG00000185518.11	3	-0.00288811	0.664678	0.841053	-0.0159471	0.0101709	1.34619	0.510127	-0.00609391	0.795873	0.00185771	0.114414	1.31888	0.250793	35.1126	1016.73	43.2603
Nerve_Tibial	ENSG00000185615.15	3	0.017304	0.0153546	0.0890568	0.00331203	0.031296	0.0102409	0.994893	0.0204475	0.531537	-0.00179616	0.0785186	0.000525261	0.981715	42.7467	100.74	91.2035
Nerve_Tibial	ENSG00000185619.18	6	0.00309368	0.499779	0.736978	-0.00589144	0.0120788	2.43992	0.785514	0.00728556	0.527625	-0.00300283	0.30793	2.28307	0.683853	31.2403	781.065	72.9588
Nerve_Tibial	ENSG00000185627.17	4	-0.044141	0.00569604	0.0447891	-0.0754327	-0.0128493	4.47005	0.214978	-0.0767744	0.120305	0.00823254	0.519836	3.5782	0.167111	30.8366	271.879	72.2328
Nerve_Tibial	ENSG00000185684.12	5	-0.00694992	0.322536	0.589025	-0.0207194	0.00681956	2.96445	0.563792	-0.00632727	0.682089	-0.000348139	0.036101	2.9624	0.397459	38.1816	558.755	58.3585
Nerve_Tibial	ENSG00000185808.13	5	-0.0150497	0.0637766	0.231903	-0.0309618	0.000862398	2.43708	0.655936	0.00273136	0.942086	-0.00687688	0.371876	2.20247	0.531462	33.8194	291.67	47.6754
Nerve_Tibial	ENSG00000185986.11	4	0.00988107	0.274842	0.543644	-0.00785421	0.0276163	0.683786	0.877011	0.0196604	0.335222	-0.00418988	0.407219	0.397763	0.819647	34.6806	282.645	36.0378
Nerve_Tibial	ENSG00000186453.12	4	0.0216513	0.000159306	0.00293198	0.0104133	0.0328893	1.52086	0.677464	0.000461996	0.981559	0.0120761	0.731553	0.296196	0.862346	34.3433	169.684	106.305
Nerve_Tibial	ENSG00000186470.13	4	0.0064227	0.282449	0.55204	-0.00528913	0.0181345	1.8317	0.608061	-0.00278821	0.784385	0.00681461	0.735512	0.586587	0.745803	37.806	1076.77	58.6669
Nerve_Tibial	ENSG00000186567.12	3	0.0352011	0.000620666	0.00843752	0.015042	0.0553603	1.65214	0.437767	0.0291579	0.447777	0.00255727	0.132842	1.60717	0.20489	46.023	105.469	66.8665
Nerve_Tibial	ENSG00000186715.10	4	-0.00359177	0.637759	0.826327	-0.0185434	0.0113599	3.22425	0.358325	-0.0189889	0.735155	0.00957938	0.219006	3.10428	0.211795	38.452	183.813	77.8279
Nerve_Tibial	ENSG00000186732.13	4	0.00146328	0.835548	0.929074	-0.0123523	0.0152788	2.59972	0.457538	-0.00951241	0.49098	0.00567433	0.644578	1.74572	0.417755	38.6764	398.462	54.5099
Nerve_Tibial	ENSG00000186814.13	3	-0.0366233	0.139667	0.372101	-0.085221	0.0119744	0.629761	0.729876	-0.137117	0.408216	0.0166318	0.460146	0.25395	0.614307	34.8495	51.1628	35.4791
Nerve_Tibial	ENSG00000187010.19	5	0.00634019	0.137708	0.369435	-0.00203134	0.0147117	0.886953	0.926425	0.00464577	0.674629	0.00141234	0.13182	0.859406	0.835211	39.3507	837.823	46.1218
Nerve_Tibial	ENSG00000187097.12	3	0.00724049	0.617905	0.814531	-0.0212088	0.0356897	0.0237887	0.988176	-0.00159512	0.978507	0.00236091	0.12233	9.62467e-05	0.992172	32.0505	38.4402	33.3073
Nerve_Tibial	ENSG00000187105.8	3	0.000297442	0.968979	0.988514	-0.0146933	0.0152882	2.30702	0.315527	-0.0238965	0.588054	0.0113147	0.426857	1.75112	0.185735	33.4218	158.099	98.1206
Nerve_Tibial	ENSG00000187609.15	3	0.0180156	0.406626	0.664626	-0.0245344	0.0605656	3.22611	0.199278	0.117381	0.0842511	-0.0467096	0.876997	0.84744	0.357278	35.2197	74.0912	51.1591
Nerve_Tibial	ENSG00000187616.4	3	-0.0128905	0.167085	0.413735	-0.0311767	0.00539577	15.9091	0.000351054	0.119086	0.000720696	-0.0460537	0.999898	0.804292	0.369813	31.6827	149.244	44.9703
Nerve_Tibial	ENSG00000187624.8	4	0.00265166	0.622848	0.817134	-0.00791558	0.0132189	5.1347	0.162195	-0.00571601	0.6338	0.00745829	0.573284	3.90213	0.142123	33.1143	2121.51	44.9815
Nerve_Tibial	ENSG00000187630.15	4	-0.00489185	0.555697	0.774933	-0.0211633	0.0113796	2.17489	0.536912	-0.0148373	0.438679	0.00461381	0.435371	1.84313	0.397895	34.8711	223.599	63.9512
Nerve_Tibial	ENSG00000187676.7	3	-0.014627	0.0934627	0.294387	-0.0317178	0.00246388	0.28274	0.868168	-0.00622744	0.915594	-0.00360714	0.114936	0.261845	0.608856	31.2372	108.518	75.2658
Nerve_Tibial	ENSG00000187741.14	3	-0.00148445	0.802682	0.912867	-0.013128	0.0101591	0.183005	0.912559	-0.00456487	0.759834	0.00196967	0.177902	0.132448	0.715907	39.1652	525.835	45.1971
Nerve_Tibial	ENSG00000187815.9	6	0.00137387	0.833553	0.9283	-0.0114397	0.0141875	6.12228	0.294502	0.0174256	0.295959	-0.00783751	0.703903	4.80963	0.307395	33.1858	173.615	41.1508
Nerve_Tibial	ENSG00000187902.11	3	-0.00224302	0.780765	0.902415	-0.0180385	0.0135525	1.14608	0.563808	-0.0400396	0.288272	0.0189108	0.695177	0.0931099	0.76026	35.0512	492.772	54.8268
Nerve_Tibial	ENSG00000187953.10	4	-0.0163433	0.00719036	0.0528822	-0.0282606	-0.00442608	1.63528	0.651418	-0.0137276	0.886584	-0.00203844	0.0217244	1.63453	0.441637	42.5614	247.127	67.8977
Nerve_Tibial	ENSG00000187987.9	3	-0.0237992	0.00444702	0.037239	-0.0401972	-0.00740113	0.779234	0.677316	-0.0118344	0.64592	-0.00535325	0.376664	0.538027	0.463251	37.1518	315.514	39.6646
Nerve_Tibial	ENSG00000188002.10	5	-0.00286822	0.475369	0.720266	-0.0107441	0.0050077	3.94779	0.413117	-0.00330758	0.755063	0.000339699	0.0367011	3.94501	0.267464	39.5818	1119.35	44.8663
Nerve_Tibial	ENSG00000188130.13	5	-0.0159864	0.0611451	0.226236	-0.0327199	0.000747215	3.16369	0.530815	0.016293	0.47039	-0.0139884	0.877626	0.777028	0.854953	32.5048	228.057	61.0582
Nerve_Tibial	ENSG00000188199.10	3	-0.00687522	0.316614	0.584143	-0.020331	0.00658059	4.4393	0.108647	0.0480136	0.0747738	-0.0371941	0.96484	0.00188852	0.965337	31.9438	348.324	40.4386
Nerve_Tibial	ENSG00000188234.13	3	0.00417474	0.608886	0.80931	-0.0118169	0.0201663	0.689705	0.708325	0.0324621	0.857652	-0.0175003	0.124327	0.665226	0.414721	38.4633	106.537	63.5993
Nerve_Tibial	ENSG00000188269.8	3	-0.000128535	0.982586	0.994295	-0.0116707	0.0114136	1.06892	0.585985	0.0112504	0.372414	-0.00761026	0.692351	0.0281804	0.866685	67.5365	355.913	71.2266
Nerve_Tibial	ENSG00000188321.13	4	-0.016362	0.00379233	0.0330917	-0.0274396	-0.00528441	0.357427	0.94889	-0.0156662	0.0832195	-0.000645844	0.0785104	0.347713	0.840417	32.4923	1216.76	37.2505
Nerve_Tibial	ENSG00000188372.14	5	-0.00113801	0.755624	0.889505	-0.00830456	0.00602854	1.40904	0.842622	0.00610784	0.467104	-0.00759563	0.662069	0.490775	0.920913	32.6375	481.882	59.2336
Nerve_Tibial	ENSG00000188385.11	3	0.0329273	0.0129595	0.0794655	0.00695568	0.0588989	2.45056	0.293676	0.0610169	0.331105	-0.00834762	0.360853	2.00889	0.15638	32.2841	79.9622	32.7188
Nerve_Tibial	ENSG00000188488.13	3	-0.00177571	0.819119	0.920965	-0.016995	0.0134436	2.33354	0.311371	0.00541182	0.94202	-0.00335611	0.0779361	2.31142	0.128427	39.9143	192.008	43.2716
Nerve_Tibial	ENSG00000188573.7	3	0.00271968	0.501205	0.738304	-0.00520556	0.0106449	0.582886	0.747185	-0.00106862	0.900498	0.0034645	0.385115	0.329764	0.565798	61.2949	555.637	63.4377
Nerve_Tibial	ENSG00000188585.7	5	0.0079075	0.135971	0.366706	-0.0024874	0.0183024	6.04927	0.195499	0.0194895	0.107255	-0.00796323	0.711338	4.39856	0.221519	35.929	1016.16	45.1284
Nerve_Tibial	ENSG00000188599.17	4	0.0110885	0.116438	0.334596	-0.00275508	0.0249322	3.78069	0.28614	-0.000705134	0.97653	0.0077668	0.398973	3.32595	0.189574	63.9695	267.345	155.552
Nerve_Tibial	ENSG00000188677.14	3	-0.0178694	0.230045	0.493327	-0.0470495	0.0113108	0.684668	0.710111	0.00177948	0.980162	-0.00617869	0.22106	0.605875	0.436345	37.5078	216.639	40.5129
Nerve_Tibial	ENSG00000188878.19	3	-0.037191	3.36278e-07	2.03739e-05	-0.0514784	-0.0229035	4.59714	0.100402	-0.0554055	0.0460391	0.0105078	0.538152	2.98242	0.0841732	38.2374	658.795	94.2453
Nerve_Tibial	ENSG00000188906.14	3	-0.0472799	0.000934106	0.0111978	-0.0752789	-0.019281	1.92938	0.381102	0.0164796	0.734917	-0.0163249	0.829429	0.0514634	0.820536	36.0901	103.832	64.8098
Nerve_Tibial	ENSG00000189129.13	3	0.0262158	0.0260849	0.128713	0.00312219	0.0493095	4.56048	0.10226	0.0105755	0.918637	0.00456213	0.123675	4.45264	0.0348474	61.1303	129.658	102.526
Nerve_Tibial	ENSG00000189136.8	3	-0.0271557	0.0541249	0.209435	-0.0547926	0.000481229	1.80056	0.406456	0.058377	0.428011	-0.0215639	0.763264	0.400632	0.526763	33.5915	80.983	61.1084
Nerve_Tibial	ENSG00000189157.13	5	0.00314584	0.621815	0.816879	-0.00935363	0.0156453	5.14085	0.273149	0.0337649	0.0673096	-0.0162985	0.918499	2.10613	0.550674	33.6708	489.091	48.806
Nerve_Tibial	ENSG00000189190.9	3	0.0180179	0.0243988	0.122854	0.00232811	0.0337077	0.181607	0.913197	0.0194158	0.405828	-0.000830092	0.0507971	0.177548	0.673489	32.9296	222.472	39.4434
Nerve_Tibial	ENSG00000189223.14	7	-0.0021367	0.595523	0.801192	-0.0100256	0.00575225	8.01191	0.237232	0.00386445	0.759063	-0.00504348	0.38765	7.62057	0.178424	39.8357	672.941	48.1997
Nerve_Tibial	ENSG00000189269.12	3	-0.00597319	0.241736	0.506638	-0.0159738	0.00402737	1.65844	0.43639	0.0112325	0.521117	-0.0127862	0.695785	0.602809	0.437508	37.057	436.743	43.3528
Nerve_Tibial	ENSG00000189280.3	3	-0.00972193	0.0838083	0.276575	-0.0207425	0.00129865	1.2529	0.534487	-0.0105506	0.798404	0.00050923	0.0161941	1.25238	0.263098	32.0731	197.596	98.5611
Nerve_Tibial	ENSG00000189306.10	4	0.00935964	0.17815	0.428542	-0.0042645	0.0229838	3.45419	0.326752	-0.00211867	0.92749	0.00682297	0.400301	3.03605	0.219144	48.8558	162.28	64.6958
Nerve_Tibial	ENSG00000189339.11	5	0.0111181	0.061792	0.227491	-0.000548698	0.0227849	3.44614	0.486115	0.00861286	0.483367	0.00158034	0.18791	3.38242	0.336335	33.8632	1429.79	38.3082
Nerve_Tibial	ENSG00000189350.12	3	-0.0108803	0.129894	0.357323	-0.0249606	0.00320005	4.84642	0.0886366	-0.0419828	0.590455	0.0191698	0.315205	4.16081	0.0413696	33.2409	276.405	70.3373
Nerve_Tibial	ENSG00000189366.9	6	-0.0185553	4.54013e-06	0.000173384	-0.0264872	-0.0106234	2.74552	0.739147	-0.00409815	0.732163	-0.0117349	0.800457	1.09981	0.894302	31.9174	515.269	36.7565
Nerve_Tibial	ENSG00000189423.11	3	0.00390668	0.5849	0.794927	-0.0101108	0.0179242	1.18689	0.552421	-0.00778231	0.547089	0.00861514	0.722422	0.0079791	0.928823	36.3254	326.229	42.6488
Nerve_Tibial	ENSG00000196071.4	3	0.000235767	0.973903	0.990235	-0.0138895	0.0143611	0.453005	0.797317	0.00435708	0.900519	-0.00286564	0.0961929	0.438399	0.507896	30.9887	138.75	55.852
Nerve_Tibial	ENSG00000196072.11	3	-0.00678706	0.477302	0.721492	-0.0255057	0.0119316	0.573743	0.750608	0.00448899	0.82126	-0.00523598	0.48248	0.154911	0.693886	43.5362	457.459	95.6383
Nerve_Tibial	ENSG00000196126.11	7	-0.0622216	9.71765e-09	9.72503e-07	-0.083484	-0.0409592	2.28225	0.891998	0.0477887	0.657131	-0.0254203	0.695599	1.22743	0.942219	35.9711	94.3926	67.6509
Nerve_Tibial	ENSG00000196139.13	3	0.00874554	0.455304	0.705446	-0.0142131	0.0317042	0.946661	0.622924	-0.0576426	0.593908	0.0207951	0.463235	0.565093	0.452215	32.5046	81.5456	67.1997
Nerve_Tibial	ENSG00000196151.10	3	-0.00459004	0.492048	0.731772	-0.017684	0.00850396	0.18396	0.912124	-0.00164396	0.930487	-0.00190585	0.132773	0.15601	0.692857	51.9187	291.192	116.371
Nerve_Tibial	ENSG00000196204.11	4	-0.0119571	0.201084	0.457979	-0.030288	0.00637379	7.33008	0.0620888	0.00703889	0.715496	-0.0113104	0.733825	4.52984	0.103838	39.7953	401.174	56.3438
Nerve_Tibial	ENSG00000196247.11	5	-0.0179761	0.00578994	0.0453664	-0.0307441	-0.00520815	4.64894	0.32525	0.00720341	0.600496	-0.0142329	0.958421	0.496698	0.919616	31.6895	476.355	42.7277
Nerve_Tibial	ENSG00000196263.7	3	0.0100477	0.626514	0.819642	-0.0304198	0.0505151	2.18734	0.334985	0.0991408	0.139666	-0.016135	0.836978	0.241372	0.623217	32.4926	137.418	32.5725
Nerve_Tibial	ENSG00000196275.13	3	0.00863831	0.162736	0.407876	-0.00349037	0.020767	0.560213	0.755703	0.00398465	0.868609	0.00389639	0.15845	0.520249	0.470736	44.5405	714.092	152.629
Nerve_Tibial	ENSG00000196295.11	6	0.00687131	0.0876576	0.283864	-0.00101418	0.0147568	1.78358	0.878206	0.00834794	0.44888	-0.0015613	0.114403	1.76288	0.779266	33.7771	2108.46	40.1067
Nerve_Tibial	ENSG00000196301.3	3	0.0214575	0.00355587	0.0316443	0.00703052	0.0358845	4.73083	0.0939104	-0.00223625	0.960132	0.0129768	0.422869	3.60885	0.0574729	36.1365	144.073	120.873
Nerve_Tibial	ENSG00000196335.12	3	-0.0222745	0.0820463	0.273207	-0.0473801	0.00283123	2.04121	0.360377	-0.0184989	0.800418	-0.0013332	0.0424953	2.03543	0.153671	53.0534	109.484	55.6102
Nerve_Tibial	ENSG00000196372.12	3	0.00179376	0.904306	0.962438	-0.0274494	0.031037	6.19356	0.0451944	0.238507	0.0145869	-0.0582636	0.985829	0.176809	0.67413	43.8213	73.608	53.8591
Nerve_Tibial	ENSG00000196381.10	3	-0.0381199	0.00790549	0.0563489	-0.0662492	-0.00999062	2.94106	0.229804	-0.187189	0.0407959	0.039351	0.900942	0.220418	0.638722	33.5885	118.5	38.2644
Nerve_Tibial	ENSG00000196405.12	3	-0.0087325	0.407138	0.665117	-0.0293798	0.0119148	2.14652	0.341892	0.0225677	0.348931	-0.013872	0.8514	0.0599562	0.806565	31.1656	168.882	34.4452
Nerve_Tibial	ENSG00000196417.12	3	-0.00489765	0.581759	0.792835	-0.0223249	0.0125296	1.52749	0.465918	-0.011715	0.843702	0.0023388	0.0929186	1.50696	0.219603	47.6525	129.633	69.8247
Nerve_Tibial	ENSG00000196418.12	3	0.000930924	0.879785	0.950324	-0.011133	0.0129949	0.618139	0.73413	0.0067168	0.818789	-0.00389275	0.159965	0.577397	0.447335	32.9425	277.161	37.9508
Nerve_Tibial	ENSG00000196458.10	4	-0.00296254	0.850179	0.936648	-0.0337024	0.0277774	7.2424	0.0645602	-0.053519	0.382097	0.0181677	0.608598	5.2969	0.0707609	37.6774	241.131	77.3721
Nerve_Tibial	ENSG00000196653.11	3	-0.0223771	0.00268618	0.0255261	-0.0369891	-0.00776517	0.144887	0.930118	-0.018297	0.390948	-0.00231939	0.161794	0.103194	0.74803	33.2344	293.799	56.5978
Nerve_Tibial	ENSG00000196655.11	3	0.0122672	0.117181	0.335906	-0.00307909	0.0276135	2.75317	0.252439	-0.0238773	0.857085	0.0241379	0.215787	2.56113	0.10952	36.4886	808.536	40.8047
Nerve_Tibial	ENSG00000196683.10	4	0.0149845	0.17774	0.428086	-0.00680673	0.0367758	1.45089	0.693651	0.0204496	0.430655	-0.00159818	0.184307	1.39656	0.497441	34.241	512.87	57.4057
Nerve_Tibial	ENSG00000196693.14	3	-0.00323503	0.800155	0.911819	-0.028282	0.021812	1.82721	0.401076	0.00536249	0.984446	-0.00298029	0.0249846	1.82542	0.17667	31.5366	132.803	43.5104
Nerve_Tibial	ENSG00000196735.11	10	-0.0326161	0.000551861	0.00785052	-0.0511228	-0.0141094	18.9383	0.0257231	0.045747	0.0424364	-0.0300314	0.999717	5.75694	0.674437	30.9197	255.596	63.94
Nerve_Tibial	ENSG00000196739.14	3	-0.0162733	0.296286	0.566016	-0.0468114	0.0142649	1.10009	0.576924	0.157121	0.360221	-0.0347983	0.689364	0.0721219	0.788272	32.2619	37.7192	37.2858
Nerve_Tibial	ENSG00000196743.8	4	0.00397679	0.824813	0.92458	-0.0312346	0.0391882	4.63566	0.200505	0.0457299	0.556105	-0.00966814	0.422567	4.01285	0.134468	42.4233	84.1045	57.6951
Nerve_Tibial	ENSG00000196756.11	4	0.00330775	0.719942	0.870446	-0.0147743	0.0213898	0.709824	0.870891	0.0195339	0.53733	-0.00821167	0.407791	0.422917	0.809403	38.2823	596.666	39.9296
Nerve_Tibial	ENSG00000196912.12	4	0.0101162	0.0930429	0.293578	-0.0016889	0.0219213	1.67732	0.641988	0.00372053	0.793182	0.00370201	0.381341	1.42956	0.489299	30.881	754.184	37.794
Nerve_Tibial	ENSG00000197013.9	3	-0.0197498	0.00731662	0.0535303	-0.0341822	-0.00531737	7.23239	0.0268847	-0.0877974	0.00182231	0.0295657	0.987704	0.964705	0.326004	32.6335	129.645	97.122
Nerve_Tibial	ENSG00000197020.10	8	-0.0212214	4.67949e-08	3.91419e-06	-0.0288349	-0.0136079	8.72945	0.272668	-0.0118669	0.176057	-0.0075802	0.762743	7.08098	0.313423	32.4265	3032.16	37.183
Nerve_Tibial	ENSG00000197083.11	4	-0.00494109	0.29164	0.561031	-0.0141247	0.00424248	4.03509	0.2577	0.00634374	0.429473	-0.0110757	0.896134	1.38994	0.49909	38.2349	720.031	150.157
Nerve_Tibial	ENSG00000197140.14	3	-0.0142126	0.0230579	0.11785	-0.0264707	-0.00195451	1.10222	0.57631	0.00372587	0.89166	-0.010168	0.499439	0.648475	0.420658	38.3501	345.988	57.9204
Nerve_Tibial	ENSG00000197147.13	4	0.02538	0.00967343	0.0652571	0.00615375	0.0446063	2.59807	0.457827	-0.00251464	0.935553	0.00933357	0.655458	1.70462	0.42643	32.8425	413.381	45.2123
Nerve_Tibial	ENSG00000197165.10	3	-0.00615391	0.40395	0.661844	-0.0206059	0.00829808	0.823605	0.662455	0.00158796	0.965763	-0.00402406	0.1691	0.778003	0.377753	34.9399	324.702	52.2319
Nerve_Tibial	ENSG00000197181.11	4	0.00270231	0.630797	0.822031	-0.00831802	0.0137226	2.28042	0.516281	-0.0123957	0.40085	0.00845058	0.731603	1.0555	0.58993	41.42	356.011	46.5032
Nerve_Tibial	ENSG00000197226.12	6	-0.0040273	0.690176	0.855493	-0.0238292	0.0157746	14.1237	0.0148425	0.0234337	0.191136	-0.0151538	0.918332	8.03465	0.0903172	31.9471	234.723	53.2396
Nerve_Tibial	ENSG00000197254.4	3	0.00561234	0.532149	0.75987	-0.0119953	0.02322	2.23613	0.326912	0.0671722	0.428371	-0.0452526	0.535718	1.45624	0.22753	35.1692	240.011	50.5302
Nerve_Tibial	ENSG00000197345.12	6	-0.00657981	0.20844	0.467495	-0.0168322	0.00367263	4.86782	0.432224	-0.00760737	0.601814	0.000650875	0.0611682	4.86066	0.301896	31.4515	1445.91	41.692
Nerve_Tibial	ENSG00000197417.7	4	0.00328136	0.64754	0.831437	-0.010786	0.0173487	0.501031	0.918665	0.00851969	0.687559	-0.00236392	0.207309	0.431958	0.805752	33.8951	264.353	60.2958
Nerve_Tibial	ENSG00000197563.10	3	0.00285128	0.7608	0.892194	-0.0155057	0.0212082	3.22301	0.199587	0.0397072	0.0855214	-0.016182	0.919208	0.174118	0.676478	36.3615	136.126	77.7367
Nerve_Tibial	ENSG00000197568.13	3	0.00684333	0.668788	0.843561	-0.0245085	0.0381951	3.18374	0.203544	-0.165481	0.572074	0.0516608	0.445109	2.36073	0.124424	39.5552	84.07	43.953
Nerve_Tibial	ENSG00000197599.12	5	0.00726062	0.393941	0.653821	-0.00943228	0.0239535	3.827	0.429925	-0.00563769	0.802247	0.0051205	0.468511	3.38518	0.335962	33.1152	287.233	43.6598
Nerve_Tibial	ENSG00000197646.7	3	-0.00172096	0.829097	0.926698	-0.0173469	0.013905	1.78143	0.410362	-0.0334609	0.581183	0.0146222	0.403672	1.39112	0.238215	49.3878	136.299	56.1199
Nerve_Tibial	ENSG00000197712.11	5	0.00525939	0.595184	0.800876	-0.0141411	0.0246599	6.58634	0.159431	-0.00484037	0.87031	0.00356748	0.286993	6.30213	0.0978013	35.8326	354.295	43.7854
Nerve_Tibial	ENSG00000197728.9	8	-0.0012384	0.843797	0.933115	-0.0135569	0.0110801	21.7797	0.00277227	0.00693267	0.64439	-0.0066666	0.455095	20.5258	0.00223127	30.7509	4111.41	39.9565
Nerve_Tibial	ENSG00000197748.12	4	-0.00325642	0.842494	0.932353	-0.0353768	0.028864	10.6448	0.0138102	0.0516985	0.0145211	-0.0249299	0.995805	2.08771	0.352094	31.7739	225.153	35.3124
Nerve_Tibial	ENSG00000197782.14	3	0.0080536	0.317481	0.584893	-0.00773674	0.0238439	2.66448	0.263886	0.0283674	0.393627	-0.0174403	0.48275	1.87722	0.17065	41.2643	290.167	131.741
Nerve_Tibial	ENSG00000197785.13	4	-0.00355495	0.885696	0.953267	-0.0520242	0.0449143	1.77853	0.619618	-0.0671973	0.444877	0.0129741	0.549139	1.21004	0.546063	33.5242	37.9003	35.4334
Nerve_Tibial	ENSG00000197915.5	5	0.00708079	0.102133	0.310341	-0.00140942	0.015571	2.98629	0.560123	-0.0104741	0.493602	0.0132703	0.768438	1.55505	0.669625	48.0298	377.153	62.9051
Nerve_Tibial	ENSG00000197927.12	5	-0.00455098	0.316644	0.584143	-0.0134585	0.00435651	4.3108	0.365574	0.00603522	0.66177	-0.00782397	0.586207	3.52586	0.317424	39.7527	670.479	44.8635
Nerve_Tibial	ENSG00000197958.12	3	-0.00765544	0.52413	0.753989	-0.0312105	0.0158996	0.373139	0.829801	0.0123263	0.798402	-0.00591275	0.330995	0.190371	0.662608	57.7402	591.705	127.105
Nerve_Tibial	ENSG00000197978.9	4	0.0135625	0.0308199	0.143756	0.00125253	0.0258724	3.22983	0.357529	-0.0215927	0.412167	0.021065	0.829916	1.34763	0.50976	39.7549	368.292	63.309
Nerve_Tibial	ENSG00000198015.12	3	0.0060428	0.591023	0.79868	-0.0159979	0.0280835	1.72578	0.421941	-0.0414284	0.273782	0.0154122	0.810922	0.000994077	0.974848	38.677	153.924	39.0679
Nerve_Tibial	ENSG00000198089.15	3	-0.0206709	0.077419	0.26308	-0.0436138	0.00227212	2.50147	0.286295	0.0269057	0.643325	-0.0165776	0.601448	1.46055	0.226843	37.7053	156.904	38.9761
Nerve_Tibial	ENSG00000198185.11	3	-0.0189347	0.031326	0.145571	-0.0361724	-0.00169691	3.71842	0.155795	-0.0498541	0.51345	0.0184569	0.321209	3.1741	0.0748145	41.2722	596.762	45.3526
Nerve_Tibial	ENSG00000198189.10	3	-0.000588606	0.971038	0.989309	-0.0323639	0.0311867	0.842955	0.656077	-0.0277609	0.58875	0.0087277	0.42296	0.531911	0.465805	40.9633	119.727	69.7799
Nerve_Tibial	ENSG00000198203.9	3	0.00515743	0.280287	0.549745	-0.004205	0.0145199	0.309328	0.856703	0.00985745	0.457852	-0.00505781	0.295587	0.165406	0.684227	31.2291	734.191	39.052
Nerve_Tibial	ENSG00000198466.11	4	0.0118323	0.167765	0.414299	-0.00497976	0.0286444	1.11662	0.773063	0.0133205	0.754659	-0.000652776	0.0284319	1.11535	0.572538	36.7172	255.399	96.5553
Nerve_Tibial	ENSG00000198468.7	3	-0.00332031	0.454359	0.704619	-0.0120185	0.00537785	0.652885	0.721486	0.0030388	0.759182	-0.00531991	0.526886	0.138191	0.710086	31.018	839.582	31.3578
Nerve_Tibial	ENSG00000198496.10	5	-0.0199418	8.39622e-07	4.41826e-05	-0.0278764	-0.0120072	2.11039	0.715465	-0.000290391	0.988663	-0.019808	0.673432	1.14793	0.765519	32.7748	1496.1	37.7235
Nerve_Tibial	ENSG00000198502.5	11	-0.0140262	0.000716087	0.00936484	-0.0221516	-0.00590086	16.0048	0.0994939	-0.0163897	0.120923	0.00177713	0.193904	15.8984	0.0690337	34.1866	823.418	68.8608
Nerve_Tibial	ENSG00000198515.13	3	-0.00206703	0.810393	0.916714	-0.0189532	0.0148191	0.546645	0.760847	0.0144896	0.770674	-0.00794252	0.264783	0.432269	0.510878	32.884	402.752	109.684
Nerve_Tibial	ENSG00000198520.10	3	-0.00211506	0.856608	0.940105	-0.0250568	0.0208267	6.58942	0.0370788	0.109139	0.0202452	-0.0376627	0.985464	0.617539	0.431963	32.8736	85.8358	50.9304
Nerve_Tibial	ENSG00000198754.5	4	0.0144418	0.0560159	0.213883	-0.000370713	0.0292542	1.0621	0.78623	0.0340974	0.11967	-0.00861127	0.660779	0.14873	0.928333	35.067	227.996	77.913
Nerve_Tibial	ENSG00000198792.12	4	0.00142948	0.888887	0.9551	-0.0186241	0.021483	1.63724	0.650976	0.018526	0.465253	-0.005947	0.538527	1.09492	0.578417	49.423	176.311	68.0918
Nerve_Tibial	ENSG00000198794.11	3	-0.00891755	0.330134	0.59702	-0.0268651	0.00902996	1.54455	0.46196	-0.0408423	0.14706	0.0153776	0.769279	0.108143	0.742269	37.7241	122.056	79.5189
Nerve_Tibial	ENSG00000198848.12	3	-0.00344258	0.791251	0.907603	-0.0289344	0.0220492	3.82486	0.147721	-0.15601	0.0549251	0.0580512	0.942779	0.208709	0.647781	36.3795	91.4858	54.5342
Nerve_Tibial	ENSG00000198874.12	5	-0.00869159	0.0602633	0.224369	-0.0177584	0.000375177	1.68972	0.792584	-0.0174975	0.22022	0.00717227	0.485717	1.26438	0.737609	30.8134	649.837	61.0688
Nerve_Tibial	ENSG00000198892.6	3	-0.0118642	0.146602	0.382581	-0.027883	0.00415452	10.1193	0.00634769	0.069453	0.0103091	-0.0357733	0.99837	0.193848	0.659733	67.4951	481.147	123.309
Nerve_Tibial	ENSG00000198912.10	4	0.000861417	0.891782	0.956338	-0.0115483	0.0132712	4.8435	0.183622	-0.00096516	0.949308	0.00122651	0.111116	4.79668	0.0908685	33.3105	824.699	41.5475
Nerve_Tibial	ENSG00000198920.9	3	-0.0346926	0.000590106	0.00816064	-0.0544813	-0.014904	0.994349	0.608247	-0.127124	0.177835	0.0356329	0.675566	0.0233618	0.87852	35.9897	188.194	46.6267
Nerve_Tibial	ENSG00000198933.9	4	-0.0143184	0.139496	0.372078	-0.0333101	0.00467334	5.95452	0.113844	-0.0540388	0.017057	0.0192878	0.935621	2.19691	0.333387	33.4911	726.508	44.6376
Nerve_Tibial	ENSG00000198961.9	3	-0.0264042	0.364928	0.627442	-0.083524	0.0307155	2.94476	0.229379	0.0666142	0.280155	-0.015904	0.912934	0.0169662	0.896365	36.7088	65.2679	46.5296
Nerve_Tibial	ENSG00000199332.1	5	0.00841531	0.107722	0.319799	-0.00183867	0.0186693	4.23207	0.375509	0.00168574	0.922676	0.005102	0.319498	4.00567	0.260853	32.0002	101.818	82.8824
Nerve_Tibial	ENSG00000203666.12	3	0.00622352	0.298645	0.568264	-0.0055126	0.0179596	3.27037	0.194917	0.0319154	0.055132	-0.0158063	0.902012	0.532385	0.465606	40.0872	547.304	54.6664
Nerve_Tibial	ENSG00000203685.9	3	0.00278964	0.632597	0.823066	-0.00864704	0.0142263	1.21766	0.543988	0.0157367	0.233895	-0.0081702	0.724921	0.026412	0.870898	31.5353	578.285	39.9089
Nerve_Tibial	ENSG00000203697.11	4	0.000730966	0.900591	0.960811	-0.0107382	0.0122001	0.91303	0.822282	-0.0061892	0.621738	0.00454819	0.46716	0.524058	0.769489	37.6327	256.458	55.5905
Nerve_Tibial	ENSG00000203734.11	4	-0.00160805	0.818189	0.920426	-0.0153186	0.0121025	1.16228	0.762064	-0.015243	0.469971	0.00628121	0.506694	0.692976	0.707167	35.3334	218.605	44.6396
Nerve_Tibial	ENSG00000203791.14	4	0.0134652	0.171213	0.419179	-0.00582222	0.0327526	1.08387	0.780969	0.0316123	0.358626	-0.00524491	0.417614	0.781478	0.676557	32.8642	175.462	44.1142
Nerve_Tibial	ENSG00000203797.9	4	0.00113318	0.839151	0.930937	-0.00980875	0.0120751	2.68331	0.443071	-0.00698564	0.674026	0.00399837	0.400481	2.35821	0.307554	42.4683	410.203	57.5482
Nerve_Tibial	ENSG00000203875.10	5	-0.000335075	0.95025	0.981222	-0.0108609	0.0101907	6.12802	0.189789	0.00423192	0.812821	-0.00322852	0.21439	5.98052	0.112562	32.9583	3646.4	65.7583
Nerve_Tibial	ENSG00000203896.9	3	0.0344154	0.0317962	0.147021	0.00299756	0.0658332	2.84584	0.241009	0.0150215	0.838762	0.00518626	0.221093	2.63793	0.104339	39.0428	128.645	61.3021
Nerve_Tibial	ENSG00000204054.13	3	0.0327558	0.00810038	0.057337	0.00850969	0.0570018	0.388514	0.823446	0.00509268	0.91243	0.00757686	0.464677	0.00423649	0.948104	31.4772	81.5629	75.5449
Nerve_Tibial	ENSG00000204084.12	3	-0.0429281	7.66657e-08	5.96741e-06	-0.0585821	-0.027274	13.3236	0.00127885	0.0804709	0.730064	-0.0591944	0.40552	10.3815	0.00127287	35.8295	226.509	131.197
Nerve_Tibial	ENSG00000204138.12	4	-0.00447712	0.581337	0.792642	-0.0203902	0.011436	0.178764	0.980942	-0.0137332	0.579938	0.00511226	0.306988	0.02292	0.988605	31.1496	176.89	117.856
Nerve_Tibial	ENSG00000204149.10	5	0.0111312	0.285282	0.554895	-0.00928632	0.0315486	5.51784	0.238166	0.02288	0.424958	-0.00464194	0.346079	5.17137	0.15967	31.0213	499.796	46.706
Nerve_Tibial	ENSG00000204173.10	3	0.0068698	0.31233	0.580888	-0.00645688	0.0201965	1.06561	0.586957	0.0141874	0.737489	-0.00363098	0.139104	1.03386	0.309254	43.5299	132.524	70.4644
Nerve_Tibial	ENSG00000204228.3	4	0.0308031	0.0577714	0.218576	-0.00101521	0.0626214	1.52354	0.676847	-0.0219782	0.683337	0.0111052	0.695748	0.468079	0.791331	31.1135	75.5631	38.3932
Nerve_Tibial	ENSG00000204290.10	4	-0.0154224	0.401404	0.65965	-0.0514453	0.0206005	12.7	0.00533232	0.0714213	0.397975	-0.038007	0.707235	8.17547	0.0167772	30.8178	56.3884	32.963
Nerve_Tibial	ENSG00000204301.6	3	-0.0260148	0.0109875	0.0713106	-0.0460643	-0.00596519	9.81814	0.00737937	-0.109155	0.103606	0.0264148	0.805086	3.66337	0.055621	35.7991	177.08	48.4432
Nerve_Tibial	ENSG00000204305.13	3	0.00884063	0.37228	0.634476	-0.01058	0.0282613	10.8408	0.00442544	-0.0757368	0.00812426	0.0356861	0.998372	0.913409	0.339211	36.831	253.962	44.409
Nerve_Tibial	ENSG00000204310.12	3	0.107609	9.20442e-06	0.000303881	0.0600542	0.155165	4.46905	0.107043	0.197603	0.605168	-0.0118207	0.187716	4.23046	0.0397047	33.5936	67.4326	37.6682
Nerve_Tibial	ENSG00000204338.8	5	0.0156941	0.0418949	0.177166	0.000575433	0.0308127	9.7043	0.0457144	0.00460279	0.796884	0.0069547	0.515608	8.3443	0.039407	30.7568	210.085	41.8282
Nerve_Tibial	ENSG00000204351.11	4	0.00101983	0.953077	0.982479	-0.0329488	0.0349885	17.6204	0.000526692	-0.0404397	0.0490739	0.0276484	0.982509	4.60878	0.0998197	37.7405	671.824	51.0114
Nerve_Tibial	ENSG00000204516.9	5	0.00294835	0.670378	0.84463	-0.0106284	0.0165251	6.10321	0.191572	-0.00486583	0.82959	0.00423187	0.287426	5.83905	0.119709	36.3844	152.938	55.0018
Nerve_Tibial	ENSG00000204520.12	15	0.00326339	0.669469	0.843834	-0.0117202	0.0182469	55.6326	6.73919e-07	0.0255727	0.139222	-0.0127741	0.846209	48.1051	6.27955e-06	30.7935	695.53	48.1677
Nerve_Tibial	ENSG00000204525.16	12	-0.00868928	0.277581	0.546511	-0.0243746	0.00699608	32.1494	0.000721739	-0.011277	0.718741	0.0010361	0.0683581	32.1258	0.000381564	38.3492	366.652	60.2768
Nerve_Tibial	ENSG00000204528.3	10	0.00174729	0.863716	0.943205	-0.0182045	0.0216991	66.2183	8.35516e-11	0.025068	0.279122	-0.014413	0.736146	57.2797	1.58806e-09	32.9625	439.629	46.9217
Nerve_Tibial	ENSG00000204529.4	3	-0.0104598	0.136438	0.367446	-0.0242263	0.00330667	0.863491	0.649375	-0.0337015	0.233625	0.0126029	0.603532	0.144479	0.703869	31.2683	160.148	48.6201
Nerve_Tibial	ENSG00000204531.17	11	-0.00574989	0.407989	0.665736	-0.0193697	0.00786995	35.0551	0.000122192	0.00230294	0.921543	-0.00495742	0.282922	34.551	7.14856e-05	31.4127	159.844	54.254
Nerve_Tibial	ENSG00000204536.13	8	0.00524218	0.776734	0.89959	-0.0309894	0.0414738	52.7833	4.09091e-09	0.00383128	0.944197	0.000497186	0.0220859	52.7766	1.30135e-09	32.5981	360.119	64.0903
Nerve_Tibial	ENSG00000204538.3	8	0.00602415	0.517763	0.749883	-0.0122306	0.0242789	38.7431	2.18783e-06	0.0070669	0.805078	-0.000597878	0.0310234	38.7334	8.07264e-07	30.7758	233.802	46.6721
Nerve_Tibial	ENSG00000204540.10	10	0.00662862	0.306428	0.575406	-0.00607429	0.0193315	37.6913	1.97998e-05	-0.0115945	0.503214	0.0124625	0.742287	32.489	7.61075e-05	39.2783	932.407	58.7061
Nerve_Tibial	ENSG00000204560.9	3	-0.0123575	0.451039	0.702294	-0.0444932	0.0197782	0.747029	0.688311	0.0783479	0.493542	-0.0493066	0.576836	0.105518	0.745306	32.151	181.224	37.3885
Nerve_Tibial	ENSG00000204604.9	4	-0.00705073	0.278738	0.547726	-0.0198089	0.00570748	1.82299	0.609946	0.0234205	0.372617	-0.0164408	0.768825	0.389367	0.823095	61.1378	170.346	68.9576
Nerve_Tibial	ENSG00000204623.9	10	0.00193787	0.817595	0.919897	-0.0145301	0.0184059	3.80073	0.924032	-0.00764387	0.781028	0.00302431	0.285602	3.66681	0.885866	31.2487	306.963	55.259
Nerve_Tibial	ENSG00000204644.9	6	0.004822	0.372194	0.634401	-0.00576883	0.0154128	9.552	0.0889711	-0.00612577	0.52699	0.0095143	0.814442	6.64194	0.156064	36.2981	1048.11	49.6947
Nerve_Tibial	ENSG00000204650.14	9	0.0125862	2.95168e-06	0.000125556	0.00730854	0.0178638	2.39651	0.966382	0.0108339	0.082373	0.00141019	0.244565	2.29949	0.941425	61.7729	2507.16	273.386
Nerve_Tibial	ENSG00000204652.6	7	0.0144239	1.15793e-05	0.000364569	0.00797737	0.0208704	1.20747	0.976514	0.0146269	0.111012	-0.000150832	0.0189013	1.2069	0.944213	32.2509	244.965	160.594
Nerve_Tibial	ENSG00000204789.4	3	0.00615041	0.773214	0.898184	-0.0356807	0.0479815	4.46607	0.107203	0.00555796	0.961544	0.000111329	0.00445604	4.46593	0.0345773	32.1648	54.567	33.8883
Nerve_Tibial	ENSG00000204792.2	6	-0.00254905	0.466651	0.713941	-0.00941234	0.00431424	1.70473	0.888304	-0.00114157	0.870533	-0.00116708	0.183481	1.65089	0.799617	32.03	3187.69	37.0095
Nerve_Tibial	ENSG00000204839.8	6	-0.00590689	0.36419	0.626653	-0.0186655	0.00685172	2.71924	0.743174	-0.0119528	0.617369	0.00244093	0.207143	2.65028	0.617942	35.064	143.683	66.0482
Nerve_Tibial	ENSG00000204860.4	3	-0.00796931	0.292015	0.561326	-0.0227927	0.00685405	0.410248	0.814546	0.00841385	0.783667	-0.00902336	0.418806	0.105939	0.744816	31.9994	126.015	74.8292
Nerve_Tibial	ENSG00000204920.10	4	-0.0151793	0.0248748	0.124358	-0.0284411	-0.00191744	1.96082	0.580579	-0.00868698	0.566008	-0.00434531	0.368436	1.73087	0.420868	30.9002	181.945	43.4407
Nerve_Tibial	ENSG00000204936.9	5	0.0210555	0.00115915	0.0133186	0.00835273	0.0337582	2.63146	0.62126	0.00692087	0.68735	0.00740368	0.62512	1.84404	0.605399	32.3029	81.8429	36.8929
Nerve_Tibial	ENSG00000204991.10	5	-0.00316283	0.442456	0.694722	-0.0112339	0.00490829	4.13621	0.387886	-0.0038635	0.72293	0.000613182	0.0569579	4.12918	0.247849	36.2665	1332.82	55.7093
Nerve_Tibial	ENSG00000205078.5	4	-0.000566532	0.896685	0.958834	-0.00911782	0.00798475	2.18484	0.534941	0.00519763	0.553787	-0.00396313	0.550779	1.61222	0.446592	31.4703	882.519	50.1398
Nerve_Tibial	ENSG00000205085.10	3	-0.0201113	0.0161868	0.0922605	-0.0365033	-0.00371931	0.212371	0.899258	-0.045298	0.520075	0.0106293	0.281302	0.0826276	0.773768	32.4469	148.664	73.9932
Nerve_Tibial	ENSG00000205086.6	3	-0.0234309	0.0276478	0.133649	-0.044284	-0.00257778	0.874609	0.645775	0.0103953	0.850174	-0.0120385	0.469004	0.482124	0.487462	37.8611	74.071	42.415
Nerve_Tibial	ENSG00000205212.3	3	0.00273711	0.661737	0.839606	-0.00952446	0.0149987	0.415493	0.812413	-0.00316872	0.813306	0.00431606	0.381199	0.167936	0.681952	31.1074	140.684	41.5779
Nerve_Tibial	ENSG00000205221.12	3	0.00657205	0.625937	0.819413	-0.019853	0.0329971	1.05276	0.59074	-0.00198392	0.974255	0.00269308	0.113526	1.03173	0.309753	35.8788	152.852	44.7934
Nerve_Tibial	ENSG00000205464.11	4	0.0025752	0.589009	0.797621	-0.00676694	0.0119173	0.116474	0.98979	0.00316931	0.746928	-0.000422784	0.0551572	0.111687	0.945687	34.0342	1551.41	46.711
Nerve_Tibial	ENSG00000205560.12	4	-0.00705489	0.278175	0.547053	-0.0198057	0.00569592	3.26735	0.352212	-0.0226563	0.0536043	0.0093352	0.883227	0.807272	0.667887	31.7337	412.042	119.255
Nerve_Tibial	ENSG00000205583.13	4	0.013476	0.00832231	0.0584831	0.00346637	0.0234857	0.841701	0.839469	0.00299142	0.84669	0.00787244	0.527172	0.326342	0.849446	37.0093	300.558	54.7872
Nerve_Tibial	ENSG00000205632.3	3	-0.00476947	0.750037	0.886217	-0.0341111	0.0245722	3.87712	0.143911	0.062136	0.31998	-0.0336309	0.740472	1.70702	0.191372	37.7791	48.1441	43.6602
Nerve_Tibial	ENSG00000205659.10	3	0.0108014	0.447261	0.699136	-0.0170548	0.0386577	0.402251	0.81781	0.0144422	0.744792	-0.000861898	0.0690298	0.394747	0.529814	32.0794	193.987	34.3746
Nerve_Tibial	ENSG00000205710.3	3	-0.00586526	0.370856	0.633071	-0.0187115	0.00698096	5.64647	0.0594134	-0.0411555	0.0115505	0.0305763	0.981991	0.0512086	0.820973	42.2612	276.156	78.4853
Nerve_Tibial	ENSG00000205754.10	3	-0.00618863	0.292915	0.562287	-0.0177213	0.00534407	2.71588	0.25719	0.0164121	0.483914	-0.0148608	0.686401	1.34753	0.245711	56.4427	124.958	111.013
Nerve_Tibial	ENSG00000205822.10	4	0.0104713	0.298107	0.567764	-0.00925323	0.0301959	8.20381	0.0419821	0.0129175	0.676228	-0.00139235	0.0686871	8.17345	0.0167942	31.5499	192.172	44.3769
Nerve_Tibial	ENSG00000205885.7	4	-0.0164458	0.0647695	0.234319	-0.0338989	0.0010073	2.57207	0.462408	-0.0280927	0.324866	0.00466692	0.335526	2.35092	0.308677	41.3282	126.075	64.8723
Nerve_Tibial	ENSG00000205959.3	4	0.0160482	0.070687	0.248119	-0.00135384	0.0334503	3.52232	0.317879	-0.00345708	0.927644	0.00772461	0.405077	3.08607	0.213731	32.3183	239.608	106.303
Nerve_Tibial	ENSG00000206053.12	5	-0.0132865	0.416728	0.673476	-0.0453525	0.0187794	13.0886	0.010851	0.0373965	0.0334314	-0.0255427	0.999224	1.79025	0.617058	30.7362	810.382	60.2572
Nerve_Tibial	ENSG00000206077.10	3	-0.0206881	0.0934072	0.294254	-0.0448571	0.00348078	2.56041	0.27798	-0.0504424	0.270058	0.019487	0.513366	1.72539	0.189001	30.883	100.722	42.8412
Nerve_Tibial	ENSG00000206127.10	3	-0.00326066	0.531296	0.7593	-0.0134691	0.00694778	0.296491	0.86222	0.00160051	0.928705	-0.0043467	0.223641	0.215797	0.642262	32.5836	413.608	73.925
Nerve_Tibial	ENSG00000206341.7	6	0.00268005	0.731744	0.87702	-0.0126429	0.018003	13.5079	0.0190566	0.0197821	0.517604	-0.0102089	0.439253	12.4543	0.0142744	39.5705	203.764	56.4183
Nerve_Tibial	ENSG00000206344.7	7	0.0357709	2.57115e-06	0.000111917	0.0208616	0.0506802	13.3374	0.0379795	0.00825088	0.670325	0.013798	0.871288	9.12527	0.104171	32.1925	258.496	108.409
Nerve_Tibial	ENSG00000206503.12	4	0.00813381	0.580436	0.792325	-0.0207075	0.0369751	6.5922	0.0860966	0.0365212	0.187603	-0.0116387	0.76274	3.88141	0.143602	38.8289	301.885	66.0008
Nerve_Tibial	ENSG00000211643.2	3	-0.0035694	0.605303	0.807198	-0.0171066	0.00996782	3.48799	0.174821	-0.0511348	0.088629	0.0378986	0.896358	0.839406	0.359567	31.7187	313.922	105.695
Nerve_Tibial	ENSG00000213077.5	5	-0.00466314	0.295474	0.565119	-0.0133992	0.00407293	0.825024	0.935062	-0.0008909	0.960607	-0.00312035	0.17088	0.778442	0.854616	31.1008	571.871	43.2997
Nerve_Tibial	ENSG00000213221.4	3	0.0119293	0.251085	0.517095	-0.00844244	0.032301	12.7323	0.00171876	-0.0284581	0.108416	0.0235711	0.997494	1.25615	0.262381	39.6679	216.345	106.911
Nerve_Tibial	ENSG00000213347.10	4	-0.0126703	0.175629	0.424895	-0.0310064	0.00566584	3.58811	0.309513	0.0444064	0.266846	-0.0244803	0.855979	1.45366	0.48344	39.2997	194.596	89.3796
Nerve_Tibial	ENSG00000213366.12	3	0.075621	0.000502562	0.00728244	0.0330232	0.118219	1.45129	0.484012	0.222961	0.0732043	-0.0233971	0.77079	0.00553543	0.940692	31.7137	38.4569	37.3089
Nerve_Tibial	ENSG00000213433.5	3	0.00202432	0.735235	0.878319	-0.00970822	0.0137569	0.458306	0.795207	0.000837463	0.956863	0.00071432	0.0662448	0.451397	0.501672	31.4113	362.156	49.9306
Nerve_Tibial	ENSG00000213462.4	3	0.0155157	0.111546	0.326299	-0.0035948	0.0346263	2.56342	0.277563	0.0687595	0.0579079	-0.02494	0.872649	0.238913	0.624992	60.6539	157.217	92.3871
Nerve_Tibial	ENSG00000213639.9	3	0.0927524	5.15779e-07	2.94204e-05	0.0565415	0.128963	0.541714	0.762726	0.0656105	0.420246	0.00431774	0.26792	0.424503	0.514698	34.5448	119.467	45.5985
Nerve_Tibial	ENSG00000213640.3	4	0.00312738	0.47024	0.716807	-0.00536126	0.011616	3.18444	0.364053	-0.0101309	0.560518	0.011472	0.570611	2.42673	0.297196	30.9657	641.84	39.8879
Nerve_Tibial	ENSG00000213760.10	3	0.00839256	0.306287	0.575237	-0.00768603	0.0244712	11.783	0.00276276	-0.0350405	0.42671	0.0230624	0.725184	5.37414	0.0204374	38.9082	244.235	58.6732
Nerve_Tibial	ENSG00000213853.9	3	-0.00981896	0.26617	0.533607	-0.0271266	0.00748866	1.19631	0.549825	0.009113	0.681159	-0.0077009	0.647904	0.330425	0.565409	31.5239	242.288	147.7
Nerve_Tibial	ENSG00000214026.10	3	0.0143536	0.00665416	0.0501105	0.00398664	0.0247205	0.00594161	0.997034	0.0138861	0.171756	0.000364022	0.0429678	0.00303875	0.956039	45.8629	648.179	47.5616
Nerve_Tibial	ENSG00000214063.10	3	-0.0390573	0.0177538	0.0981849	-0.0713476	-0.00676706	2.31014	0.315036	-0.198138	0.0905568	0.0360452	0.830094	0.426371	0.513775	35.5592	103.438	52.8284
Nerve_Tibial	ENSG00000214078.12	4	-0.0045497	0.429331	0.684317	-0.0158326	0.00673316	5.46907	0.1405	-0.0180903	0.0199013	0.0132559	0.962886	1.12391	0.570094	35.1736	1889.07	179.395
Nerve_Tibial	ENSG00000214087.8	4	-0.000728572	0.906544	0.963814	-0.012892	0.0114348	3.72038	0.293284	0.00549626	0.625879	-0.00478017	0.512116	2.99887	0.223256	31.8424	939.161	35.001
Nerve_Tibial	ENSG00000214113.10	3	0.0451728	7.27569e-05	0.00160847	0.0228549	0.0674906	1.32386	0.515855	0.0820935	0.142864	-0.0108737	0.499059	0.870919	0.350701	31.0816	101.103	33.19
Nerve_Tibial	ENSG00000214135.8	3	-0.00746508	0.615359	0.813437	-0.0365856	0.0216554	3.45221	0.177976	-0.117061	0.0547705	0.0300559	0.936282	0.0143496	0.90465	40.6467	202.625	42.6079
Nerve_Tibial	ENSG00000214331.8	3	0.00957648	0.298027	0.567764	-0.00845948	0.0276124	0.558256	0.756443	0.00334652	0.840553	0.00394168	0.347	0.356117	0.550671	33.5138	90.218	54.0595
Nerve_Tibial	ENSG00000214401.4	3	0.00833506	0.203956	0.462247	-0.00452461	0.0211947	3.31265	0.190839	0.10208	0.0495084	-0.0524729	0.93099	0.0062325	0.937075	43.2539	147.797	119.261
Nerve_Tibial	ENSG00000214425.7	8	-0.0117712	2.00442e-05	0.000576804	-0.0171814	-0.00636104	2.07887	0.955346	-0.00875032	0.207066	-0.00264622	0.36507	1.85344	0.932672	45.6097	1458.93	187.777
Nerve_Tibial	ENSG00000214435.7	6	0.0094261	0.188337	0.441954	-0.00461771	0.0234699	14.7818	0.0113365	-0.0151408	0.171322	0.016749	0.987228	5.7965	0.21487	36.723	1027.51	49.2066
Nerve_Tibial	ENSG00000214491.8	3	0.00573768	0.519815	0.751448	-0.0117345	0.0232099	0.521441	0.770496	0.00010659	0.996889	0.0023863	0.17247	0.473974	0.491165	32.8343	254.594	59.2566
Nerve_Tibial	ENSG00000214575.9	3	0.0138846	0.470826	0.717506	-0.0238522	0.0516213	1.33042	0.514165	0.0886838	0.406146	-0.0125921	0.523733	0.823025	0.364297	34.3761	61.2946	40.4556
Nerve_Tibial	ENSG00000214646.8	3	-0.00474921	0.395611	0.654882	-0.0157067	0.00620833	0.373853	0.829505	-0.00843465	0.621127	0.0026183	0.180799	0.321607	0.570643	36.7168	277.692	49.0644
Nerve_Tibial	ENSG00000214826.5	3	0.00200649	0.757009	0.890012	-0.0107036	0.0147166	2.32753	0.312308	-0.0228255	0.539556	0.0170459	0.506083	1.58553	0.207966	78.9998	171.573	85.0549
Nerve_Tibial	ENSG00000215012.8	3	-0.00991108	0.27305	0.541487	-0.0276339	0.00781173	2.37732	0.30463	-0.0511607	0.280154	0.0152745	0.627895	1.32321	0.250016	41.9915	133.29	103.08
Nerve_Tibial	ENSG00000215039.6	4	0.00380261	0.772005	0.897584	-0.0219192	0.0295245	4.59443	0.20402	0.0822996	0.0681598	-0.0207348	0.926515	1.39102	0.49882	35.2574	135.686	76.8273
Nerve_Tibial	ENSG00000215114.8	6	-0.000194301	0.982022	0.993994	-0.0170943	0.0167057	5.96121	0.310012	0.0363661	0.177774	-0.0121818	0.843479	3.95369	0.41231	32.8159	214.651	42.1476
Nerve_Tibial	ENSG00000215146.4	5	0.00262693	0.592118	0.799102	-0.00698298	0.0122368	3.1852	0.527325	-0.0110277	0.699752	0.0105944	0.372112	2.95026	0.399357	31.1396	684.903	42.5314
Nerve_Tibial	ENSG00000215154.6	3	-0.00863035	0.375901	0.637734	-0.0277333	0.0104726	3.7349	0.154517	0.0113252	0.716657	-0.0161542	0.535959	2.43137	0.118929	36.5524	136.503	38.219
Nerve_Tibial	ENSG00000215190.9	4	0.00471158	0.526548	0.75548	-0.00987037	0.0192935	8.47255	0.0371913	-0.0409495	0.0174684	0.0399429	0.993898	0.952748	0.621031	37.3195	917.377	74.4186
Nerve_Tibial	ENSG00000215252.11	3	0.00786732	0.400977	0.659249	-0.0104921	0.0262267	0.7753	0.67865	0.00306004	0.86851	0.00296179	0.23711	0.684284	0.408115	31.4116	110.058	96.9978
Nerve_Tibial	ENSG00000215533.8	3	-0.0337985	1.1668e-05	0.000365459	-0.0489099	-0.0186871	8.14536	0.0170317	-0.0410466	0.511191	0.00352206	0.0985442	8.02236	0.00462033	32.0669	90.368	65.3899
Nerve_Tibial	ENSG00000215559.8	5	-0.00457412	0.578214	0.790886	-0.0206986	0.0115503	5.7015	0.222577	-0.0170359	0.775432	0.00834897	0.167371	5.61787	0.131757	31.1467	318.734	34.4429
Nerve_Tibial	ENSG00000215630.6	3	-0.00854976	0.267466	0.535269	-0.0236611	0.00656158	0.3292	0.848233	-0.0266684	0.660251	0.0113571	0.23665	0.238549	0.625256	33.9321	195.958	34.7276
Nerve_Tibial	ENSG00000215790.6	3	0.0107755	0.170634	0.418573	-0.00463837	0.0261894	11.9046	0.00259985	-0.0173443	0.593248	0.017255	0.709779	5.61909	0.0177658	39.5412	272.794	95.0456
Nerve_Tibial	ENSG00000215837.7	6	-0.0054946	0.282915	0.552449	-0.0155237	0.00453454	4.3428	0.501187	0.00858159	0.497722	-0.00872406	0.776041	2.86398	0.58084	33.2313	226.847	49.7989
Nerve_Tibial	ENSG00000215845.10	4	-0.00392769	0.426177	0.681669	-0.0136017	0.00574635	0.596954	0.897129	-0.0027223	0.768962	-0.00139485	0.122125	0.573341	0.750759	34.1203	877.315	37.8532
Nerve_Tibial	ENSG00000215883.10	3	0.00200965	0.870332	0.946279	-0.02212	0.0261393	4.50879	0.104937	0.0094831	0.781279	-0.00424639	0.250793	4.09072	0.0431192	36.7604	104.135	71.2071
Nerve_Tibial	ENSG00000215908.10	3	0.00771306	0.498579	0.735936	-0.0146258	0.030052	1.56763	0.456661	-0.00119221	0.981697	0.00372079	0.14127	1.51949	0.217697	36.7852	47.9261	37.4875
Nerve_Tibial	ENSG00000215915.9	5	-0.00582698	0.368457	0.630988	-0.0185255	0.00687158	1.07556	0.89813	-0.00438669	0.773059	-0.000816937	0.0833464	1.06461	0.785623	33.2826	550.146	44.5831
Nerve_Tibial	ENSG00000216901.1	3	-0.00845422	0.0511266	0.201921	-0.0169498	4.13875e-05	0.369209	0.831433	-0.0285345	0.405788	0.019873	0.444637	0.0214124	0.883661	38.1412	968.393	46.5353
Nerve_Tibial	ENSG00000217702.2	4	-0.00647068	0.131809	0.360206	-0.0148862	0.00194488	1.50087	0.68207	-0.00598627	0.780546	-0.000615408	0.0183571	1.50034	0.472286	32.9666	928.887	56.5562
Nerve_Tibial	ENSG00000218510.6	4	-0.0178048	0.00705231	0.0521461	-0.0307566	-0.00485305	4.53978	0.208769	0.00345728	0.763392	-0.0158377	0.96379	0.152611	0.926533	30.7572	984.185	36.6837
Nerve_Tibial	ENSG00000218537.1	6	-0.0201637	0.0232527	0.118521	-0.0375792	-0.00274826	36.0799	9.1547e-07	-0.0264974	0.386117	0.00564729	0.173269	35.6529	3.41072e-07	34.4618	2097.47	58.0682
Nerve_Tibial	ENSG00000219626.8	3	-0.0241968	0.00453728	0.0378696	-0.0409064	-0.00748714	2.94363	0.229509	0.00917493	0.669583	-0.016676	0.909103	0.0852114	0.770355	70.8221	317.677	71.1729
Nerve_Tibial	ENSG00000219755.1	4	0.00947908	0.11323	0.329304	-0.00225105	0.0212092	4.35555	0.225542	0.0245786	0.0147733	-0.0105143	0.914756	1.39358	0.498182	37.6053	462.309	40.2381
Nerve_Tibial	ENSG00000221838.9	3	-0.0188896	0.0447744	0.184947	-0.0373387	-0.000440562	18.6423	8.95124e-05	-0.00876417	0.933987	-0.00371591	0.0824741	18.4445	1.74926e-05	33.9849	355.31	35.2422
Nerve_Tibial	ENSG00000221923.8	3	-0.00088971	0.85024	0.936648	-0.0101254	0.00834594	1.66625	0.434689	0.000529409	0.972549	-0.00109755	0.0799178	1.64964	0.199007	35.1793	762.574	46.6137
Nerve_Tibial	ENSG00000221947.7	6	0.00913189	0.0159981	0.0915336	0.00170206	0.0165617	5.79184	0.327004	-0.00919376	0.5768	0.0171554	0.746225	4.36922	0.358338	36.958	1344.04	43.4993
Nerve_Tibial	ENSG00000221953.5	3	0.0148673	0.122833	0.345433	-0.00401771	0.0337524	0.969694	0.615792	-0.015406	0.689416	0.0121898	0.582673	0.311862	0.57654	30.875	155.893	54.7535
Nerve_Tibial	ENSG00000221990.4	6	-0.00384836	0.52394	0.75391	-0.015684	0.00798724	4.42329	0.490212	0.0125426	0.55056	-0.00751006	0.584601	3.76	0.43946	31.3969	274.068	53.3702
Nerve_Tibial	ENSG00000223496.2	6	-0.0137513	0.0176732	0.0979192	-0.025112	-0.0023906	8.77129	0.118542	-0.0229434	0.118025	0.00731892	0.50928	7.84035	0.0976046	32.6972	3161.72	40.8683
Nerve_Tibial	ENSG00000223519.7	5	-0.0356892	0.00118671	0.0135935	-0.0572649	-0.0141135	6.12952	0.189682	0.00681177	0.752021	-0.0137326	0.96955	1.4458	0.694834	35.8373	103.507	47.0581
Nerve_Tibial	ENSG00000223534.1	10	-0.0334664	2.73082e-07	1.70997e-05	-0.0462248	-0.0207079	12.175	0.203623	-0.0480896	0.00524065	0.00666753	0.641545	11.014	0.200908	31.1031	522.45	45.6541
Nerve_Tibial	ENSG00000223705.9	3	0.0285447	0.120374	0.342004	-0.00747532	0.0645647	1.95932	0.375438	0.123169	0.0836034	-0.0249796	0.831123	0.0664415	0.79659	31.3887	115.87	61.6826
Nerve_Tibial	ENSG00000223745.7	6	0.00964378	0.0587192	0.220561	-0.000355461	0.019643	0.842735	0.974228	0.0117999	0.230597	-0.00168261	0.202164	0.777123	0.941489	32.3508	1852.81	45.6851
Nerve_Tibial	ENSG00000223813.2	3	0.0256796	0.000618097	0.0084128	0.0109781	0.040381	1.23232	0.540015	0.0288261	0.0281632	-0.00215623	0.236975	1.12962	0.287856	49.0722	156.265	52.7014
Nerve_Tibial	ENSG00000223855.1	6	-0.00979448	0.157327	0.400243	-0.0233696	0.00378064	7.94589	0.159243	0.00358446	0.751632	-0.00932674	0.845135	5.27645	0.26009	31.6783	1181.27	47.7374
Nerve_Tibial	ENSG00000223891.5	3	-0.00029518	0.985213	0.995292	-0.0315108	0.0309205	11.9061	0.00259787	0.142353	0.00165533	-0.0374352	0.999243	0.562543	0.453237	35.4702	65.6287	56.2294
Nerve_Tibial	ENSG00000224086.5	4	0.00940223	0.174709	0.423401	-0.00417548	0.02298	2.52085	0.471536	0.0341219	0.0811807	-0.0120493	0.823257	0.696046	0.706083	34.6615	698.819	39.3575
Nerve_Tibial	ENSG00000224183.1	3	0.00670497	0.201586	0.45887	-0.00358558	0.0169955	0.729336	0.694427	0.00489047	0.701577	0.0013274	0.123956	0.705004	0.401107	33.6114	423.432	37.5405
Nerve_Tibial	ENSG00000224205.1	4	-0.0259716	2.19089e-08	2.00462e-06	-0.0350677	-0.0168756	0.690999	0.875319	-0.0206158	0.0851032	-0.00427445	0.372501	0.455531	0.796311	36.9718	672.28	44.0293
Nerve_Tibial	ENSG00000224318.5	5	-0.0175553	0.0236698	0.120074	-0.0327634	-0.00234709	3.49807	0.478172	0.00119568	0.961826	-0.00679846	0.570265	2.87453	0.411377	37.7814	159.382	76.1369
Nerve_Tibial	ENSG00000224389.8	4	-0.0309837	0.10084	0.30789	-0.0679943	0.00602696	11.086	0.0112696	0.00378393	0.906046	-0.0198197	0.800483	6.08137	0.0478022	33.5238	48.1489	41.8073
Nerve_Tibial	ENSG00000224479.6	5	-0.0171083	0.026291	0.129282	-0.0321999	-0.00201678	10.3014	0.0356447	0.00439935	0.797679	-0.0156824	0.829778	6.33158	0.0965466	46.2986	234.582	49.9451
Nerve_Tibial	ENSG00000224497.1	3	0.00249348	0.583641	0.79443	-0.00642344	0.0114104	0.319498	0.852358	0.00390056	0.676659	-0.00146909	0.136702	0.289853	0.590315	43.7214	925.487	63.7412
Nerve_Tibial	ENSG00000224557.7	7	-0.00126498	0.779964	0.902086	-0.0101398	0.0076098	7.82894	0.250906	-0.00301789	0.812579	0.00117646	0.118825	7.79411	0.167954	36.5788	759.761	65.266
Nerve_Tibial	ENSG00000224597.9	4	0.004964	0.343314	0.608723	-0.00530287	0.0152309	2.15874	0.540122	-0.0103731	0.493854	0.00973532	0.718964	0.996661	0.607544	39.2692	279.944	96.3804
Nerve_Tibial	ENSG00000224635.1	5	0.00159768	0.774065	0.898637	-0.00931078	0.0125061	5.90756	0.206159	-0.0121519	0.332819	0.0118358	0.772772	3.97536	0.264137	34.0312	779.407	47.8312
Nerve_Tibial	ENSG00000224769.1	4	-0.00212497	0.774521	0.898768	-0.0166637	0.0124138	6.34746	0.0958763	0.0107392	0.739878	-0.00990168	0.320397	5.84865	0.0537009	39.8592	439.78	44.3319
Nerve_Tibial	ENSG00000224796.1	4	-0.00302098	0.685132	0.852451	-0.0176238	0.0115819	1.22353	0.747368	-0.0143773	0.536311	0.00577151	0.393907	0.957622	0.61952	32.454	374.66	69.5016
Nerve_Tibial	ENSG00000224905.6	3	0.00120041	0.891453	0.95622	-0.0160401	0.0184409	2.44097	0.295086	-0.0212872	0.456613	0.0131458	0.602121	1.42353	0.232823	36.1984	91.9552	54.6697
Nerve_Tibial	ENSG00000225138.7	6	-0.00491671	0.318428	0.58577	-0.0145756	0.00474214	3.84488	0.571959	-0.0221171	0.0557074	0.00999615	0.900021	1.139	0.888036	33.611	1365.04	57.9398
Nerve_Tibial	ENSG00000225151.10	3	0.000335112	0.964786	0.987066	-0.0145421	0.0152123	1.44093	0.486527	-0.0631926	0.438152	0.0322941	0.566274	0.828103	0.362822	31.808	77.6401	33.1134
Nerve_Tibial	ENSG00000225234.1	5	0.0103313	0.0130737	0.0799759	0.00217218	0.0184905	1.10863	0.8929	0.0064735	0.484943	0.00285666	0.358648	0.891655	0.827441	32.1353	1183.18	38.7263
Nerve_Tibial	ENSG00000225282.1	5	-0.0211164	0.0590026	0.221329	-0.0430357	0.000802862	28.6917	9.0297e-06	-0.0262724	0.495219	0.00378352	0.112928	28.5001	2.85204e-06	32.0398	551.351	38.2026
Nerve_Tibial	ENSG00000225398.3	3	0.0358112	0.000577266	0.00812339	0.0154198	0.0562026	0.885311	0.642328	0.0267171	0.504592	0.00436819	0.185957	0.829986	0.362277	40.4583	227.801	57.7651
Nerve_Tibial	ENSG00000225434.2	5	-0.00268168	0.461901	0.710034	-0.00982568	0.00446233	1.31911	0.858126	0.00622889	0.490909	-0.00822846	0.718428	0.159617	0.983829	36.79	1564.35	41.1223
Nerve_Tibial	ENSG00000225484.6	3	0.00681654	0.489374	0.730139	-0.0125095	0.0261426	2.54058	0.28075	0.043834	0.0978248	-0.0201498	0.868036	0.271334	0.602439	34.567	257.434	40.3273
Nerve_Tibial	ENSG00000225756.1	4	0.00867893	0.645417	0.830558	-0.0282891	0.0456469	15.2255	0.00163377	0.0875824	0.256114	-0.0252432	0.708089	9.78882	0.00748832	31.5868	126.122	85.5991
Nerve_Tibial	ENSG00000225849.2	3	-0.0130662	0.00522711	0.0419986	-0.0222362	-0.00389609	4.04083	0.1326	0.00870756	0.721705	-0.0212002	0.646755	2.17043	0.140687	43.3551	242.277	156.469
Nerve_Tibial	ENSG00000225851.1	5	0.00466889	0.666926	0.842565	-0.0165938	0.0259316	17.4173	0.0016034	-0.0809402	0.000283909	0.0526983	0.999921	1.83298	0.607784	32.6762	283.866	50.0082
Nerve_Tibial	ENSG00000225889.7	4	-0.0228617	0.0428645	0.18001	-0.0449889	-0.000734544	3.13684	0.371005	0.0191965	0.689603	-0.0118975	0.632931	2.2298	0.327948	39.34	157.939	64.635
Nerve_Tibial	ENSG00000225969.1	5	0.0132089	0.0510418	0.20178	-5.98171e-05	0.0264776	8.84114	0.0651952	0.0363496	0.0688244	-0.0167498	0.77849	5.90122	0.116516	31.5268	475.481	44.2349
Nerve_Tibial	ENSG00000226091.7	3	0.00468528	0.641268	0.82878	-0.0150238	0.0243943	0.236696	0.888387	-0.00872718	0.930756	0.00523717	0.10677	0.218682	0.640046	36.7154	95.7269	70.6714
Nerve_Tibial	ENSG00000226232.8	3	-0.0177251	0.00626003	0.0478619	-0.0304328	-0.00501751	0.0471557	0.976698	-0.0168497	0.177639	-0.000548004	0.0652902	0.0404447	0.840614	36.9368	940.649	42.9286
Nerve_Tibial	ENSG00000226278.1	8	0.0169118	0.000606661	0.00831052	0.00724421	0.0265794	8.63864	0.279651	0.00605438	0.435403	0.00762018	0.911861	5.7306	0.454035	32.7962	1737.82	40.8152
Nerve_Tibial	ENSG00000226334.1	3	0.00138955	0.794395	0.908944	-0.0090609	0.01184	0.671561	0.71478	-0.00866323	0.518847	0.00609277	0.5853	0.00627606	0.936856	35.9246	287.495	37.1909
Nerve_Tibial	ENSG00000226383.6	3	-0.000424438	0.956384	0.984085	-0.0156349	0.0147861	0.155022	0.925417	-0.00761857	0.75231	0.00303424	0.247025	0.0559733	0.812977	37.891	152.188	44.4246
Nerve_Tibial	ENSG00000226416.1	4	0.013241	0.00607501	0.0468727	0.00378229	0.0226996	1.89021	0.595504	0.0289614	0.035545	-0.0103854	0.776856	0.40617	0.816209	33.0012	238.884	101.636
Nerve_Tibial	ENSG00000226419.7	3	-0.0213559	0.0730277	0.253298	-0.044705	0.00199312	2.37155	0.305509	0.00748712	0.741529	-0.0116092	0.864483	0.143411	0.704914	35.4985	120.946	36.5987
Nerve_Tibial	ENSG00000226659.1	4	0.00390142	0.752365	0.887497	-0.0203335	0.0281363	15.3323	0.00155361	-0.0754577	0.0405764	0.0499075	0.9728	4.45831	0.107619	31.2203	174.051	35.7611
Nerve_Tibial	ENSG00000226747.6	3	-0.00169689	0.687804	0.853956	-0.00997347	0.0065797	0.598066	0.741535	0.00466176	0.699665	-0.00569092	0.425611	0.282672	0.594955	41.4718	681.558	84.2623
Nerve_Tibial	ENSG00000226752.9	8	-0.0031679	0.435061	0.68856	-0.0111224	0.0047866	10.2364	0.175567	-0.00301208	0.813437	-0.000132529	0.0103714	10.2361	0.115054	31.3384	3175.99	44.2941
Nerve_Tibial	ENSG00000226792.7	4	-0.00705616	0.260423	0.527357	-0.0193451	0.00523273	2.73585	0.43417	-0.0190554	0.178521	0.0086219	0.655218	1.84328	0.397866	42.2242	343.35	47.0017
Nerve_Tibial	ENSG00000226824.6	5	0.00519064	0.123933	0.347044	-0.00142206	0.0118033	2.81062	0.590001	0.0146214	0.403321	-0.00941546	0.417227	2.50884	0.473695	35.3479	1502.09	48.1337
Nerve_Tibial	ENSG00000226864.2	5	-0.00289602	0.563818	0.781043	-0.0127302	0.00693815	5.58244	0.232578	0.0113174	0.27066	-0.0108474	0.873178	3.1415	0.370318	33.0801	1224.42	43.8923
Nerve_Tibial	ENSG00000226886.1	3	0.00288866	0.744197	0.8831	-0.0144624	0.0202397	0.654996	0.720725	0.000600062	0.976991	0.00128594	0.096745	0.640221	0.423631	36.945	202.633	39.1758
Nerve_Tibial	ENSG00000227262.3	6	-0.0157713	0.0131929	0.0803947	-0.0282429	-0.00329967	6.44098	0.265642	0.0117445	0.596067	-0.0156032	0.802851	4.54922	0.336751	30.9343	102.85	38.287
Nerve_Tibial	ENSG00000227354.6	3	0.00997999	0.0533516	0.207456	-0.000144114	0.0201041	2.3108	0.314931	0.000759217	0.927071	0.00965761	0.844614	0.292239	0.58879	42.7366	839.659	70.7763
Nerve_Tibial	ENSG00000227766.1	3	-0.036238	7.18222e-05	0.00159095	-0.0541277	-0.0183483	2.77998	0.249077	0.00252911	0.965283	-0.0173193	0.505606	1.89508	0.16863	32.5739	54.2597	48.1347
Nerve_Tibial	ENSG00000227775.3	4	-0.00970113	0.169156	0.416343	-0.0235302	0.00412792	0.121068	0.989195	-0.00469169	0.79894	-0.00376088	0.231571	0.0343784	0.982958	33.5643	633.444	42.2918
Nerve_Tibial	ENSG00000227827.3	3	-0.0041032	0.44371	0.69591	-0.0146028	0.00639643	2.24603	0.325297	-0.00168508	0.927312	-0.00213747	0.115299	2.19978	0.138031	35.0562	286.9	87.1654
Nerve_Tibial	ENSG00000227953.6	6	-0.0316008	0.000439886	0.00660477	-0.0492218	-0.0139798	8.04937	0.153536	-0.0137186	0.470911	-0.00706366	0.712007	6.27756	0.179357	36.2648	142.836	64.8816
Nerve_Tibial	ENSG00000228049.7	3	-0.00237979	0.677444	0.847573	-0.0135933	0.00883376	4.15893	0.124997	-0.00719953	0.762403	0.00455563	0.182176	3.94939	0.0468885	30.9271	254.466	46.7853
Nerve_Tibial	ENSG00000228078.1	6	0.0110586	0.0218396	0.113355	0.00160675	0.0205104	2.71717	0.74349	0.00899275	0.559705	0.00145394	0.112185	2.69727	0.609692	33.6725	135.732	50.6737
Nerve_Tibial	ENSG00000228252.9	4	0.00746522	0.291767	0.561131	-0.00641338	0.0213438	5.34453	0.148239	-0.0155911	0.543604	0.0151579	0.650781	3.71626	0.155964	41.9206	336.798	84.7657
Nerve_Tibial	ENSG00000228307.1	3	0.00625477	0.322837	0.589292	-0.00614516	0.0186547	0.38334	0.825579	0.0209476	0.400648	-0.00802137	0.457788	0.0118849	0.913188	35.8413	130.529	47.2288
Nerve_Tibial	ENSG00000228409.6	3	-0.00310967	0.788504	0.906162	-0.0258301	0.0196107	0.945288	0.623352	0.0668621	0.464276	-0.0233994	0.559945	0.349151	0.554594	48.0612	84.1082	48.6354
Nerve_Tibial	ENSG00000228412.7	3	-0.000292625	0.971826	0.989727	-0.0165318	0.0159465	0.171954	0.917615	0.0110848	0.74271	-0.00462954	0.271827	0.0511579	0.821061	36.4429	79.0703	66.5276
Nerve_Tibial	ENSG00000228506.1	5	-0.00497729	0.479878	0.723723	-0.0187852	0.00883066	11.4047	0.0223732	0.0114431	0.682787	-0.0125218	0.457976	10.1471	0.017356	34.7619	1137.3	53.0834
Nerve_Tibial	ENSG00000228570.7	3	0.0133718	0.0227597	0.116725	0.00186406	0.0248796	0.0364563	0.981937	0.0158062	0.901632	-0.00236838	0.0152038	0.0360931	0.849323	36.4941	392.843	56.8347
Nerve_Tibial	ENSG00000228649.8	4	-0.0205886	0.00509999	0.0412434	-0.0349971	-0.0061802	1.028	0.794476	-0.00770577	0.637983	-0.00597693	0.62131	0.253054	0.88115	30.7324	275.166	65.3656
Nerve_Tibial	ENSG00000228695.10	4	-0.00291472	0.463389	0.711347	-0.0107054	0.00487598	1.84312	0.605597	-0.00529762	0.612694	0.00239662	0.194437	1.78253	0.410137	55.3935	528.263	206.497
Nerve_Tibial	ENSG00000228701.1	4	-0.000456371	0.953813	0.982702	-0.0158998	0.0149871	9.26667	0.0259477	0.0311465	0.211332	-0.0264058	0.81391	4.94446	0.0843964	34.2551	567.535	39.6745
Nerve_Tibial	ENSG00000228716.6	6	0.00474852	0.431036	0.685383	-0.007071	0.016568	0.578877	0.98895	0.00156547	0.937875	0.00148194	0.131956	0.551274	0.968321	31.9375	284.181	45.2194
Nerve_Tibial	ENSG00000228789.6	6	-0.00360877	0.644985	0.83043	-0.0189603	0.0117427	15.0912	0.00997982	-0.0386073	0.0340244	0.0214332	0.958717	7.39367	0.11649	32.9776	294.772	48.5734
Nerve_Tibial	ENSG00000228962.1	7	0.023754	0.0212483	0.111386	0.00354296	0.043965	19.346	0.00361748	-0.021755	0.388834	0.0231513	0.944716	11.1523	0.0484416	31.3141	147.334	57.7395
Nerve_Tibial	ENSG00000229021.2	3	-0.00398516	0.641113	0.828635	-0.0207414	0.012771	0.171406	0.917867	-0.0142902	0.631375	0.00475704	0.282043	0.0409471	0.83964	31.5176	281.215	43.3547
Nerve_Tibial	ENSG00000229043.2	8	-0.00125932	0.727109	0.87449	-0.00833212	0.00581348	5.29419	0.62411	-0.00867195	0.388433	0.00537145	0.570378	4.67034	0.586734	31.5435	1027.37	50.9515
Nerve_Tibial	ENSG00000229160.1	3	-0.0171712	0.0876653	0.283864	-0.0368772	0.00253489	0.547914	0.760365	-0.0134426	0.594231	-0.00149246	0.127983	0.521962	0.470006	30.7639	56.947	37.2891
Nerve_Tibial	ENSG00000229246.1	3	0.00306319	0.646733	0.831134	-0.0100367	0.016163	2.10126	0.349717	-0.00824221	0.770927	0.00738667	0.326143	1.78508	0.181527	83.6981	174.644	92.7115
Nerve_Tibial	ENSG00000229358.3	3	0.0282054	0.00409789	0.0349419	0.00894707	0.0474637	0.810004	0.666975	0.0635837	0.117031	-0.0161511	0.631267	0.00207304	0.963684	35.8842	160.604	65.1701
Nerve_Tibial	ENSG00000229390.1	3	-0.00579511	0.413395	0.67007	-0.0196816	0.00809134	6.32543	0.0423108	0.0318446	0.465385	-0.0241923	0.634728	3.47611	0.0622609	45.1822	110.679	71.0097
Nerve_Tibial	ENSG00000229391.7	13	0.0186145	1.08484e-11	2.86105e-09	0.0132451	0.0239839	11.5362	0.483606	0.0153721	0.0831769	0.00233062	0.299699	11.3829	0.411763	32.5677	717.328	86.9296
Nerve_Tibial	ENSG00000229404.5	3	-0.0159102	0.0110332	0.0714865	-0.0281792	-0.00364121	2.41506	0.298935	0.00738052	0.723519	-0.0165051	0.758535	1.01814	0.31296	45.6778	139.205	58.1973
Nerve_Tibial	ENSG00000229413.2	5	-0.00484628	0.459451	0.708308	-0.0176864	0.00799389	6.18587	0.185691	-0.031006	0.131965	0.0154739	0.816051	3.89422	0.273116	34.0044	727.479	51.2761
Nerve_Tibial	ENSG00000229759.1	3	-0.0262629	6.02139e-10	8.83786e-08	-0.0345788	-0.017947	1.39459	0.497931	-0.0149671	0.15622	-0.00980534	0.757463	0.028798	0.865246	31.425	703.051	44.4765
Nerve_Tibial	ENSG00000229921.6	5	0.00618759	0.192028	0.446612	-0.00310831	0.0154835	2.16307	0.705796	0.00677467	0.712286	-0.000324865	0.0263893	2.16197	0.539477	31.8569	210.472	56.3076
Nerve_Tibial	ENSG00000230091.6	5	0.00278446	0.737034	0.879289	-0.0134684	0.0190373	14.2638	0.00649903	0.022885	0.212479	-0.0141615	0.774236	9.57869	0.0225088	32.164	421.947	76.5091
Nerve_Tibial	ENSG00000230188.1	3	0.00553569	0.344764	0.610231	-0.00594804	0.0170194	1.05216	0.590915	0.00364614	0.751497	0.00141275	0.151584	1.01508	0.313689	31.1348	462.66	33.7619
Nerve_Tibial	ENSG00000230294.4	3	-0.00559957	0.365415	0.627943	-0.0177253	0.00652619	4.03335	0.133097	-0.0468863	0.050098	0.025358	0.925877	0.844072	0.358235	32.1103	238.06	35.3531
Nerve_Tibial	ENSG00000230373.8	4	-0.0194608	0.000242243	0.00407898	-0.0298529	-0.00906866	3.4434	0.328177	-0.0251943	0.125637	0.00367322	0.293855	3.21489	0.200399	40.822	433.266	71.416
Nerve_Tibial	ENSG00000230438.6	6	-0.00240429	0.729293	0.875753	-0.0160211	0.0112125	11.7309	0.0386673	0.0188995	0.285352	-0.0135046	0.804841	8.26374	0.0823809	34.8526	423.59	48.6204
Nerve_Tibial	ENSG00000230487.7	3	0.0356069	0.00486285	0.0398722	0.010824	0.0603898	1.21668	0.544253	0.0742257	0.046239	-0.0145397	0.729776	0.00107197	0.973881	59.5836	65.8343	64.7306
Nerve_Tibial	ENSG00000230513.1	4	-0.00650466	0.125238	0.349101	-0.0148201	0.00181082	2.99641	0.392179	0.00630782	0.576426	-0.0107284	0.779185	1.49735	0.472994	62.4883	999.661	109.195
Nerve_Tibial	ENSG00000230521.1	6	0.00457258	0.577776	0.790672	-0.0115279	0.020673	17.0335	0.00443673	-0.00961632	0.691515	0.0103702	0.469973	15.5049	0.00376078	30.8048	581.469	81.5735
Nerve_Tibial	ENSG00000230658.1	5	-0.00090601	0.812067	0.917524	-0.00837465	0.00656263	3.70834	0.446914	0.00594842	0.604238	-0.0063265	0.475681	3.26689	0.352278	35.0411	1629.69	42.3547
Nerve_Tibial	ENSG00000230715.3	6	-0.00832269	0.321502	0.588104	-0.0247768	0.00813139	15.7816	0.00749601	-0.0174391	0.586111	0.00566511	0.233838	15.4402	0.0038701	36.828	1231.64	66.4284
Nerve_Tibial	ENSG00000230795.3	9	-0.000878896	0.858869	0.940827	-0.0105666	0.00880879	14.4297	0.071231	-0.00985997	0.562506	0.00618825	0.420193	13.8243	0.0543965	36.1763	316.431	54.1192
Nerve_Tibial	ENSG00000230836.1	4	-0.00257308	0.547456	0.769986	-0.0109563	0.00581012	1.29877	0.729426	0.00487502	0.6767	-0.00619867	0.506341	0.830225	0.660266	31.9328	1144.08	48.5655
Nerve_Tibial	ENSG00000230869.1	3	-0.00724944	0.464566	0.71213	-0.0266775	0.0121786	0.623641	0.732113	0.000626979	0.984984	-0.00464858	0.195603	0.562305	0.453333	36.3579	88.249	52.844
Nerve_Tibial	ENSG00000231106.2	3	0.00286958	0.466672	0.713941	-0.00485707	0.0105962	1.50419	0.471378	0.00552129	0.648808	-0.00247822	0.187591	1.42399	0.232748	51.4859	895.916	52.5838
Nerve_Tibial	ENSG00000231160.9	4	0.0267572	0.00600791	0.0464835	0.00766857	0.0458459	0.812113	0.846568	0.033978	0.499404	-0.00240005	0.116319	0.790708	0.673442	47.8099	147.23	61.0817
Nerve_Tibial	ENSG00000231170.5	3	-0.0048036	0.352525	0.61723	-0.0149304	0.00532317	1.53847	0.463367	0.0113148	0.46543	-0.0122423	0.729926	0.322105	0.570345	41.1012	550.222	48.5068
Nerve_Tibial	ENSG00000231178.1	3	-0.0129512	0.0800243	0.268683	-0.0274517	0.00154936	0.950816	0.621631	-0.0129024	0.739132	-2.07108e-05	0.00102441	0.950814	0.329512	34.4255	108.125	83.3269
Nerve_Tibial	ENSG00000231259.4	4	-4.33905e-05	0.992922	0.997561	-0.0096297	0.00954292	1.82354	0.609825	0.0105157	0.39369	-0.00762034	0.649195	0.952997	0.620954	31.5127	1033.19	43.6113
Nerve_Tibial	ENSG00000231324.1	3	0.0103449	0.0484742	0.194774	6.9327e-05	0.0206204	1.69616	0.428236	0.0120735	0.318535	-0.00133186	0.136414	1.64753	0.199295	50.9758	1274.49	58.7983
Nerve_Tibial	ENSG00000231365.5	5	-0.00114955	0.803219	0.912968	-0.0101914	0.00789233	1.49268	0.827938	-0.0110533	0.276389	0.00673115	0.726376	0.294189	0.961118	42.4715	933.548	46.2854
Nerve_Tibial	ENSG00000231389.7	3	0.0263378	0.0110848	0.0716515	0.00601463	0.046661	0.435162	0.804463	-0.00382913	0.941937	0.0109087	0.441661	0.092573	0.760931	80.1882	151.063	148.858
Nerve_Tibial	ENSG00000231443.2	6	0.010284	0.0838885	0.276589	-0.00137675	0.0219448	3.52732	0.619258	0.00745239	0.679863	0.00139647	0.131891	3.49974	0.477918	46.1316	102.332	56.0748
Nerve_Tibial	ENSG00000231500.6	4	0.00549791	0.698919	0.859821	-0.0223621	0.0333579	6.0726	0.108131	-0.00968291	0.658973	0.00730383	0.645207	4.25217	0.119304	35.5574	942.566	43.9684
Nerve_Tibial	ENSG00000231613.1	3	0.0047522	0.348057	0.613636	-0.00517371	0.0146781	10.8909	0.00431592	-0.0443018	0.19236	0.0361662	0.866478	3.34994	0.0672074	33.4794	407.64	34.5295
Nerve_Tibial	ENSG00000231625.4	3	0.00848788	0.288435	0.55817	-0.00718332	0.0241591	0.339772	0.843761	0.00142073	0.937884	0.00412819	0.333781	0.153715	0.69501	33.0639	208.522	72.7671
Nerve_Tibial	ENSG00000231742.5	3	-0.00768239	0.167184	0.413842	-0.0185831	0.00321828	10.9335	0.0042249	0.0269888	0.346383	-0.0217149	0.810799	4.01403	0.0451233	31.0262	398.243	46.9644
Nerve_Tibial	ENSG00000231760.4	3	0.00711567	0.123248	0.346048	-0.00193293	0.0161643	4.25771	0.118973	-0.0296998	0.152719	0.0321547	0.930949	0.952271	0.329142	43.763	693.398	48.7412
Nerve_Tibial	ENSG00000231770.5	3	-0.0016563	0.840835	0.93194	-0.0178211	0.0145085	3.58379	0.166644	-0.072707	0.0854017	0.0378344	0.913458	0.646237	0.421461	34.9931	257.01	43.8248
Nerve_Tibial	ENSG00000231793.5	3	0.000539627	0.952718	0.982341	-0.0172977	0.018377	1.99117	0.369507	-0.0692454	0.454742	0.0321758	0.551548	1.26459	0.260785	31.8777	205.932	40.9188
Nerve_Tibial	ENSG00000231817.7	3	-0.00575385	0.338526	0.60471	-0.0175369	0.0060292	0.399428	0.818965	-0.0018224	0.88664	-0.00292017	0.27252	0.27799	0.598022	31.5022	296.922	47.3881
Nerve_Tibial	ENSG00000231852.6	3	0.0333942	8.20343e-07	4.35773e-05	0.0201193	0.0466691	8.11082	0.0173284	0.0314216	0.694216	0.00112844	0.0202894	8.10558	0.00441292	41.8226	170.776	68.5916
Nerve_Tibial	ENSG00000232063.1	3	0.0147377	0.0909779	0.290007	-0.00235158	0.0318269	0.582518	0.747322	0.00255801	0.90365	0.00637399	0.473103	0.182146	0.669536	31.9834	141.91	43.1477
Nerve_Tibial	ENSG00000232190.2	3	0.0125562	0.129027	0.355831	-0.00365629	0.0287688	0.192517	0.908229	-4.96679e-05	0.998701	0.00530371	0.332323	0.00818582	0.927909	40.1392	62.3975	43.1017
Nerve_Tibial	ENSG00000232229.5	4	0.0139818	0.0426762	0.17942	0.000461501	0.0275021	4.5335	0.209322	0.00429112	0.754926	0.00854372	0.594137	3.36952	0.185489	31.9071	708.481	41.2506
Nerve_Tibial	ENSG00000232237.3	3	-0.00177504	0.738331	0.8801	-0.0121893	0.00863917	0.120176	0.941682	0.00440713	0.814925	-0.00397474	0.267852	0.00302793	0.956117	40.4948	232.701	43.3203
Nerve_Tibial	ENSG00000232411.1	3	-0.0015674	0.832109	0.927706	-0.0160584	0.0129236	3.42995	0.179968	-0.0370687	0.426644	0.0173649	0.566107	2.12726	0.144699	32.1094	107.602	68.927
Nerve_Tibial	ENSG00000232615.4	4	0.0116094	0.0189135	0.10261	0.00191542	0.0213034	2.17513	0.536863	0.00505103	0.620266	0.0044314	0.538102	1.63384	0.44179	30.9962	539.939	40.0582
Nerve_Tibial	ENSG00000232629.8	11	0.00946103	0.0448976	0.185319	0.000215338	0.0187067	21.1352	0.0201706	0.0251348	0.101176	-0.0116486	0.716922	18.7364	0.0275301	33.8735	1259.42	72.1814
Nerve_Tibial	ENSG00000232653.8	5	0.0082846	0.55163	0.772434	-0.0189907	0.0355599	9.82048	0.0435627	0.0506143	0.36905	-0.0153713	0.563439	8.17169	0.0425934	32.8041	184.531	41.7765
Nerve_Tibial	ENSG00000232859.9	3	-0.00466942	0.617569	0.814499	-0.0229989	0.0136601	0.509609	0.775068	-0.0165631	0.447349	0.00520519	0.454186	0.144739	0.703615	35.5312	638.062	37.5442
Nerve_Tibial	ENSG00000232926.1	4	0.0017265	0.792511	0.908221	-0.0111374	0.0145904	0.224956	0.973463	0.00413696	0.848438	-0.00121832	0.093025	0.2113	0.899739	31.9438	136.594	90.4047
Nerve_Tibial	ENSG00000232995.7	3	0.0189006	0.0144135	0.0852344	0.00376056	0.0340406	2.06352	0.356379	-0.00268772	0.927384	0.0108432	0.556922	1.2992	0.254359	36.6231	93.4091	43.567
Nerve_Tibial	ENSG00000233117.2	3	-0.0129809	0.302835	0.571893	-0.0376731	0.0117113	1.0336	0.596427	0.0123719	0.853817	-0.00789822	0.299315	0.885835	0.346608	40.092	95.1668	84.3346
Nerve_Tibial	ENSG00000233327.10	5	-0.00181064	0.726985	0.87449	-0.011975	0.00835373	6.1566	0.187755	-0.0181788	0.0684822	0.0131768	0.929164	2.89307	0.408408	32.9307	806.79	45.4045
Nerve_Tibial	ENSG00000233429.9	4	0.00373274	0.668235	0.843295	-0.013338	0.0208035	6.95653	0.0732961	0.0332735	0.0120105	-0.0186851	0.986579	0.84381	0.655796	35.0673	452.793	43.9474
Nerve_Tibial	ENSG00000233621.1	3	-0.0314083	0.000976264	0.0115793	-0.050078	-0.0127386	7.7633	0.0206168	-0.0666114	0.341828	0.0133593	0.405972	6.04572	0.0139401	43.1333	283.927	44.9908
Nerve_Tibial	ENSG00000233754.2	5	0.0183623	0.00226386	0.0222975	0.00657498	0.0301495	3.13157	0.536053	0.061776	0.0443526	-0.0189757	0.850401	1.05524	0.787889	33.952	93.4229	46.4457
Nerve_Tibial	ENSG00000233806.7	4	-0.000688002	0.933299	0.974862	-0.0167995	0.0154235	1.5636	0.66767	0.0496315	0.383314	-0.0229991	0.628279	0.765702	0.681914	31.0457	143.705	45.3971
Nerve_Tibial	ENSG00000233878.1	3	-0.00213545	0.821251	0.922426	-0.0206601	0.0163892	3.55185	0.169327	-0.0458026	0.195528	0.0170586	0.805314	1.32443	0.249798	31.0419	164.857	36.5011
Nerve_Tibial	ENSG00000234084.1	4	0.0120217	0.225356	0.487533	-0.00741242	0.0314557	3.48344	0.322916	-0.0154256	0.521115	0.011064	0.783455	1.95633	0.376001	35.2594	226.507	43.2427
Nerve_Tibial	ENSG00000234147.1	3	0.0062254	0.332009	0.599103	-0.00635256	0.0188034	2.04776	0.359198	0.0127586	0.592373	-0.00367797	0.232046	1.88377	0.169906	43.3116	298.99	59.1357
Nerve_Tibial	ENSG00000234171.2	6	-0.0194448	3.7043e-05	0.000925745	-0.0286834	-0.0102062	6.24183	0.283394	-0.00604724	0.518334	-0.00922779	0.891062	3.67226	0.452173	33.8279	1211.95	42.9601
Nerve_Tibial	ENSG00000234231.3	3	-0.00719774	0.40081	0.659157	-0.0239886	0.00959317	0.383574	0.825483	-0.0035895	0.92613	-0.00207973	0.0761361	0.374441	0.540594	33.9387	149.619	77.1791
Nerve_Tibial	ENSG00000234327.7	4	0.0137317	0.00967948	0.0652782	0.00332858	0.0241348	0.988498	0.804035	0.0126971	0.293775	0.000899202	0.0758495	0.979433	0.6128	62.6453	181.009	110.511
Nerve_Tibial	ENSG00000234409.6	3	-0.0194172	0.136766	0.36792	-0.0449942	0.00615972	0.558667	0.756288	0.0537333	0.681365	-0.0230613	0.425732	0.243074	0.621995	34.5282	211.382	53.2412
Nerve_Tibial	ENSG00000234444.9	3	-0.00441779	0.731796	0.87702	-0.0296812	0.0208456	3.92283	0.140659	0.966139	0.554733	-0.291297	0.447112	2.90114	0.0885169	34.3002	95.8395	40.6018
Nerve_Tibial	ENSG00000234465.10	3	0.0191304	0.0586635	0.220488	-0.000700758	0.0389616	1.25505	0.533912	-0.0604985	0.399652	0.0296862	0.737174	0.00123901	0.971921	34.6118	97.6204	62.8577
Nerve_Tibial	ENSG00000234585.6	5	-0.00297999	0.434571	0.688232	-0.0104547	0.0044947	1.72187	0.786741	-0.0100905	0.38709	0.00637183	0.481012	1.30597	0.727717	32.948	876.399	42.8039
Nerve_Tibial	ENSG00000234719.8	7	0.00630185	0.11028	0.324643	-0.0014326	0.0140363	8.36478	0.212578	0.0161469	0.0859858	-0.00816842	0.748699	6.62183	0.250318	33.1121	1857.08	37.0991
Nerve_Tibial	ENSG00000234745.10	7	0.0323731	0.154483	0.395821	-0.0121885	0.0769348	40.3857	3.82534e-07	-0.0456685	0.733435	0.0215487	0.445872	37.7438	4.24776e-07	31.7901	109.652	47.8892
Nerve_Tibial	ENSG00000234791.1	3	0.00697056	0.229551	0.492804	-0.00440012	0.0183412	2.61518	0.270471	-0.0333553	0.198674	0.0244191	0.889131	0.073391	0.786462	43.2415	266.408	65.7517
Nerve_Tibial	ENSG00000234840.1	3	-0.0112263	0.100473	0.307363	-0.0246219	0.00216929	0.0183007	0.990891	-0.0148183	0.653668	0.0015494	0.0885147	0.00594299	0.938551	42.2766	116.437	48.0464
Nerve_Tibial	ENSG00000235023.1	4	0.0165804	0.00762669	0.0551547	0.00440088	0.02876	0.287073	0.962441	0.038925	0.37864	-0.0127861	0.390268	0.0265069	0.986834	32.8164	241.284	42.4422
Nerve_Tibial	ENSG00000235081.1	3	-0.0317812	0.000272029	0.00444466	-0.0488912	-0.0146713	0.485298	0.784547	-0.0122959	0.764862	-0.0109785	0.37236	0.250022	0.617059	33.5412	51.5258	44.6038
Nerve_Tibial	ENSG00000235086.1	3	0.00265836	0.772853	0.898073	-0.0153925	0.0207092	6.13521	0.0465324	0.22261	0.0184489	-0.0809251	0.98069	0.662012	0.41585	39.2955	50.8234	41.8158
Nerve_Tibial	ENSG00000235098.8	5	-0.00305111	0.685307	0.852503	-0.0178083	0.011706	2.74791	0.600858	-0.00526098	0.73592	0.00151795	0.128502	2.72174	0.436545	31.7021	450.32	50.2925
Nerve_Tibial	ENSG00000235109.7	4	-0.0210627	0.0259005	0.128012	-0.0395939	-0.00253141	0.735598	0.864801	0.00806642	0.823649	-0.0133587	0.595554	0.0405292	0.979939	31.1973	108.759	73.6414
Nerve_Tibial	ENSG00000235241.1	6	0.00445233	0.568204	0.783794	-0.0108384	0.0197431	7.19224	0.206732	-0.000442582	0.990906	0.00262979	0.102921	7.16228	0.127557	45.3936	84.6416	52.5196
Nerve_Tibial	ENSG00000235374.2	5	-0.015939	0.204347	0.462573	-0.0405517	0.00867363	9.74518	0.0449459	0.0527114	0.226818	-0.023894	0.895313	5.19038	0.158376	34.054	99.5248	37.878
Nerve_Tibial	ENSG00000235381.1	3	-0.00227521	0.812316	0.917596	-0.0210562	0.0165058	1.09281	0.579029	0.0301295	0.579694	-0.0133899	0.454897	0.726643	0.393974	31.7059	94.7851	41.3908
Nerve_Tibial	ENSG00000235387.2	3	0.00211401	0.733196	0.87793	-0.010041	0.0142691	1.36276	0.505919	-0.0152325	0.521461	0.0114117	0.550521	0.790794	0.37386	53.7975	292.762	75.9909
Nerve_Tibial	ENSG00000235615.2	4	-0.00372192	0.644134	0.829864	-0.0195141	0.0120703	1.90892	0.591524	0.0496634	0.366495	-0.0231846	0.673568	0.945919	0.623155	48.9959	71.4572	62.3845
Nerve_Tibial	ENSG00000235772.1	3	0.00334304	0.628644	0.820426	-0.0102048	0.0168909	0.430286	0.806426	-0.00452317	0.838294	0.00504275	0.291251	0.290757	0.589736	31.7306	162.753	44.0657
Nerve_Tibial	ENSG00000235821.1	6	-0.0159583	0.0339874	0.154261	-0.0307104	-0.00120621	14.0595	0.0152361	0.0576723	0.138884	-0.0482661	0.94424	7.3425	0.118858	31.001	277.702	44.6532
Nerve_Tibial	ENSG00000236209.1	4	-0.00285279	0.489319	0.730139	-0.0109399	0.00523432	1.31556	0.725442	0.00241508	0.789009	-0.00418817	0.488369	0.884827	0.642484	31.49	1362.47	55.2395
Nerve_Tibial	ENSG00000236397.3	9	0.0165879	1.85872e-05	0.000541128	0.00899389	0.024182	5.36922	0.717482	0.00472491	0.637478	0.00802815	0.800428	3.72372	0.810993	31.5008	1370.8	45.2893
Nerve_Tibial	ENSG00000236485.1	6	-0.00434445	0.522573	0.753151	-0.0176619	0.00897298	3.98708	0.551277	0.0119829	0.629883	-0.00717991	0.505128	3.52117	0.474667	35.6665	128.362	63.2786
Nerve_Tibial	ENSG00000236682.1	6	0.00541512	0.247029	0.512128	-0.00375339	0.0145836	8.78174	0.118093	0.00223914	0.843276	0.00296203	0.247328	8.56902	0.0728225	42.8797	1103.33	51.8686
Nerve_Tibial	ENSG00000237037.9	3	-0.014389	0.0160468	0.0916953	-0.0261014	-0.0026765	4.43666	0.108791	0.165465	0.0547839	-0.109435	0.963619	0.0575044	0.810485	43.4835	160.055	89.1602
Nerve_Tibial	ENSG00000237135.1	3	-0.0145994	0.0489942	0.196176	-0.0291344	-6.43594e-05	8.55895	0.0138499	0.124278	0.0377637	-0.0767025	0.980988	1.31667	0.25119	34.8373	84.6484	55.8256
Nerve_Tibial	ENSG00000237399.7	5	0.0156526	0.00411858	0.0350784	0.00495923	0.0263459	2.42478	0.658153	0.0059198	0.752297	0.00559503	0.412424	2.13064	0.545739	33.7217	609.551	47.0658
Nerve_Tibial	ENSG00000237438.7	5	-0.00743829	0.11356	0.329869	-0.0166514	0.00177484	3.73845	0.442558	-0.0033986	0.790118	-0.00291147	0.270415	3.59525	0.308617	31.0676	778.241	55.6689
Nerve_Tibial	ENSG00000237440.8	3	0.00797665	0.556911	0.775669	-0.0186372	0.0345905	0.0119364	0.99405	-0.00135754	0.994216	0.00303901	0.0398616	0.00943837	0.922606	33.3239	109.005	34.3183
Nerve_Tibial	ENSG00000237510.7	3	0.010026	0.167489	0.414043	-0.00421028	0.0242623	2.47114	0.290669	0.100465	0.196151	-0.0628879	0.757573	1.04425	0.306835	32.7886	78.9451	51.51
Nerve_Tibial	ENSG00000237515.8	3	0.0104151	0.0681412	0.24231	-0.000775914	0.021606	0.434972	0.804539	0.018934	0.220315	-0.00544681	0.447155	0.0827257	0.773637	46.4711	528.95	48.8037
Nerve_Tibial	ENSG00000237541.3	11	0.0122696	1.85147e-05	0.00053972	0.00665363	0.0178855	12.3132	0.264643	-0.00868666	0.445733	0.0189044	0.941079	8.7457	0.461072	37.1369	866.351	212.913
Nerve_Tibial	ENSG00000237624.1	3	0.0181747	0.00750579	0.0544698	0.00485083	0.0314986	9.98564	0.00678651	-0.0841092	0.145268	0.0654511	0.928261	2.35356	0.124998	37.6126	100.748	98.5726
Nerve_Tibial	ENSG00000237651.6	10	-0.00352983	0.608331	0.809074	-0.0170301	0.00997048	29.9388	0.000449364	0.00171399	0.932437	-0.00348738	0.218967	29.6524	0.00024346	30.7649	2668.13	36.608
Nerve_Tibial	ENSG00000237669.1	8	-0.0012471	0.842221	0.932353	-0.0135266	0.0110324	11.5305	0.117094	0.0485824	0.0162524	-0.029359	0.988916	5.07863	0.533768	36.4253	307.562	52.8407
Nerve_Tibial	ENSG00000237753.1	3	0.00206631	0.723651	0.872312	-0.00938751	0.0135201	3.45698	0.177552	0.0253475	0.0858282	-0.0172669	0.914257	0.50444	0.477556	31.47	571.144	46.0879
Nerve_Tibial	ENSG00000237940.3	3	-0.000421654	0.966907	0.987615	-0.0203412	0.0194979	0.0840674	0.958837	-0.000974935	0.985648	0.000234623	0.00829239	0.0839593	0.772002	67.6195	87.9903	68.771
Nerve_Tibial	ENSG00000237975.6	5	-0.00480242	0.213797	0.472526	-0.0123737	0.00276887	1.34496	0.853703	0.000693543	0.945568	-0.00399058	0.441442	1.00275	0.800586	36.8751	577.739	70.1259
Nerve_Tibial	ENSG00000238078.1	3	0.0109795	0.0215089	0.112288	0.00161887	0.0203401	2.50137	0.286308	-0.0104702	0.679262	0.0169661	0.615354	1.42463	0.232642	48.6636	511.907	49.8306
Nerve_Tibial	ENSG00000238083.7	3	0.00948363	0.0385597	0.167811	0.000499156	0.0184681	3.25919	0.196008	0.018741	0.424097	-0.00796021	0.32377	2.7752	0.0957349	71.8485	651.006	132.466
Nerve_Tibial	ENSG00000238142.1	6	0.00147262	0.837295	0.929973	-0.0125825	0.0155277	4.1864	0.522904	-0.0211719	0.501335	0.0101443	0.539831	3.64091	0.456778	35.6989	79.8117	58.5592
Nerve_Tibial	ENSG00000238243.3	6	-0.0191184	0.00113333	0.0130554	-0.0306299	-0.00760699	7.10296	0.213095	-0.00565238	0.697625	-0.00900987	0.688121	5.65669	0.226296	33.6946	342.961	65.4529
Nerve_Tibial	ENSG00000239257.1	4	0.00321497	0.80078	0.911819	-0.0217564	0.0281864	21.4036	8.67932e-05	0.0251907	0.511516	-0.0149193	0.462873	17.9795	0.000124683	33.7825	602.12	47.0563
Nerve_Tibial	ENSG00000239335.4	5	0.00138694	0.726907	0.87448	-0.0063966	0.00917048	1.37057	0.849293	-0.00506056	0.597177	0.00495596	0.540656	0.823082	0.843939	31.3709	781.569	36.205
Nerve_Tibial	ENSG00000239445.5	3	0.00358718	0.656213	0.836121	-0.012207	0.0193814	3.42697	0.180237	0.0946664	0.0827576	-0.0433913	0.908525	0.578735	0.446808	38.8766	322.351	51.201
Nerve_Tibial	ENSG00000239672.7	4	0.0353631	0.0362578	0.160885	0.00226396	0.0684622	7.20672	0.0655928	0.0608024	0.362634	-0.00782267	0.310123	6.6753	0.0355203	35.0326	501.752	43.8411
Nerve_Tibial	ENSG00000239704.10	4	0.0103798	0.229307	0.492698	-0.00654325	0.0273028	4.65119	0.199195	0.0141188	0.639008	-0.00181034	0.105493	4.61065	0.0997264	38.8282	399.052	65.0989
Nerve_Tibial	ENSG00000239713.8	3	0.00828413	0.358021	0.622248	-0.00938081	0.0259491	1.24715	0.536026	0.0235129	0.295282	-0.0067394	0.540715	0.69951	0.402948	31.1726	462.206	39.5178
Nerve_Tibial	ENSG00000240053.8	5	-0.0428159	0.00978879	0.065778	-0.0753018	-0.01033	5.90755	0.20616	0.0250374	0.608607	-0.0155149	0.854224	3.46423	0.325431	41.4779	236.773	46.4833
Nerve_Tibial	ENSG00000240089.2	4	0.0188218	0.063303	0.230823	-0.00104299	0.0386866	0.659876	0.882598	0.00883001	0.755706	0.00397367	0.293762	0.517813	0.771895	33.5157	142.12	64.4525
Nerve_Tibial	ENSG00000240230.5	5	0.00963814	0.180835	0.432174	-0.00447828	0.0237545	3.24413	0.517833	0.00751772	0.784432	0.000866042	0.0639093	3.23719	0.356481	35.442	253.492	38.3619
Nerve_Tibial	ENSG00000240288.7	5	0.0173888	0.000455361	0.00676968	0.00766716	0.0271104	1.28006	0.864749	0.00157514	0.917136	0.00980324	0.731082	0.057804	0.996367	31.3132	296.209	50.0444
Nerve_Tibial	ENSG00000240291.1	6	0.0130673	0.079623	0.268132	-0.00154378	0.0276783	8.51682	0.129959	-0.00836622	0.623461	0.00984267	0.830675	5.78498	0.215791	37.5309	551.825	43.0902
Nerve_Tibial	ENSG00000240344.8	6	-0.0139806	0.0611603	0.226236	-0.0286155	0.000654322	13.898	0.0162704	-0.00129916	0.929581	-0.00967172	0.683332	11.1125	0.0253284	30.966	1113.6	45.8339
Nerve_Tibial	ENSG00000240356.6	5	0.0213348	0.0912094	0.290391	-0.00342194	0.0460915	9.79969	0.0439406	0.00777757	0.827584	0.00553654	0.320906	9.27079	0.025899	32.0721	501.408	45.0615
Nerve_Tibial	ENSG00000240399.1	3	-0.0151004	0.0164884	0.0934564	-0.0274429	-0.00275795	0.0125878	0.993726	-0.0137221	0.704735	-0.00106137	0.0308328	0.0110937	0.916117	38.8111	168.64	110.962
Nerve_Tibial	ENSG00000240522.1	3	-0.00663038	0.430323	0.685006	-0.0231085	0.00984775	3.49361	0.17433	-0.0248298	0.0553199	0.015501	0.935111	0.085817	0.769564	37.3218	189.922	75.4948
Nerve_Tibial	ENSG00000240563.1	6	0.000372269	0.927605	0.972197	-0.00765819	0.00840272	3.6706	0.597745	0.00735928	0.522059	-0.00520447	0.484638	3.24743	0.517304	31.252	465.655	52.9852
Nerve_Tibial	ENSG00000240707.2	3	0.0108683	0.0478159	0.193238	0.000104545	0.021632	2.05172	0.358488	0.00355587	0.878781	0.00417642	0.259414	1.84904	0.173895	31.6277	325.712	69.829
Nerve_Tibial	ENSG00000240875.5	6	-0.00454129	0.4226	0.678467	-0.0156406	0.00655805	4.07725	0.538348	0.00146707	0.9303	-0.002934	0.296477	3.93242	0.415229	31.3685	419.137	53.9676
Nerve_Tibial	ENSG00000240972.1	6	-0.0228051	0.0134839	0.0818709	-0.0408958	-0.0047144	33.6312	2.81928e-06	-0.0307433	0.269949	0.00668101	0.240467	32.8615	1.27506e-06	32.0186	1277.88	46.9354
Nerve_Tibial	ENSG00000241015.2	8	0.0149013	0.00813404	0.0575036	0.00386541	0.0259373	12.1238	0.0965592	0.0292755	0.201465	-0.0095667	0.483601	11.3288	0.0787311	40.0672	340.29	57.6527
Nerve_Tibial	ENSG00000241058.3	6	0.0117977	0.218854	0.478646	-0.00700791	0.0306032	12.0134	0.0346041	0.0178984	0.53031	-0.00247312	0.182374	11.8558	0.0184562	34.363	628.423	47.5582
Nerve_Tibial	ENSG00000241106.6	12	-0.0137469	0.00628357	0.0479418	-0.0236069	-0.00388692	30.1951	0.00147656	-0.00288421	0.834622	-0.00818862	0.602444	28.1783	0.00169026	30.7772	592.873	47.5544
Nerve_Tibial	ENSG00000241186.9	6	-0.00830387	0.212471	0.471348	-0.0213575	0.00474979	12.8461	0.024864	-0.00179328	0.897258	-0.00484315	0.416116	11.9499	0.0177277	30.8091	987.855	35.2764
Nerve_Tibial	ENSG00000241288.7	3	0.0255929	0.0141064	0.0841917	0.00515684	0.046029	1.03266	0.596706	0.00365001	0.941041	0.0100502	0.350824	0.825722	0.363513	57.4053	170.962	70.3336
Nerve_Tibial	ENSG00000241350.1	3	0.00202358	0.720156	0.870577	-0.0090473	0.0130945	0.739503	0.690906	-0.00808301	0.551953	0.00718466	0.586501	0.0707855	0.790197	34.8699	298.639	111.421
Nerve_Tibial	ENSG00000241945.7	5	0.00116099	0.75062	0.886445	-0.00599865	0.00832063	2.9315	0.569353	0.0118224	0.492602	-0.0119515	0.473389	2.53058	0.46979	35.6542	928.909	38.853
Nerve_Tibial	ENSG00000242193.10	4	-0.0111819	0.3067	0.575485	-0.0326227	0.0102589	0.592289	0.898195	-0.0103519	0.87465	-0.000243844	0.0102352	0.592125	0.743741	31.5961	78.44	62.9498
Nerve_Tibial	ENSG00000242294.6	6	-0.00537135	0.427601	0.682828	-0.018642	0.0078993	7.93003	0.160134	-0.0250078	0.0503801	0.0135302	0.914502	4.55935	0.335568	48.3576	1325.41	60.8595
Nerve_Tibial	ENSG00000242441.7	7	0.000587447	0.855838	0.939722	-0.00575012	0.00692501	4.11873	0.660613	-0.00801749	0.31583	0.00620462	0.760879	2.73296	0.741073	32.4389	1851.7	55.4919
Nerve_Tibial	ENSG00000242485.5	4	0.00421721	0.74477	0.883139	-0.0211729	0.0296074	1.52506	0.676499	-0.0171971	0.593884	0.00632854	0.531569	0.999384	0.606717	31.8929	324.076	65.7866
Nerve_Tibial	ENSG00000242516.1	4	-0.00431692	0.677939	0.847865	-0.0246913	0.0160574	7.25698	0.0641426	-0.0404272	0.0356471	0.0225693	0.957383	2.37523	0.304947	43.653	183.949	76.8938
Nerve_Tibial	ENSG00000242600.8	5	-0.0106784	0.0958646	0.299303	-0.0232468	0.00188992	1.38596	0.846631	-0.0203543	0.147511	0.00649337	0.560934	0.787237	0.852517	37.7898	305.951	47.5777
Nerve_Tibial	ENSG00000242611.2	6	-0.00891059	0.0610582	0.226094	-0.0182345	0.000413353	4.47448	0.483305	0.00204486	0.901762	-0.00663989	0.510052	3.99784	0.406298	31.9108	260.731	48.4873
Nerve_Tibial	ENSG00000242612.6	3	-0.00108325	0.867635	0.945001	-0.0138222	0.0116558	0.848688	0.654199	-0.00912885	0.592122	0.00458146	0.390518	0.587758	0.443287	36.045	369.916	137.909
Nerve_Tibial	ENSG00000242616.3	8	-0.00481952	0.454351	0.704619	-0.0174449	0.00780589	6.96575	0.432455	-0.0214588	0.224804	0.00621934	0.687847	5.9442	0.42947	30.796	849.657	43.8615
Nerve_Tibial	ENSG00000242686.4	3	0.0170385	0.0546543	0.210477	-0.000340033	0.034417	1.48022	0.477062	-0.00290782	0.87635	0.0113583	0.774679	0.0100648	0.920088	31.7316	229.392	36.6031
Nerve_Tibial	ENSG00000242715.7	3	0.00308629	0.540812	0.765777	-0.00680441	0.012977	2.49778	0.286823	0.022775	0.201873	-0.0128103	0.751427	1.07141	0.300627	56.3891	229.406	109.446
Nerve_Tibial	ENSG00000243069.7	3	-0.0137279	0.0910054	0.290007	-0.0296477	0.00219182	15.6422	0.000401188	0.182465	0.000496612	-0.122094	0.99985	1.01748	0.313118	32.5689	636.269	68.9835
Nerve_Tibial	ENSG00000243302.3	7	-0.0146983	0.0485713	0.19506	-0.0293045	-9.21946e-05	9.83278	0.131873	-0.0209227	0.363016	0.00288225	0.227504	9.67111	0.085109	32.4957	725.4	51.3004
Nerve_Tibial	ENSG00000243317.7	3	0.00380391	0.709186	0.864835	-0.0161868	0.0237946	1.9528	0.376665	-0.0301887	0.254804	0.0119928	0.835221	0.0229817	0.879505	39.1748	259.383	67.3128
Nerve_Tibial	ENSG00000243678.11	5	-0.0616834	0.000126401	0.00246608	-0.0932216	-0.0301453	7.23197	0.124126	-0.0233797	0.272817	-0.0108023	0.970056	2.51948	0.471781	38.4093	320.507	58.0659
Nerve_Tibial	ENSG00000243679.1	6	-0.0119556	0.112652	0.328261	-0.0267266	0.00281542	10.5936	0.0600606	-0.0117765	0.613554	-9.73387e-05	0.00657301	10.5934	0.0315343	31.3344	947.302	55.3285
Nerve_Tibial	ENSG00000243709.1	3	0.00729627	0.395207	0.6546	-0.00952355	0.0241161	1.66791	0.434328	0.0647828	0.162965	-0.0257936	0.792235	0.0809792	0.775975	44.6635	72.2775	47.9954
Nerve_Tibial	ENSG00000244026.6	3	-0.00585473	0.572362	0.786667	-0.0261798	0.0144703	3.29997	0.192053	0.0168272	0.300402	-0.012944	0.930187	0.012552	0.910795	33.3479	377.137	37.7848
Nerve_Tibial	ENSG00000244063.1	3	-0.0232301	0.00072136	0.00941801	-0.0366952	-0.00976491	2.85945	0.239375	0.0131336	0.594244	-0.0186739	0.875394	0.500993	0.479064	32.9461	115.108	58.5038
Nerve_Tibial	ENSG00000244480.1	3	0.00717104	0.391044	0.651485	-0.00921531	0.0235574	0.693674	0.706921	0.00639452	0.909562	0.000425861	0.0111291	0.693479	0.404983	47.0402	151.054	52.1195
Nerve_Tibial	ENSG00000244482.10	3	0.000424169	0.980802	0.99331	-0.0341242	0.0349725	0.873519	0.646127	-0.103623	0.372934	0.0331967	0.634585	0.0543222	0.815706	33.6038	81.4238	57.383
Nerve_Tibial	ENSG00000244560.6	5	0.0232916	0.0435638	0.181789	0.000672809	0.0459105	7.33847	0.119047	-0.00799504	0.814288	0.011664	0.671826	5.56494	0.134806	68.2327	129.87	73.3402
Nerve_Tibial	ENSG00000244607.5	3	-0.00669163	0.472636	0.718506	-0.0249531	0.0115699	0.0180005	0.99104	-0.0102617	0.731224	0.00127728	0.100092	0.00218043	0.962756	31.4987	103.231	59.6549
Nerve_Tibial	ENSG00000244731.7	3	0.00185001	0.775046	0.89896	-0.0108378	0.0145379	0.6547	0.720832	0.00982749	0.455112	-0.00640737	0.513845	0.169674	0.680401	34.3522	256.636	69.8237
Nerve_Tibial	ENSG00000244733.5	3	-0.00115067	0.878978	0.950089	-0.0159622	0.0136609	4.96214	0.0836535	-0.0150341	0.757081	0.00716827	0.237927	4.54549	0.0330056	31.6777	324.802	50.117
Nerve_Tibial	ENSG00000244879.6	6	-0.00153007	0.795947	0.909046	-0.0131268	0.0100667	10.6473	0.0588391	-0.0135106	0.414801	0.00881293	0.564049	9.24462	0.0552676	33.457	4087.31	47.8321
Nerve_Tibial	ENSG00000245105.2	3	0.0342025	0.000156353	0.0028895	0.0164718	0.0519333	1.50673	0.47078	-0.00407998	0.962597	0.0151248	0.342263	1.25951	0.261744	39.8452	126.026	77.59
Nerve_Tibial	ENSG00000245532.7	4	-0.01659	0.387907	0.64907	-0.0542493	0.0210693	19.0822	0.00026291	0.0407752	0.114043	-0.0259002	0.98723	4.65382	0.0975971	32.0552	758.429	42.1821
Nerve_Tibial	ENSG00000245958.6	6	0.0306039	2.56665e-05	0.000693213	0.0163524	0.0448553	12.6858	0.0265084	0.0222115	0.347201	0.00649389	0.294128	12.2496	0.0155888	33.1971	1032.98	39.5937
Nerve_Tibial	ENSG00000246067.7	5	-0.00454668	0.567496	0.783443	-0.0201329	0.0110396	6.64877	0.155655	0.00641172	0.83025	-0.00535342	0.299067	6.33719	0.0963094	40.5113	152.177	57.8439
Nerve_Tibial	ENSG00000246090.6	4	-0.0115109	0.0918544	0.291513	-0.0248948	0.00187287	2.01025	0.570283	-0.00707796	0.591133	-0.00295978	0.305983	1.85547	0.395448	54.2539	141.683	76.0493
Nerve_Tibial	ENSG00000246174.7	6	0.00350542	0.476937	0.721326	-0.00615449	0.0131653	4.84481	0.435111	0.00751275	0.588339	-0.00242489	0.245694	4.72901	0.316249	31.249	718.289	40.3806
Nerve_Tibial	ENSG00000246375.2	3	0.0047577	0.22351	0.484567	-0.00290296	0.0124184	2.12335	0.345876	-0.00334435	0.771592	0.00796744	0.55555	1.33985	0.247061	50.1516	666.645	353.817
Nerve_Tibial	ENSG00000246575.2	3	-0.0115554	0.150419	0.388832	-0.0273047	0.00419381	4.91183	0.0857846	0.0066654	0.895212	-0.0112554	0.296985	4.28848	0.0383714	31.8612	103.324	50.6597
Nerve_Tibial	ENSG00000246982.6	4	0.00250663	0.795777	0.909046	-0.0164756	0.0214888	5.23177	0.155591	0.0153225	0.603828	-0.00772156	0.361267	4.71245	0.0947773	34.1087	417.823	52.4555
Nerve_Tibial	ENSG00000247572.7	3	0.0042846	0.353274	0.617974	-0.00476208	0.0133313	0.24349	0.885374	0.00273179	0.887293	0.00164311	0.0661297	0.236605	0.626669	34.5937	341.899	316.051
Nerve_Tibial	ENSG00000247903.1	4	0.014398	0.194823	0.450007	-0.00736894	0.036165	8.95003	0.0299627	-0.0167075	0.272299	0.0214645	0.979151	2.43892	0.29539	40.3052	395.108	60.8827
Nerve_Tibial	ENSG00000247982.6	3	0.0131779	0.115872	0.333776	-0.0032487	0.0296045	0.156937	0.924531	0.0254674	0.429927	-0.00515193	0.306736	0.00136231	0.970557	37.026	299.729	55.4413
Nerve_Tibial	ENSG00000248174.5	3	-0.00649455	0.393728	0.653744	-0.0214194	0.00843033	2.81058	0.245296	0.0173422	0.292406	-0.0119589	0.897325	0.147089	0.701332	78.5271	446.804	97.2035
Nerve_Tibial	ENSG00000248265.1	5	0.0085732	0.396926	0.656387	-0.0112623	0.0284087	22.0611	0.000194885	0.00304346	0.951635	0.00339892	0.090211	21.9671	6.62674e-05	32.4552	358.673	94.2774
Nerve_Tibial	ENSG00000248290.1	5	-0.0014712	0.938188	0.976159	-0.0386548	0.0357123	40.2371	3.86628e-08	-0.00235661	0.964428	0.000497628	0.0146902	40.2325	9.51182e-09	31.7569	146.186	42.6755
Nerve_Tibial	ENSG00000248409.1	3	0.00178493	0.79811	0.910418	-0.0118917	0.0154616	0.382491	0.82593	-0.00808785	0.65403	0.00517881	0.446966	0.0305808	0.861179	37.5292	268.008	39.0676
Nerve_Tibial	ENSG00000248508.6	3	-0.0179214	0.0312696	0.145339	-0.0342313	-0.00161155	3.21347	0.200541	-0.0663485	0.0239622	0.0217193	0.914244	0.26118	0.609311	41.432	433.561	79.539
Nerve_Tibial	ENSG00000248734.2	4	0.0132137	0.215914	0.475456	-0.00771482	0.0341421	13.0868	0.00445258	-0.0132757	0.827682	0.0159398	0.342755	11.914	0.00258772	34.548	289.328	65.3361
Nerve_Tibial	ENSG00000249087.6	3	-0.0230053	0.0053797	0.0427952	-0.0392048	-0.00680567	0.599125	0.741142	-0.000106225	0.997456	-0.0186155	0.521951	0.0958142	0.756912	32.1768	376.39	60.7849
Nerve_Tibial	ENSG00000249201.2	3	-0.000144152	0.980522	0.993238	-0.0117168	0.0114285	0.0738842	0.963732	-0.00355586	0.810455	0.00227685	0.198085	0.0109488	0.916664	32.7084	503.108	35.5068
Nerve_Tibial	ENSG00000249378.5	4	-0.00732852	0.129795	0.357151	-0.01681	0.00215298	1.34702	0.717999	-0.00853113	0.412805	0.000973085	0.103717	1.33003	0.514266	32.4776	452.357	63.4847
Nerve_Tibial	ENSG00000249721.1	5	-0.00198263	0.805907	0.914489	-0.0177976	0.0138323	0.824956	0.935071	-0.0114875	0.634962	0.00407022	0.323078	0.651345	0.884584	31.2752	175.625	39.1294
Nerve_Tibial	ENSG00000249839.1	3	0.00445747	0.498151	0.735798	-0.00843958	0.0173545	0.504797	0.776935	-0.00912051	0.793787	0.0086429	0.308086	0.347776	0.555375	31.9097	189.377	38.9365
Nerve_Tibial	ENSG00000249846.6	3	-0.0282249	0.0116783	0.0743305	-0.0501622	-0.00628757	4.7578	0.0926523	0.00022727	0.997185	-0.0108273	0.361857	3.89607	0.0483991	32.0214	83.207	64.2037
Nerve_Tibial	ENSG00000249915.7	3	0.0401758	0.00782288	0.0560094	0.0105689	0.0697828	0.381866	0.826188	0.0549141	0.688975	-0.00403738	0.0860663	0.370185	0.542903	36.3528	168.027	56.7824
Nerve_Tibial	ENSG00000250075.5	3	0.0160325	0.0386404	0.167984	0.000837536	0.0312275	0.49216	0.78186	0.0145385	0.372559	0.000929561	0.0829576	0.481311	0.487829	34.4373	309.314	48.2648
Nerve_Tibial	ENSG00000250091.2	3	-0.0582511	4.64257e-06	0.000176096	-0.0831773	-0.0333249	4.16394	0.124685	-0.0122556	0.88507	-0.0144118	0.426476	3.16211	0.0753657	37.2778	109.202	40.3921
Nerve_Tibial	ENSG00000250155.1	3	0.000531846	0.942218	0.977404	-0.0138495	0.0149132	0.678694	0.712235	0.00811146	0.746663	-0.00348226	0.247723	0.579066	0.446678	33.4648	176.578	62.1509
Nerve_Tibial	ENSG00000250251.6	3	-0.000221589	0.987936	0.996261	-0.0289443	0.0285012	0.844872	0.655448	-0.02442	0.423045	0.0104368	0.634739	0.025148	0.873999	39.6931	70.8868	49.8654
Nerve_Tibial	ENSG00000250295.6	3	0.00692913	0.518877	0.750762	-0.0141239	0.0279822	2.99399	0.223802	0.0311508	0.806158	-0.00801322	0.152889	2.88668	0.0893147	32.9993	139.881	87.5377
Nerve_Tibial	ENSG00000250303.3	3	-0.0195119	0.102272	0.310569	-0.0429171	0.00389326	0.0522805	0.974198	-0.015044	0.730398	-0.0012685	0.0847344	0.0409597	0.839616	34.912	63.8728	38.9368
Nerve_Tibial	ENSG00000250312.6	4	-4.55891e-05	0.992447	0.997554	-0.00948436	0.00939318	1.83157	0.608089	0.00452095	0.860704	-0.00333418	0.143183	1.79902	0.40677	44.2804	893.458	109.953
Nerve_Tibial	ENSG00000250334.5	3	0.00716237	0.358637	0.622586	-0.00813014	0.0224549	1.33891	0.511988	-0.0254693	0.3874	0.0186413	0.749196	0.02009	0.887286	30.8407	273.477	48.1415
Nerve_Tibial	ENSG00000250490.1	5	0.00666169	0.173756	0.422095	-0.00293716	0.0162605	2.18793	0.701239	0.0136264	0.34354	-0.00403092	0.393364	1.92283	0.588577	45.7987	344.843	47.0031
Nerve_Tibial	ENSG00000250535.1	6	0.0132273	0.0250284	0.124986	0.00165861	0.0247961	7.6211	0.178391	0.00565131	0.660967	0.0060116	0.498734	6.84696	0.1442	31.4054	155.516	46.2334
Nerve_Tibial	ENSG00000250565.6	6	0.00556946	0.338091	0.604385	-0.00582572	0.0169646	4.02491	0.545835	-0.0129439	0.420937	0.00892852	0.783008	2.50076	0.6445	31.1666	243.171	35.1465
Nerve_Tibial	ENSG00000250669.1	4	-0.00153775	0.84239	0.932353	-0.0166955	0.01362	0.178954	0.980913	-0.00448218	0.822996	0.00127441	0.126561	0.15358	0.926084	34.9589	229.323	50.7257
Nerve_Tibial	ENSG00000250673.2	5	0.0192331	0.0220483	0.113963	0.00276854	0.0356977	7.25573	0.122975	-0.00963487	0.674703	0.0169965	0.817955	4.553	0.207611	33.3526	841.879	40.2637
Nerve_Tibial	ENSG00000250731.1	5	-0.0127366	0.0382244	0.166892	-0.0247819	-0.000691246	6.33357	0.175584	-0.0430134	0.00361525	0.0187508	0.970005	1.62401	0.653958	42.456	231.328	53.3176
Nerve_Tibial	ENSG00000250786.1	5	-0.0166274	0.124937	0.348435	-0.0378668	0.00461193	15.7431	0.00338396	-0.0433728	0.552917	0.0155741	0.289472	15.052	0.00177276	44.262	303.28	68.944
Nerve_Tibial	ENSG00000250942.1	3	-0.00399542	0.653097	0.833693	-0.0214181	0.0134273	0.464093	0.792909	0.00564992	0.78262	-0.00556588	0.398922	0.19072	0.662318	30.9932	81.876	41.6999
Nerve_Tibial	ENSG00000250971.1	4	-0.00872725	0.179332	0.430231	-0.0214655	0.00401098	3.95537	0.266324	0.0222193	0.21087	-0.0171782	0.93401	0.575317	0.750018	34.1706	358.642	48.0435
Nerve_Tibial	ENSG00000250978.5	3	-0.00109151	0.84349	0.933058	-0.0119273	0.00974431	1.21536	0.544612	-0.000746125	0.954937	-0.000211809	0.0235217	1.21431	0.27048	33.8133	512.155	34.9498
Nerve_Tibial	ENSG00000251136.8	4	0.0248613	0.00118149	0.0135406	0.00983739	0.0398853	0.0370327	0.998126	0.0254606	0.26331	-0.000266049	0.0223068	0.0362509	0.982038	34.2654	202.381	109.676
Nerve_Tibial	ENSG00000251364.6	4	0.00741021	0.4757	0.720573	-0.012953	0.0277734	2.77307	0.427953	0.0743054	0.173899	-0.0204913	0.787573	1.21826	0.543824	32.0268	103.18	41.8435
Nerve_Tibial	ENSG00000251405.2	3	-0.0123243	0.145817	0.381324	-0.0289319	0.0042833	6.86248	0.0323468	-0.0596714	0.00447662	0.0229763	0.986303	0.785644	0.375421	31.5419	89.7858	39.1267
Nerve_Tibial	ENSG00000251429.1	3	0.0102752	0.198593	0.455089	-0.00539026	0.0259407	4.12517	0.127125	0.0313868	0.194942	-0.0127646	0.678479	2.08053	0.149188	33.0552	406.944	36.4614
Nerve_Tibial	ENSG00000251474.6	6	0.0116579	0.27815	0.547053	-0.00941119	0.0327271	9.74549	0.0827762	-0.025754	0.583549	0.0244593	0.587589	8.34403	0.0797584	36.1381	370.804	58.4557
Nerve_Tibial	ENSG00000251532.1	3	0.0059843	0.322663	0.58921	-0.00587516	0.0178438	0.988294	0.610091	0.0239011	0.217691	-0.0104729	0.669262	0.0422887	0.83707	39.7381	154.679	118.538
Nerve_Tibial	ENSG00000251615.3	6	-0.0110329	0.160395	0.404269	-0.0264374	0.00437167	6.32273	0.27607	-0.000571663	0.985781	-0.0044875	0.265181	6.14643	0.188476	37.8396	175.756	63.8425
Nerve_Tibial	ENSG00000251661.3	3	0.0060069	0.524514	0.754204	-0.0124929	0.0245067	1.83735	0.399047	-0.0461755	0.255413	0.0211132	0.81365	0.0911054	0.762777	33.7566	148.572	59.1198
Nerve_Tibial	ENSG00000253404.1	3	0.000493996	0.918504	0.968628	-0.00896871	0.0099567	1.8077	0.405007	0.0268803	0.209689	-0.0235647	0.793721	0.210348	0.646495	36.8787	615.029	40.0043
Nerve_Tibial	ENSG00000253540.5	3	-0.010773	0.292909	0.562287	-0.0308487	0.0093026	0.63435	0.728203	-0.0358545	0.28261	0.0113013	0.570331	0.0106328	0.917871	31.2804	95.8564	70.0977
Nerve_Tibial	ENSG00000253636.1	4	0.0159558	0.0715034	0.250256	-0.00139612	0.0333077	0.739553	0.863864	-0.0133457	0.705684	0.0120391	0.608275	0.00597322	0.997018	31.8106	304.244	160.915
Nerve_Tibial	ENSG00000253671.1	3	-0.0002659	0.975083	0.990658	-0.0169512	0.0164194	1.35778	0.50718	0.00447829	0.877442	-0.00279035	0.137734	1.3181	0.250933	33.4517	366.026	74.718
Nerve_Tibial	ENSG00000253771.5	3	-0.00956319	0.312474	0.580919	-0.0281203	0.0089939	2.75884	0.251724	0.0603537	0.600524	-0.027801	0.458651	2.00929	0.156339	34.7995	83.3372	64.08
Nerve_Tibial	ENSG00000253982.1	3	0.0150629	0.0128541	0.0789963	0.00319583	0.02693	0.669652	0.715462	-0.00152743	0.960011	0.0126951	0.42158	0.360857	0.548031	43.7785	686.601	45.5547
Nerve_Tibial	ENSG00000254109.5	3	0.00253931	0.743967	0.8831	-0.0126992	0.0177778	4.53281	0.103684	-0.0833588	0.0453574	0.0402771	0.964199	0.126235	0.722369	60.7084	236.644	138.475
Nerve_Tibial	ENSG00000254207.1	6	-0.000398967	0.917553	0.96833	-0.00795289	0.00715496	3.05107	0.692112	-0.00411122	0.680637	0.00237214	0.312941	2.88879	0.576606	35.7106	548.08	42.3486
Nerve_Tibial	ENSG00000254239.1	3	-0.0137881	0.229373	0.492698	-0.0362712	0.00869504	0.556625	0.75706	-0.00870723	0.828659	-0.00216461	0.104823	0.539265	0.462737	47.713	107.514	61.2048
Nerve_Tibial	ENSG00000254415.3	3	-0.0169562	0.0325329	0.149414	-0.0325019	-0.00141053	0.0725881	0.964357	-0.0192647	0.231255	0.00138016	0.130952	0.0454068	0.831258	32.5721	204.604	35.4112
Nerve_Tibial	ENSG00000254427.1	4	0.00469715	0.651585	0.832615	-0.0156904	0.0250847	10.1576	0.017273	0.0212554	0.65874	-0.00901184	0.278147	9.55233	0.00842826	42.6863	161.317	64.9932
Nerve_Tibial	ENSG00000254447.1	3	0.016245	0.0503654	0.200043	-2.58748e-05	0.0325158	3.6644	0.160061	0.0916987	0.0264545	-0.0319308	0.937721	0.188767	0.663945	40.8364	188.063	55.6135
Nerve_Tibial	ENSG00000254459.1	3	0.017264	0.00371448	0.0326105	0.00560192	0.028926	2.4447	0.294538	0.0187578	0.315355	-0.00100865	0.073365	2.42414	0.119479	37	205.487	42.0411
Nerve_Tibial	ENSG00000254473.1	3	0.0116858	0.0885986	0.285978	-0.00176455	0.0251362	5.7234	0.0571714	0.0155267	0.628256	-0.00208713	0.110524	5.61497	0.0178077	33.331	346.67	39.5761
Nerve_Tibial	ENSG00000254614.2	5	0.00462279	0.249386	0.514967	-0.0032433	0.0124889	2.33769	0.673915	0.00679894	0.571871	-0.00183751	0.152209	2.30085	0.512358	34.8607	1041.13	47.305
Nerve_Tibial	ENSG00000254635.5	3	0.0195288	0.00283868	0.0265809	0.00670475	0.0323528	15.8072	0.000369411	-0.0196612	0.58555	0.0210536	0.778271	6.34026	0.0118027	35.7252	529.329	65.7461
Nerve_Tibial	ENSG00000254682.1	4	-0.00504303	0.339788	0.605776	-0.0153975	0.00531139	0.371583	0.946048	-0.0113719	0.426545	0.00454658	0.366059	0.144828	0.930146	35.2819	591.892	53.8236
Nerve_Tibial	ENSG00000254812.1	4	0.00229557	0.799581	0.91156	-0.0154257	0.0200168	7.1188	0.0682062	0.0327997	0.0201955	-0.0195627	0.982452	1.47809	0.477569	32.2181	387.232	39.899
Nerve_Tibial	ENSG00000254851.1	5	-0.00341971	0.608819	0.80931	-0.0165167	0.00967725	11.6949	0.0197703	4.09832e-05	0.998428	-0.00344074	0.14202	11.5714	0.00900538	33.3944	825.84	52.7126
Nerve_Tibial	ENSG00000254859.1	4	0.00406086	0.343778	0.609208	-0.00434616	0.0124679	2.03465	0.565246	-0.00420796	0.797784	0.00681872	0.398037	1.76261	0.414243	41.142	887.873	68.4019
Nerve_Tibial	ENSG00000254910.1	3	0.02183	0.0273406	0.132891	0.00244016	0.0412199	0.751166	0.686889	0.0356641	0.113024	-0.00657075	0.506276	0.282766	0.594894	54.5042	495.984	67.7051
Nerve_Tibial	ENSG00000255050.1	4	-0.00147831	0.79933	0.911377	-0.0128759	0.0099193	0.373017	0.945758	-0.00607972	0.745481	0.00343017	0.203939	0.306222	0.858034	32.5519	450.536	70.3206
Nerve_Tibial	ENSG00000255142.1	3	-0.0137059	0.0198898	0.106235	-0.0252429	-0.00216886	8.108	0.0173528	0.065759	0.0213247	-0.0541108	0.995532	0.0250919	0.874138	38.7507	485.857	74.9568
Nerve_Tibial	ENSG00000255185.5	5	-0.00176481	0.921366	0.969683	-0.0368057	0.033276	30.9237	3.17306e-06	0.00114365	0.981658	-0.00160532	0.0512311	30.8812	9.00432e-07	31.4582	719.277	36.2649
Nerve_Tibial	ENSG00000255284.1	5	-0.0136152	0.0820641	0.273226	-0.0289618	0.00173147	9.0415	0.0600704	-0.000672204	0.976118	-0.00819733	0.466619	8.00618	0.0458842	30.9176	711.565	55.96
Nerve_Tibial	ENSG00000255310.2	3	0.0113212	0.151976	0.391501	-0.00416765	0.02681	2.22819	0.328211	-0.000602173	0.99166	0.00563488	0.167316	2.133	0.144159	42.1899	204.886	50.2308
Nerve_Tibial	ENSG00000255328.1	3	-0.0126433	0.0365214	0.161702	-0.0244938	-0.000792736	1.28167	0.526852	0.00511308	0.777758	-0.011878	0.701555	0.200543	0.654283	48.1831	304.789	49.0456
Nerve_Tibial	ENSG00000255389.1	4	0.0131294	0.0275968	0.133552	0.00144829	0.0248105	1.56638	0.667038	-0.000766607	0.951847	0.00737987	0.784928	0.0294232	0.985396	31.6706	267.492	84.1014
Nerve_Tibial	ENSG00000255495.1	3	0.0179228	0.0729268	0.253031	-0.00166582	0.0375115	1.24831	0.535713	-0.0308467	0.496375	0.0221301	0.729769	0.0327358	0.856422	40.8386	93.6456	45.4209
Nerve_Tibial	ENSG00000255513.1	4	-0.00246914	0.609837	0.80992	-0.0119525	0.00701423	3.07423	0.380321	0.0093025	0.315319	-0.00927176	0.862008	0.874022	0.645964	35.4603	578.576	264.642
Nerve_Tibial	ENSG00000255769.7	3	0.00235309	0.775678	0.899178	-0.0138317	0.0185379	5.92684	0.051642	0.0327308	0.287092	-0.0232735	0.728709	2.68157	0.101515	47.3989	74.8285	64.3916
Nerve_Tibial	ENSG00000255893.1	4	4.40698e-05	0.991847	0.997554	-0.00840912	0.00849726	2.97301	0.395805	-0.000137339	0.991821	0.000160522	0.0117449	2.97269	0.226198	32.5008	1357.48	47.6674
Nerve_Tibial	ENSG00000256050.2	3	-0.00165586	0.852989	0.938015	-0.0191697	0.015858	5.90762	0.0521408	0.0755043	0.0220825	-0.0391185	0.984901	0.00269874	0.958569	30.7599	79.5373	40.9661
Nerve_Tibial	ENSG00000256069.7	5	0.00593792	0.183707	0.435932	-0.0028163	0.0146921	3.70543	0.447336	0.00944187	0.535665	-0.00264843	0.191863	3.63401	0.303793	33.0463	369.866	37.5917
Nerve_Tibial	ENSG00000256250.1	6	-5.12067e-05	0.990528	0.99712	-0.00850556	0.00840315	5.54728	0.35279	0.00338705	0.761156	-0.00253752	0.267021	5.39042	0.24953	34.0189	974.443	37.4806
Nerve_Tibial	ENSG00000256274.1	6	-0.00233085	0.523826	0.753891	-0.0094974	0.0048357	1.64694	0.895515	-0.007591	0.421432	0.00475948	0.45431	1.28185	0.864447	35.918	965.148	37.9162
Nerve_Tibial	ENSG00000256299.1	3	0.00366089	0.472763	0.718601	-0.00633258	0.0136544	0.305593	0.858304	-0.00108751	0.933294	0.00351787	0.308883	0.147715	0.700729	37.823	490.465	44.3023
Nerve_Tibial	ENSG00000256379.2	3	-0.00163717	0.736943	0.879288	-0.0111899	0.00791552	1.18489	0.552974	-0.00634374	0.569929	0.0031179	0.36059	0.965373	0.325837	35.2662	709.489	56.5554
Nerve_Tibial	ENSG00000256433.2	4	0.00206176	0.787832	0.906021	-0.0129533	0.0170769	1.89682	0.594096	0.027128	0.189663	-0.0111551	0.808001	0.194609	0.90728	36.6039	203.203	61.0687
Nerve_Tibial	ENSG00000256576.2	4	0.000854325	0.883041	0.951918	-0.0105275	0.0122362	1.88319	0.597	-0.0121845	0.493606	0.00830144	0.561659	1.28257	0.526614	33.3801	476.481	55.8865
Nerve_Tibial	ENSG00000256660.5	4	-0.000749443	0.883154	0.951948	-0.0107437	0.00924484	3.4319	0.329702	-0.00323685	0.841363	0.00244218	0.132271	3.38496	0.184063	32.9489	1020.36	37.1327
Nerve_Tibial	ENSG00000256673.1	3	0.00269224	0.721679	0.871184	-0.012121	0.0175055	0.328132	0.848686	0.000741613	0.962042	0.00124954	0.113822	0.307642	0.57913	38.2227	119.512	83.5018
Nerve_Tibial	ENSG00000256967.1	4	-9.24874e-05	0.992594	0.997554	-0.0196207	0.0194357	5.10276	0.164426	-0.050039	0.0995363	0.0209489	0.911076	2.08542	0.352498	40.1677	222.165	78.6586
Nerve_Tibial	ENSG00000257017.8	3	-0.0517195	1.63982e-07	1.11732e-05	-0.0710789	-0.0323601	6.44104	0.0399342	0.0452015	0.641223	-0.0382156	0.690375	3.16938	0.0750311	50.0263	81.9429	64.1395
Nerve_Tibial	ENSG00000257027.1	3	0.00146309	0.863921	0.943282	-0.0152688	0.018195	3.55588	0.168986	-0.0317049	0.248234	0.0191718	0.804315	1.32966	0.248866	34.6759	74.7382	64.4101
Nerve_Tibial	ENSG00000257093.6	3	0.00306277	0.714425	0.867501	-0.0133422	0.0194678	0.957641	0.619514	-0.00441024	0.795174	0.00384055	0.386783	0.702124	0.402071	35.2396	591.738	37.5098
Nerve_Tibial	ENSG00000257176.2	4	0.00381615	0.440526	0.693113	-0.00588108	0.0135134	3.08066	0.379356	0.00410508	0.801865	-0.000216231	0.0151699	3.0801	0.214371	49.1318	1417.74	59.2735
Nerve_Tibial	ENSG00000257337.6	3	0.00725405	0.584511	0.794842	-0.0187472	0.0332552	4.91437	0.0856756	0.0795102	0.0863112	-0.0221645	0.901147	1.31967	0.250652	31.3889	296.012	44.3494
Nerve_Tibial	ENSG00000257431.1	4	-0.0122	0.0491301	0.196564	-0.0243536	-4.64903e-05	3.98087	0.263537	-0.0117857	0.646757	-0.000332447	0.0134559	3.98031	0.136675	35.8731	210.069	98.8337
Nerve_Tibial	ENSG00000257621.7	3	0.00930103	0.606731	0.808145	-0.0261139	0.0447159	7.11606	0.0284949	0.372533	0.0251663	-0.129308	0.972109	1.21959	0.26944	33.9922	69.9473	48.0568
Nerve_Tibial	ENSG00000257681.1	5	0.00975964	0.0968375	0.301203	-0.00176092	0.0212802	1.87069	0.759527	0.00606288	0.728629	0.00174678	0.177738	1.82023	0.610543	31.653	324.024	53.6094
Nerve_Tibial	ENSG00000257743.8	6	-0.0161037	0.00892486	0.0613487	-0.0281739	-0.00403347	1.40376	0.923902	-0.0080658	0.571913	-0.003956	0.467652	1.01385	0.907689	31.2547	103.229	34.8835
Nerve_Tibial	ENSG00000257800.1	4	0.00826031	0.168132	0.414861	-0.00348656	0.0200072	3.05165	0.38373	0.0209454	0.331116	-0.00751978	0.464418	2.56033	0.277991	33.1497	493.832	43.5955
Nerve_Tibial	ENSG00000257890.1	3	-0.00512021	0.387068	0.648256	-0.0167226	0.00648215	0.147839	0.928746	0.00495051	0.858275	-0.00614683	0.289987	0.00957556	0.922048	34.8122	201.73	41.8508
Nerve_Tibial	ENSG00000257949.6	3	-0.00465229	0.513133	0.746897	-0.0185954	0.0092908	14.7374	0.000630701	0.0501348	0.0021923	-0.0319104	0.999798	0.925532	0.336027	32.7948	431.769	61.0035
Nerve_Tibial	ENSG00000258289.8	9	0.0123952	0.0106771	0.0698831	0.00287963	0.0219109	7.70527	0.462776	0.00301062	0.767674	0.00612682	0.705067	6.60831	0.470768	33.3819	2124.11	41.5798
Nerve_Tibial	ENSG00000258343.1	3	-0.00438022	0.30999	0.579087	-0.0128364	0.00407595	2.06979	0.355263	0.00462727	0.581232	-0.00830813	0.789427	0.502312	0.478486	36.2631	636.284	40.5872
Nerve_Tibial	ENSG00000258572.1	6	0.00286064	0.577697	0.790613	-0.00720984	0.0129311	1.88689	0.864564	0.0140039	0.321141	-0.00623434	0.60334	1.16846	0.883263	31.0711	359.325	38.911
Nerve_Tibial	ENSG00000258586.1	4	-0.0114725	0.0108913	0.0709326	-0.0203037	-0.00264132	3.48571	0.32262	-0.0204313	0.0341683	0.00746284	0.704415	2.2532	0.324133	31.1571	408.091	88.6519
Nerve_Tibial	ENSG00000258695.2	4	-0.00900819	0.0697973	0.246285	-0.0187454	0.000729013	0.702242	0.872676	-0.00643858	0.812275	-0.00149857	0.0768086	0.692947	0.707178	49.1239	174.729	86.1991
Nerve_Tibial	ENSG00000259005.1	4	-0.00182767	0.881688	0.951302	-0.0258966	0.0222412	9.54628	0.0228441	0.0325135	0.510431	-0.0160427	0.52984	7.57161	0.0226906	34.6903	158.618	74.6495
Nerve_Tibial	ENSG00000259065.1	8	-0.0144264	0.000106712	0.00215705	-0.0217237	-0.00712921	6.18867	0.517901	-0.0184253	0.00767521	0.0030427	0.507789	5.71698	0.455629	31.3366	1028.23	48.6081
Nerve_Tibial	ENSG00000259124.1	3	0.0203232	0.00569878	0.0447929	0.0059152	0.0347312	2.11895	0.346637	0.0345191	0.650244	-0.00686113	0.149338	2.04641	0.152565	33.4539	65.4691	50.0721
Nerve_Tibial	ENSG00000259205.2	7	0.0103043	0.0355552	0.158963	0.000696178	0.0199124	10.842	0.0933842	0.0102121	0.482121	7.84593e-05	0.00544956	10.8419	0.0546064	31.0809	1143.19	43.1373
Nerve_Tibial	ENSG00000259363.5	4	-0.00674185	0.182545	0.434408	-0.016655	0.00317127	0.576974	0.901683	-0.00384145	0.769026	-0.00175739	0.189987	0.519178	0.771369	39.1981	258.064	85.0116
Nerve_Tibial	ENSG00000259429.5	5	0.012148	0.0273101	0.13286	0.00136004	0.022936	4.19071	0.380811	-0.0128864	0.422585	0.0167437	0.901723	1.45742	0.692132	35.1655	893.399	47.4821
Nerve_Tibial	ENSG00000259433.2	7	0.00553725	0.212178	0.471258	-0.00316172	0.0142362	2.70087	0.845344	0.0122367	0.468448	-0.00522729	0.31923	2.53161	0.771727	33.1817	1005.93	40.1923
Nerve_Tibial	ENSG00000259479.6	3	0.00484687	0.430129	0.684815	-0.00719372	0.0168875	0.988749	0.609952	-0.00761135	0.669086	0.0121107	0.543923	0.433243	0.510402	74.6967	273.69	79.5653
Nerve_Tibial	ENSG00000259511.2	4	0.0233151	7.81859e-05	0.00170294	0.011746	0.0348842	3.40455	0.333354	0.018951	0.479898	0.00254116	0.134081	3.35671	0.186681	31.3683	210.512	34.0536
Nerve_Tibial	ENSG00000259520.5	6	0.0105799	0.011901	0.0751218	0.00233509	0.0188247	5.73391	0.332978	-0.0105714	0.452081	0.0160979	0.882864	3.2787	0.512314	42.8587	933.854	45.3852
Nerve_Tibial	ENSG00000259726.1	3	0.0181282	0.000298578	0.00481181	0.00830368	0.0279527	4.153	0.125368	-0.089062	0.296545	0.0808564	0.792274	1.60521	0.205167	76.0692	356.722	120.617
Nerve_Tibial	ENSG00000259728.5	3	-0.00102555	0.907062	0.964089	-0.0182429	0.0161918	5.6885	0.0581779	0.159021	0.02253	-0.0729505	0.979358	0.331696	0.564662	41.0573	178.662	56.0432
Nerve_Tibial	ENSG00000259762.1	3	-0.0241782	0.0058004	0.0453849	-0.041355	-0.00700137	1.20255	0.548111	-0.0671656	0.216504	0.0168059	0.577145	0.560187	0.454185	33.2332	90.0636	37.1442
Nerve_Tibial	ENSG00000259828.1	3	-0.00956919	0.296353	0.566016	-0.0275291	0.00839069	3.794	0.150018	-0.0450894	0.12198	0.0143381	0.810476	1.39418	0.2377	47.4099	163.064	68.6712
Nerve_Tibial	ENSG00000259845.1	3	-0.00669693	0.292069	0.561326	-0.019155	0.00576113	0.0071304	0.996441	-0.019676	0.899289	0.00677063	0.0665887	0.000149183	0.990255	76.9674	94.4952	77.2381
Nerve_Tibial	ENSG00000259846.1	8	-0.00361805	0.467988	0.715272	-0.0133889	0.00615279	13.0436	0.0710534	0.0066688	0.556002	-0.00821446	0.688026	11.1447	0.0840054	32.5339	1347.22	43.8009
Nerve_Tibial	ENSG00000259859.1	3	-0.00376531	0.494242	0.733195	-0.0145613	0.00703066	5.7495	0.0564302	-0.76257	0.0258829	0.695177	0.973394	0.833302	0.36132	31.3087	448.87	35.8054
Nerve_Tibial	ENSG00000259865.1	3	-0.0077814	0.532319	0.760003	-0.0322041	0.0166413	0.593782	0.743125	0.00711333	0.837741	-0.00395395	0.354036	0.382755	0.536132	33.5223	224.544	52.4891
Nerve_Tibial	ENSG00000259972.2	4	-0.0143613	0.243819	0.508921	-0.0385121	0.00978952	2.66187	0.446745	-0.053665	0.23747	0.011662	0.631292	1.85386	0.395767	36.7917	143.608	62.3369
Nerve_Tibial	ENSG00000259982.1	4	-0.0112984	0.0481278	0.193904	-0.0225038	-9.30412e-05	3.45474	0.326679	0.0182781	0.527987	-0.0188498	0.702171	2.24051	0.326196	30.7605	225.073	63.4497
Nerve_Tibial	ENSG00000260088.1	4	0.0156783	0.0413823	0.175939	0.000612739	0.0307438	8.62729	0.0346796	0.0296809	0.349415	-0.0100964	0.354595	7.80135	0.0202283	41.5573	512.3	86.1784
Nerve_Tibial	ENSG00000260135.6	3	0.0102074	0.160995	0.405277	-0.00406506	0.02448	1.2446	0.53671	-0.0185916	0.541417	0.0143629	0.670058	0.295469	0.586737	32.7988	149.574	41.5317
Nerve_Tibial	ENSG00000260182.1	3	-0.0180811	0.00583724	0.045569	-0.030936	-0.00522617	3.97194	0.137247	0.0653053	0.194089	-0.055902	0.905684	1.04549	0.306548	41.1802	295.564	43.6881
Nerve_Tibial	ENSG00000260187.1	3	-0.00261167	0.596381	0.801637	-0.0122768	0.00705348	4.88966	0.0867408	-0.00670484	0.887867	0.00373229	0.0704551	4.85173	0.0276184	41.8674	665.582	44.0764
Nerve_Tibial	ENSG00000260230.2	3	-0.0126567	0.21864	0.478498	-0.0328222	0.00750882	0.190371	0.909204	-0.0259756	0.420142	0.00546674	0.337309	9.99561e-05	0.992023	49.9208	289.781	56.4661
Nerve_Tibial	ENSG00000260257.2	3	0.00462925	0.740499	0.881326	-0.0227662	0.0320247	4.28929	0.11711	-0.264258	0.0461661	0.0711392	0.958667	0.126966	0.721598	47.7333	96.639	62.7394
Nerve_Tibial	ENSG00000260261.1	7	0.0121018	0.0393945	0.17004	0.00058791	0.0236156	1.46861	0.961553	0.0217128	0.134731	-0.00485818	0.530929	0.944442	0.966921	33.9673	149.817	50.7083
Nerve_Tibial	ENSG00000260404.3	3	-0.0121488	0.13077	0.358633	-0.0279067	0.00360902	2.87508	0.237511	0.00953974	0.758503	-0.00965059	0.544804	1.84575	0.174279	33.9313	345.809	45.2834
Nerve_Tibial	ENSG00000260423.1	4	0.00992597	0.121256	0.34299	-0.00262921	0.0224812	0.233476	0.972012	0.00398228	0.904644	0.00329045	0.144588	0.200273	0.904714	31.3375	125.497	60.0179
Nerve_Tibial	ENSG00000260581.1	3	-0.00428485	0.532394	0.760003	-0.0177358	0.00916607	3.81651	0.148339	0.00415943	0.919716	-0.00527733	0.170851	3.6467	0.0561805	52.7508	171.303	103.709
Nerve_Tibial	ENSG00000260613.1	3	-0.000712821	0.92819	0.972403	-0.0162151	0.0147895	3.1446	0.207568	-0.0014876	0.977233	0.000521944	0.0123126	3.14385	0.0762139	35.3362	190.923	36.6558
Nerve_Tibial	ENSG00000260630.6	3	0.0219372	0.0419665	0.177402	0.00079696	0.0430775	1.10655	0.575063	0.144477	0.217625	-0.0415248	0.706341	0.00377961	0.950978	33.8428	110.494	39.8175
Nerve_Tibial	ENSG00000260633.1	3	0.00510962	0.310272	0.579227	-0.00476043	0.0149797	8.53933	0.0139864	0.0125046	0.707115	-0.00551942	0.194345	8.05193	0.00454553	38.4345	1265.91	44.8122
Nerve_Tibial	ENSG00000260708.1	5	-0.00188216	0.704881	0.863087	-0.0116222	0.00785792	1.21175	0.876161	-0.00857285	0.479722	0.00412158	0.454593	0.846136	0.838403	33.3973	729.403	41.8537
Nerve_Tibial	ENSG00000260711.2	3	0.0075057	0.238679	0.502628	-0.00497921	0.0199906	0.317161	0.853354	0.00815736	0.626873	-0.000369955	0.0334833	0.315398	0.574386	33.4092	476.879	44.2523
Nerve_Tibial	ENSG00000260735.1	5	0.00585522	0.349915	0.615072	-0.00642183	0.0181323	7.71767	0.102485	0.0161117	0.24738	-0.00809329	0.595281	6.26729	0.0993058	41.9098	377.365	118.613
Nerve_Tibial	ENSG00000260776.5	6	-0.00342118	0.346016	0.611385	-0.0105368	0.00369446	1.66548	0.89322	0.00150295	0.862458	-0.00394916	0.468008	1.27489	0.865621	31.3737	946.179	60.3233
Nerve_Tibial	ENSG00000260855.1	5	-0.0323541	0.00165133	0.0175357	-0.0525063	-0.0122018	4.74796	0.314149	-0.00981206	0.596437	-0.00799662	0.842525	2.74965	0.431855	33.9857	147.499	78.6664
Nerve_Tibial	ENSG00000260992.1	3	0.0499503	5.41635e-05	0.00126214	0.0256988	0.0742018	0.676811	0.712906	-0.0362358	0.754911	0.0267443	0.544782	0.119185	0.72992	34.5878	91.8795	37.8724
Nerve_Tibial	ENSG00000261011.1	3	0.0178775	0.0857514	0.280297	-0.00251493	0.0382699	0.822819	0.662716	0.00962481	0.788301	0.00303638	0.190132	0.764932	0.381789	35.77	124.477	91.876
Nerve_Tibial	ENSG00000261098.1	4	-0.0316264	0.0131646	0.0803244	-0.0566283	-0.00662459	8.26498	0.0408413	0.0311082	0.19778	-0.0267923	0.993849	0.759383	0.684073	40.9792	292.336	47.4667
Nerve_Tibial	ENSG00000261103.1	3	-0.00368383	0.675087	0.84652	-0.0209085	0.0135408	5.77205	0.0557976	-0.0302648	0.58385	0.0110952	0.391078	4.57465	0.0324484	31.9703	126.632	39.8224
Nerve_Tibial	ENSG00000261105.5	9	-0.00681988	0.05312	0.206842	-0.0137315	9.17559e-05	3.89681	0.866312	-0.00781079	0.422792	0.000653272	0.0868661	3.88491	0.792934	30.9335	926.428	42.491
Nerve_Tibial	ENSG00000261126.7	6	0.00702843	0.180484	0.431841	-0.00325741	0.0173143	1.60158	0.901058	-0.00147472	0.923413	0.0050638	0.444748	1.25359	0.869199	31.7895	424.165	44.001
Nerve_Tibial	ENSG00000261175.5	3	0.0195874	0.0942247	0.295914	-0.00335261	0.0425274	16.811	0.000223629	-0.698289	6.9447e-05	0.202002	0.999958	0.0101901	0.919593	34.9292	62.3405	35.3832
Nerve_Tibial	ENSG00000261186.2	4	0.00139293	0.786691	0.9053	-0.00869573	0.0114816	0.703971	0.87227	-0.00423049	0.803246	0.00385166	0.271811	0.583189	0.747071	50.9276	502.142	56.1144
Nerve_Tibial	ENSG00000261286.1	3	0.00309124	0.534954	0.761498	-0.00667363	0.0128561	1.07877	0.583106	-0.0165594	0.50372	0.0145936	0.582076	0.422628	0.515629	76.1812	167.903	148.474
Nerve_Tibial	ENSG00000261338.2	5	-0.00735772	0.197161	0.453123	-0.0185395	0.003824	5.48941	0.240662	0.0115711	0.417391	-0.0113037	0.844454	3.28249	0.350088	34.618	430.729	43.1652
Nerve_Tibial	ENSG00000261349.1	3	0.00608378	0.241119	0.505951	-0.00408859	0.0162562	0.967223	0.616553	0.00865005	0.586287	-0.00183671	0.135637	0.938043	0.332782	55.9316	529.104	70.7615
Nerve_Tibial	ENSG00000261373.1	4	-0.018552	0.0456649	0.187245	-0.0367464	-0.000357524	1.26916	0.736468	-0.0374537	0.485124	0.00642116	0.27943	1.14122	0.565181	31.4329	121.179	41.5763
Nerve_Tibial	ENSG00000261428.2	4	0.0149742	0.0588184	0.220786	-0.000558028	0.0305064	2.37151	0.49896	0.0123474	0.61385	0.00113872	0.0912878	2.35602	0.307891	32.2694	404.411	40.7701
Nerve_Tibial	ENSG00000261490.1	4	0.00660207	0.654733	0.835021	-0.0223334	0.0355375	7.90387	0.0480407	-0.0733562	0.0486861	0.0314988	0.973962	2.27335	0.320885	30.8153	205.132	81.3798
Nerve_Tibial	ENSG00000261556.9	4	-0.016202	0.00320061	0.0291355	-0.0269746	-0.00542938	1.60367	0.658559	-0.00512401	0.828077	-0.00807923	0.370758	1.37058	0.503945	32.2614	1092.86	47.243
Nerve_Tibial	ENSG00000261613.2	5	0.00789998	0.103697	0.313063	-0.00161563	0.0174156	5.33891	0.254256	0.0134482	0.192006	-0.00394245	0.468934	4.72143	0.19337	31.2852	589.203	32.4835
Nerve_Tibial	ENSG00000261625.1	4	0.0231129	0.00774901	0.0556761	0.00610065	0.0401251	3.45957	0.326044	-0.00705746	0.731156	0.0128893	0.889897	0.906829	0.635455	33.1658	324.198	54.7025
Nerve_Tibial	ENSG00000261701.6	3	-0.047601	0.000606875	0.00831052	-0.0748128	-0.0203892	3.46439	0.176896	0.0228713	0.767555	-0.0247393	0.652265	1.84109	0.174823	40.6152	134.255	72.1778
Nerve_Tibial	ENSG00000261770.1	7	0.00478639	0.188338	0.441954	-0.0023448	0.0119176	8.45836	0.206408	0.0167075	0.0129113	-0.0101928	0.953767	4.48526	0.481857	33.3756	927.564	57.4101
Nerve_Tibial	ENSG00000261794.1	4	-0.00960861	0.208108	0.467217	-0.0245695	0.00535227	0.0157089	0.999479	-0.00907472	0.735508	-0.00023951	0.0165379	0.0152792	0.992389	31.5129	132.56	33.5381
Nerve_Tibial	ENSG00000261795.1	3	-0.000610909	0.91192	0.966092	-0.0114353	0.0102135	0.312144	0.855497	0.00273353	0.74028	-0.00370923	0.415023	0.0138873	0.906191	31.9575	264.535	52.1334
Nerve_Tibial	ENSG00000262580.5	5	-0.00115668	0.840978	0.932032	-0.0124557	0.0101423	2.90379	0.574053	-0.0104521	0.56112	0.00539394	0.414698	2.60605	0.45643	31.916	641.5	59.3838
Nerve_Tibial	ENSG00000262877.4	6	0.00712663	0.306176	0.57509	-0.00652354	0.0207768	2.96286	0.705712	0.0275075	0.0633786	-0.0112192	0.880869	0.53415	0.970092	34.5914	782.398	56.2793
Nerve_Tibial	ENSG00000262879.5	3	0.000101562	0.988795	0.996754	-0.0140722	0.0142754	10.3437	0.00567403	-0.0295123	0.468963	0.0154927	0.582449	6.24168	0.0124778	47.8575	227.566	58.6075
Nerve_Tibial	ENSG00000263006.6	5	-0.00482871	0.243019	0.507901	-0.0129352	0.00327776	2.37174	0.66774	0.000408118	0.973805	-0.00445785	0.344983	2.17211	0.537464	39.6208	753.694	55.9381
Nerve_Tibial	ENSG00000263072.6	3	-0.00387878	0.677737	0.847719	-0.0221731	0.0144155	0.223534	0.894252	0.0132064	0.741201	-0.00712207	0.339629	0.0304605	0.86145	40.3425	264.057	55.1307
Nerve_Tibial	ENSG00000263327.6	4	-0.0223717	0.0958033	0.299154	-0.048698	0.00395459	2.72703	0.435654	-0.00380173	0.962921	-0.00425089	0.182888	2.656	0.265006	39.2805	80.1466	45.8476
Nerve_Tibial	ENSG00000263335.1	4	0.0150862	0.000273335	0.00445949	0.00696153	0.0232108	2.22514	0.527014	0.0265218	0.0212407	-0.0114459	0.712991	1.09154	0.579396	39.1647	1200.11	53.8401
Nerve_Tibial	ENSG00000263503.1	8	0.0122518	3.79213e-05	0.000939318	0.00642307	0.0180805	3.0231	0.882857	0.00690337	0.336843	0.00434537	0.586255	2.35509	0.88432	32.0405	705.68	142.543
Nerve_Tibial	ENSG00000263753.6	5	-0.0129884	0.0236908	0.120153	-0.024242	-0.00173483	5.27575	0.260156	-0.0092411	0.664827	-0.00228359	0.146563	5.21641	0.156619	31.4663	327.445	87.4608
Nerve_Tibial	ENSG00000263874.2	3	-0.00311419	0.859004	0.940827	-0.0374736	0.0312452	0.37264	0.830008	0.0242717	0.672456	-0.00596437	0.383595	0.121688	0.727211	37.7101	60.4437	45.8774
Nerve_Tibial	ENSG00000264070.1	9	0.0126111	7.51205e-06	0.000259073	0.00709214	0.01813	3.7127	0.88207	0.00602121	0.380634	0.00525245	0.707207	2.60597	0.918909	39.7925	605.634	118.96
Nerve_Tibial	ENSG00000264247.1	3	-0.0151611	0.0591647	0.221751	-0.0309087	0.000586498	1.39721	0.497278	0.00957542	0.673279	-0.0130955	0.755818	0.0409278	0.839677	32.1402	392.099	36.05
Nerve_Tibial	ENSG00000264920.1	4	-0.00016511	0.983381	0.994516	-0.0157006	0.0153704	4.71266	0.194088	0.00650693	0.745315	-0.00466633	0.293786	4.40006	0.1108	38.3499	144.098	97.4544
Nerve_Tibial	ENSG00000266714.6	5	0.00210142	0.885461	0.953197	-0.0264907	0.0306935	3.5051	0.477104	0.0180426	0.738591	-0.00368149	0.241778	3.39778	0.334263	32.703	104.982	43.8971
Nerve_Tibial	ENSG00000267056.2	7	-0.0115588	0.0404315	0.17277	-0.0226137	-0.000503962	15.2352	0.0185045	-0.0023715	0.891033	-0.0068395	0.428387	14.3188	0.0137063	31.1378	1057.45	48.0864
Nerve_Tibial	ENSG00000267108.1	9	0.0018459	0.736997	0.879289	-0.008927	0.0126188	12.2417	0.140739	-0.00344436	0.781149	0.00332628	0.370446	11.8479	0.105671	33.9774	695.839	40.4773
Nerve_Tibial	ENSG00000267199.1	7	-1.55436e-06	0.99984	0.99984	-0.0152006	0.0151974	10.908	0.0912626	-0.0353957	0.129208	0.0170734	0.887888	7.2486	0.202798	33.6483	599.962	59.7182
Nerve_Tibial	ENSG00000267283.1	3	-0.0445659	0.000415868	0.00630752	-0.0693116	-0.0198202	1.45569	0.482948	-0.00529605	0.879724	-0.0132659	0.771031	0.00843381	0.926829	38.7428	127.406	56.4259
Nerve_Tibial	ENSG00000267368.1	4	0.00435834	0.582458	0.793349	-0.0111786	0.0198953	5.5638	0.134872	0.0152369	0.613077	-0.00705379	0.295982	5.18933	0.074671	35.4357	143.926	50.2926
Nerve_Tibial	ENSG00000267453.7	6	-0.0184703	0.000291433	0.00470681	-0.0284629	-0.00847773	8.2074	0.14517	-0.0063495	0.754999	-0.0086823	0.46359	7.49152	0.112084	32.8129	355.122	45.3796
Nerve_Tibial	ENSG00000267594.5	8	-0.00599361	0.276115	0.544962	-0.0167799	0.00479272	20.979	0.00380138	0.00525506	0.662282	-0.00879603	0.705987	17.7258	0.00695515	32.3582	2212.94	55.8139
Nerve_Tibial	ENSG00000267623.3	3	-0.0203449	0.00236279	0.0231397	-0.0334602	-0.00722969	1.60812	0.447509	0.0154792	0.89216	-0.0269462	0.246898	1.46333	0.226401	31.5578	124.851	65.9497
Nerve_Tibial	ENSG00000267838.2	4	-0.00732711	0.315238	0.583039	-0.0216266	0.00697239	0.96874	0.808815	0.00478612	0.922201	-0.00704316	0.19738	0.906261	0.635635	35.6301	484.204	62.0424
Nerve_Tibial	ENSG00000267892.1	4	-0.0234044	0.000342271	0.00537303	-0.0362142	-0.0105947	0.41337	0.937467	-0.0084331	0.777368	-0.00738269	0.393077	0.14869	0.928352	36.4959	132.041	37.2935
Nerve_Tibial	ENSG00000268049.1	3	-0.00795342	0.431382	0.685485	-0.0277651	0.0118583	3.136	0.208462	0.0721446	0.245159	-0.0304823	0.809979	1.15402	0.282709	33.1271	41.3332	33.9034
Nerve_Tibial	ENSG00000268119.5	4	-0.0159405	0.00210704	0.0211146	-0.0261018	-0.00577932	0.481196	0.923003	-0.0276984	0.124116	0.00731197	0.504508	0.0166168	0.991726	31.4987	303.011	42.1982
Nerve_Tibial	ENSG00000268362.5	3	-0.00604995	0.27816	0.547053	-0.0169841	0.00488421	0.520127	0.771003	-0.0128486	0.258594	0.00555626	0.507267	0.0495738	0.823807	36.2884	551.28	37.7238
Nerve_Tibial	ENSG00000268758.7	5	-0.0137275	0.0304807	0.1425	-0.026162	-0.0012931	1.9536	0.744293	-0.015419	0.380216	0.000919093	0.0822169	1.94294	0.584333	31.3173	149.346	37.3836
Nerve_Tibial	ENSG00000268895.5	3	-0.00888079	0.414507	0.671282	-0.030212	0.0124504	3.76336	0.152334	0.0464048	0.149357	-0.0218642	0.932037	0.431801	0.511107	34.1962	56.3645	35.4508
Nerve_Tibial	ENSG00000268926.2	3	-0.00953869	0.366509	0.629059	-0.0302417	0.0111643	5.01971	0.0812802	0.0196578	0.829089	-0.0103119	0.25924	4.52446	0.0334136	34.7534	103.138	55.4039
Nerve_Tibial	ENSG00000268947.1	3	-0.03484	0.000433231	0.00652219	-0.0542448	-0.0154351	0.348178	0.840222	-0.0565206	0.149567	0.00763249	0.432187	0.0218225	0.88256	30.8601	75.8943	56.314
Nerve_Tibial	ENSG00000269001.2	3	-0.00228617	0.724386	0.87275	-0.014994	0.0104216	1.09323	0.578906	-0.0220885	0.269941	0.0100632	0.704136	0.000487	0.982394	40.7612	307.684	189.031
Nerve_Tibial	ENSG00000269190.5	3	0.0117352	0.214465	0.473471	-0.00679302	0.0302634	0.232143	0.890412	0.0270573	0.457942	-0.00618396	0.336588	0.042738	0.836219	35.2028	241.161	66.6471
Nerve_Tibial	ENSG00000269609.5	4	0.0129392	0.320156	0.586974	-0.0125707	0.0384491	5.55	0.135678	0.0593157	0.00790978	-0.0176163	0.978448	0.268385	0.874422	33.9728	143.544	44.5294
Nerve_Tibial	ENSG00000269893.6	4	-0.0296982	0.0633595	0.230985	-0.0610488	0.00165239	5.94114	0.114509	-0.0761444	0.346881	0.0132128	0.443909	5.0638	0.079508	33.4428	191.588	71.3758
Nerve_Tibial	ENSG00000270000.1	3	-0.00252568	0.74677	0.884236	-0.0178562	0.0128049	10.0142	0.00669013	-0.37469	0.225459	0.180971	0.772007	4.08188	0.0433453	32.101	149.126	65.1786
Nerve_Tibial	ENSG00000270020.1	4	-0.00792555	0.295245	0.565056	-0.0227665	0.00691539	8.22484	0.0415864	-0.0170258	0.354712	0.0070771	0.424513	7.11003	0.0285809	33.2544	367.264	128.982
Nerve_Tibial	ENSG00000270055.1	4	-0.0265595	0.00779674	0.055888	-0.0461238	-0.0069952	0.414506	0.93723	-0.0204559	0.272105	-0.00482239	0.302081	0.26386	0.876402	34.3256	70.7834	45.6565
Nerve_Tibial	ENSG00000270127.2	9	0.0110681	0.00964647	0.0651144	0.00268673	0.0194494	13.1685	0.106182	0.00483674	0.667514	0.00525842	0.45326	12.519	0.0847326	31.1971	1635.37	48.8826
Nerve_Tibial	ENSG00000270164.1	3	-0.0159616	0.0728635	0.252924	-0.0334029	0.00147969	4.23478	0.120346	-0.0598279	0.01846	0.026779	0.934908	0.83213	0.361657	32.7905	81.1986	63.011
Nerve_Tibial	ENSG00000270179.1	3	0.0185225	0.0232684	0.118547	0.00252275	0.0345223	4.08859	0.129471	-0.523854	0.0661452	0.218795	0.942984	0.466473	0.494614	46.6737	75.6215	66.2264
Nerve_Tibial	ENSG00000270344.2	3	-0.00198131	0.879657	0.950281	-0.02763	0.0236673	15.7299	0.000383977	0.618842	8.47708e-05	-0.150431	0.999924	0.0738201	0.785854	34.5597	74.4812	44.3803
Nerve_Tibial	ENSG00000270605.1	5	-0.000368419	0.940319	0.976883	-0.010013	0.00927621	1.95187	0.74461	0.0121188	0.287411	-0.00882605	0.775786	0.474679	0.924418	34.684	1766.5	48.3101
Nerve_Tibial	ENSG00000270804.1	3	0.0123156	0.242453	0.507287	-0.00833508	0.0329662	5.1821	0.0749415	0.0252653	0.953726	-0.00532124	0.0237635	5.1775	0.0228812	30.9332	157.998	47.8459
Nerve_Tibial	ENSG00000270972.1	3	-0.0129444	0.072512	0.252211	-0.0270713	0.00118261	1.46775	0.480046	0.00843768	0.701385	-0.0137196	0.696261	0.410041	0.521949	44.8154	248.614	48.2014
Nerve_Tibial	ENSG00000271553.1	3	0.0172092	0.0111277	0.0718666	0.00392292	0.0304955	1.4418	0.486314	0.000182609	0.991966	0.00909953	0.688593	0.417103	0.518386	55.6604	333.38	137.793
Nerve_Tibial	ENSG00000271662.1	4	0.00244197	0.706984	0.863987	-0.0102903	0.0151742	3.41111	0.332475	0.0183287	0.366333	-0.0105204	0.594572	2.5341	0.281661	31.3128	232.98	79.4249
Nerve_Tibial	ENSG00000271699.5	3	-0.00665943	0.505664	0.74151	-0.026269	0.0129502	1.53795	0.463488	-0.0391066	0.259074	0.0148331	0.671952	0.58136	0.44578	31.1058	192.643	35.5193
Nerve_Tibial	ENSG00000271743.1	3	-0.00411478	0.544813	0.768262	-0.0174329	0.00920336	1.11144	0.573658	-0.0484633	0.501618	0.0267914	0.463188	0.729964	0.392895	37.8858	146.71	59.068
Nerve_Tibial	ENSG00000271811.1	4	-0.0191171	0.0323179	0.148823	-0.0366222	-0.00161204	4.4876	0.213399	-0.0270921	0.433939	0.00374934	0.191516	4.35954	0.113067	36.7713	155.207	40.5619
Nerve_Tibial	ENSG00000272109.1	3	-0.0315249	8.21935e-06	0.000277197	-0.0453806	-0.0176693	6.27244	0.0434466	-0.0456448	0.411241	0.00686914	0.210664	5.85454	0.0155369	31.0885	98.7375	55.325
Nerve_Tibial	ENSG00000272221.1	12	-0.0108243	0.0682191	0.242433	-0.0224582	0.000809685	35.9429	0.000172975	-0.000703037	0.970183	-0.00641521	0.430753	34.8151	0.000134268	32.9814	539.77	73.5756
Nerve_Tibial	ENSG00000272279.1	4	0.00356329	0.461745	0.710034	-0.00592604	0.0130526	3.26612	0.352386	0.00391269	0.740231	-0.000294977	0.0273144	3.26421	0.195518	33.047	612.417	47.9378
Nerve_Tibial	ENSG00000272361.2	3	-0.0016768	0.826576	0.925357	-0.0166769	0.0133233	0.372806	0.829939	-0.0221754	0.785931	0.00964841	0.199091	0.309215	0.578162	32.0661	128.837	48.8315
Nerve_Tibial	ENSG00000272391.5	3	0.0351586	0.0296083	0.140294	0.00348027	0.066837	0.14819	0.928583	0.0111278	0.887493	0.00620064	0.2451	0.0507304	0.821797	37.4093	92.9369	47.9728
Nerve_Tibial	ENSG00000272462.2	5	0.00459369	0.346392	0.611715	-0.00496809	0.0141555	2.58898	0.628776	0.00841401	0.446581	-0.00247831	0.299847	2.44067	0.486109	35.1982	664.745	51.1779
Nerve_Tibial	ENSG00000272491.1	5	0.00773854	0.11491	0.332261	-0.00188228	0.0173594	2.50998	0.642849	0.0242123	0.304563	-0.0124006	0.524894	1.99991	0.572426	33.2849	728.694	38.0305
Nerve_Tibial	ENSG00000272501.1	7	0.00386782	0.738016	0.879959	-0.0187965	0.0265321	22.454	0.00100157	0.0200187	0.419086	-0.00791121	0.544002	20.2081	0.0011422	31.6401	635.422	49.4986
Nerve_Tibial	ENSG00000272505.1	4	-0.0206259	0.0797713	0.268383	-0.0437	0.00244812	6.60315	0.0856822	-0.0156944	0.685705	-0.00245721	0.108876	6.54186	0.0379711	35.0821	102.833	47.1343
Nerve_Tibial	ENSG00000272512.1	3	0.00773325	0.267064	0.534676	-0.00592346	0.02139	0.617256	0.734454	0.135665	0.431277	-0.0968648	0.542369	0.0655736	0.797894	33.3444	351.663	46.9426
Nerve_Tibial	ENSG00000272541.1	4	-0.00361002	0.68308	0.851073	-0.0209408	0.0137207	11.768	0.00822176	0.00972292	0.820866	-0.0114654	0.251293	11.1936	0.00370968	48.3981	896.324	71.8137
Nerve_Tibial	ENSG00000272556.2	7	-0.00484063	0.456554	0.706445	-0.0175835	0.00790221	3.64305	0.724851	-0.00779315	0.537255	0.00149736	0.214865	3.56872	0.613016	32.3649	833.254	40.4462
Nerve_Tibial	ENSG00000272578.5	4	-0.017402	0.0152163	0.088569	-0.0314543	-0.00334983	1.53384	0.674483	-0.00316964	0.88137	-0.00836024	0.523456	1.02707	0.598375	32.0514	604.165	59.1756
Nerve_Tibial	ENSG00000272668.1	4	-0.00239431	0.671194	0.845124	-0.0134489	0.00866024	0.758996	0.859247	0.000830989	0.944478	-0.0020427	0.240953	0.664911	0.717161	33.204	2047.93	43.4346
Nerve_Tibial	ENSG00000272674.3	3	0.0175932	0.0146443	0.0860501	0.00346735	0.0317191	0.357507	0.836312	0.027147	0.380574	-0.00595492	0.248985	0.256827	0.612309	43.5132	352.038	44.7737
Nerve_Tibial	ENSG00000272690.5	3	0.0129619	0.189873	0.444306	-0.00641699	0.0323408	0.823564	0.662469	0.00794136	0.625487	0.00273941	0.302386	0.672598	0.412147	31.5676	170.91	40.4713
Nerve_Tibial	ENSG00000272733.1	3	-4.06352e-05	0.993955	0.997656	-0.0105529	0.0104716	0.92652	0.629229	-0.011761	0.450265	0.00740292	0.577077	0.284342	0.593869	33.0093	280.348	50.5254
Nerve_Tibial	ENSG00000272777.1	4	0.00437613	0.557028	0.775753	-0.0102291	0.0189813	3.08098	0.379308	-0.00826442	0.497943	0.00804185	0.806199	1.39249	0.498453	37.8204	277.836	41.6077
Nerve_Tibial	ENSG00000272779.1	4	-0.00268458	0.671364	0.845124	-0.0150861	0.00971696	2.1319	0.545487	-0.0185452	0.193546	0.00941521	0.785285	0.592549	0.743583	38.9615	146.345	97.9206
Nerve_Tibial	ENSG00000272789.1	4	0.0149873	0.404632	0.662476	-0.0202603	0.0502349	11.193	0.0107268	0.0491294	0.160041	-0.0132837	0.738332	6.86706	0.0322729	31.798	117.498	40.9331
Nerve_Tibial	ENSG00000272810.1	3	0.00968291	0.297727	0.567482	-0.00854219	0.027908	2.59738	0.272889	0.0181542	0.707316	-0.0032113	0.145953	2.51236	0.112956	32.3245	107.523	45.1586
Nerve_Tibial	ENSG00000272823.1	3	0.0114526	0.0210073	0.110519	0.00172638	0.0211788	2.32345	0.312946	-0.0132054	0.681881	0.0185959	0.563941	1.44616	0.229145	52.4234	496.541	61.8155
Nerve_Tibial	ENSG00000272849.1	3	-0.014938	0.107784	0.319858	-0.0331431	0.00326706	5.43305	0.0661042	-0.0561435	0.0049927	0.0193393	0.98002	0.0193754	0.889296	33.6585	260.089	35.3291
Nerve_Tibial	ENSG00000272871.1	7	0.00412565	0.484138	0.726987	-0.00743153	0.0156828	6.98752	0.322003	-0.000427656	0.984417	0.00210207	0.172222	6.922	0.226506	35.0042	463.714	50.3781
Nerve_Tibial	ENSG00000272950.1	5	0.00334491	0.530781	0.758868	-0.00711418	0.013804	0.896567	0.925053	0.00337034	0.872112	-1.442e-05	0.00100237	0.896565	0.826257	31.146	272.318	35.5073
Nerve_Tibial	ENSG00000272977.1	4	-0.00695979	0.331236	0.598281	-0.0209991	0.00707949	1.14333	0.766626	-0.012703	0.417019	0.00365527	0.320166	0.973015	0.61477	33.222	412.056	56.5999
Nerve_Tibial	ENSG00000273018.5	4	-0.00665947	0.141754	0.375037	-0.0155429	0.00222394	3.047	0.384436	0.0096078	0.462327	-0.0130481	0.814962	1.29031	0.524582	41.2498	698.581	46.5931
Nerve_Tibial	ENSG00000273036.2	3	-0.00763124	0.277456	0.546357	-0.0214031	0.00614061	0.341048	0.843223	0.00698053	0.832902	-0.00859023	0.348687	0.136799	0.711484	35.934	120.224	95.3439
Nerve_Tibial	ENSG00000273079.5	4	0.0387988	0.00155629	0.0167405	0.0147644	0.0628332	2.59659	0.458087	0.0831336	0.149064	-0.0108417	0.569014	1.97643	0.372241	33.8437	47.8506	36.7883
Nerve_Tibial	ENSG00000273080.1	3	0.00387897	0.425513	0.681007	-0.00566138	0.0134193	3.47892	0.175615	0.0340778	0.622635	-0.0243592	0.339541	2.91619	0.0876944	43.9107	440.557	48.4127
Nerve_Tibial	ENSG00000273142.1	3	0.010962	0.105388	0.315417	-0.00230635	0.0242304	2.37602	0.304828	0.00840682	0.823581	0.0016779	0.0562052	2.36427	0.124142	34.6429	648.813	67.0876
Nerve_Tibial	ENSG00000273151.1	4	0.00215956	0.910147	0.965461	-0.0353464	0.0396655	6.01414	0.110924	0.0545349	0.330308	-0.0125656	0.680265	4.0228	0.133801	38.4289	74.0971	47.9729
Nerve_Tibial	ENSG00000273253.2	5	-0.0120492	0.159906	0.403878	-0.028853	0.00475467	3.35916	0.499613	0.0105924	0.519811	-0.0105088	0.892993	0.76128	0.858704	33.1067	192.239	37.1442
Nerve_Tibial	ENSG00000273270.1	3	0.0155769	0.349681	0.61494	-0.0170685	0.0482223	0.108788	0.947059	-0.0331859	0.920074	0.013836	0.117363	0.0869947	0.768033	30.9396	77.2718	35.6391
Nerve_Tibial	ENSG00000273295.1	6	-0.0221093	0.0174681	0.0972395	-0.0403419	-0.00387672	35.0707	1.45655e-06	-0.0301076	0.321134	0.0067479	0.220677	34.3956	6.1818e-07	44.1303	2230.54	56.0867
Nerve_Tibial	ENSG00000273340.1	6	0.00731909	0.407093	0.665117	-0.00998466	0.0246228	15.4303	0.00867354	0.0149601	0.5048	-0.00484029	0.294421	14.8987	0.00491604	33.9828	238.896	59.5382
Nerve_Tibial	ENSG00000273402.1	3	0.00957549	0.193573	0.448078	-0.00486023	0.0240112	5.34239	0.0691696	0.0184032	0.750848	-0.00434451	0.126451	5.21041	0.022452	37.6397	221.47	63.83
Nerve_Tibial	ENSG00000273448.1	8	0.00121793	0.848442	0.935816	-0.011273	0.0137088	12.8456	0.0759607	0.00444021	0.865845	-0.00176684	0.101076	12.8112	0.0461348	35.429	447.684	56.3099
Nerve_Tibial	ENSG00000273720.1	5	0.018245	9.56009e-05	0.00198987	0.0090794	0.0274106	5.1116	0.276037	0.00935379	0.183179	0.00722337	0.882444	2.66202	0.446721	34.0291	702.751	52.7117
Nerve_Tibial	ENSG00000274031.1	3	0.00440029	0.54082	0.765777	-0.00970171	0.0185023	0.839534	0.6572	0.0101697	0.352733	-0.00500112	0.515886	0.349954	0.554139	32.819	308.424	34.5569
Nerve_Tibial	ENSG00000274414.1	3	-0.0247668	0.000608282	0.00831961	-0.0389277	-0.0106059	0.154209	0.925793	-0.043749	0.394632	0.0106597	0.29089	0.0150422	0.902387	34.1381	148.214	47.1624
Nerve_Tibial	ENSG00000274471.1	3	-0.00401368	0.75865	0.891054	-0.0296169	0.0215895	1.84381	0.397761	-0.0194018	0.588574	0.0118029	0.368277	1.49936	0.22077	33.5286	51.0804	34.5026
Nerve_Tibial	ENSG00000274627.1	4	-0.0179365	0.00172169	0.0181539	-0.029152	-0.00672088	2.85269	0.414899	0.0223229	0.450463	-0.0253507	0.83462	0.928362	0.62865	32.6612	1277.59	81.9199
Nerve_Tibial	ENSG00000274828.1	4	-0.00690488	0.322885	0.589327	-0.020595	0.00678524	5.02131	0.170243	-0.00566938	0.799053	-0.00078964	0.047907	5.01226	0.0815832	53.3675	301.334	82.4963
Nerve_Tibial	ENSG00000275066.4	3	0.0144535	0.0116256	0.0740795	0.00322682	0.0256801	3.55662	0.168924	-0.0226389	0.275734	0.0241767	0.936811	0.104983	0.745929	35.7254	655.461	72.2284
Nerve_Tibial	ENSG00000275476.1	4	-0.00130971	0.825971	0.925095	-0.0129846	0.0103652	2.68892	0.442114	0.0165548	0.279688	-0.0110565	0.79458	1.08551	0.581146	33.9548	522.927	39.8276
Nerve_Tibial	ENSG00000275764.1	3	-0.0326227	0.00156924	0.0168567	-0.0528467	-0.0123988	0.824989	0.661997	-0.0432005	0.264091	0.00379937	0.223379	0.74449	0.388226	34.5315	172.889	85.3031
Nerve_Tibial	ENSG00000275805.1	3	-0.00702989	0.337167	0.603327	-0.0213856	0.00732585	3.75764	0.15277	0.400882	0.248889	-0.180665	0.759478	1.58048	0.208692	35.161	76.8635	49.5011
Nerve_Tibial	ENSG00000276007.1	3	0.00412412	0.584512	0.794842	-0.0106583	0.0189066	0.300804	0.860362	0.0138915	0.502131	-0.00446265	0.387657	0.0440268	0.833804	42.2402	124.234	42.7929
Nerve_Tibial	ENSG00000276691.1	3	0.00083032	0.910501	0.96556	-0.0136474	0.015308	0.0177723	0.991153	0.0021631	0.875861	-0.000741486	0.0906025	0.00482214	0.944638	30.8418	332.612	33.1281
Nerve_Tibial	ENSG00000276710.4	3	-0.0127901	0.299629	0.569015	-0.0369583	0.0113782	2.2152	0.330351	0.0135616	0.535262	-0.0122596	0.855316	0.0877767	0.767023	32.902	59.7756	48.1439
Nerve_Tibial	ENSG00000276724.1	7	0.000643323	0.883254	0.95201	-0.0079432	0.00922985	7.51127	0.276138	0.0171145	0.0810387	-0.0113749	0.932948	4.15752	0.526967	34.1384	327.66	52.2897
Nerve_Tibial	ENSG00000276805.2	4	0.00529248	0.367424	0.629737	-0.0062164	0.0168014	1.88569	0.596467	0.0514168	0.134061	-0.0313935	0.827487	0.0247254	0.987713	31.5638	208.55	70.5868
Nerve_Tibial	ENSG00000276855.1	3	0.00454211	0.632755	0.8231	-0.0140878	0.0231721	2.08295	0.352933	0.0521082	0.152305	-0.0173888	0.824143	0.250662	0.616609	31.3317	150.152	32.9514
Nerve_Tibial	ENSG00000277149.4	3	-0.000101382	0.983828	0.994703	-0.00990424	0.00970147	0.71866	0.698144	0.0253581	0.684168	-0.0301302	0.317995	0.550782	0.457998	36.0036	928.348	47.7145
Nerve_Tibial	ENSG00000277258.4	4	-0.0120801	0.554044	0.773735	-0.0520938	0.0279336	11.2802	0.0103034	0.0869123	0.00753328	-0.0286966	0.998704	0.93141	0.627692	40.3221	112.544	74.8598
Nerve_Tibial	ENSG00000277290.1	4	-0.0205237	0.0204746	0.10848	-0.0378809	-0.00316659	7.27458	0.0636423	-0.023333	0.384057	0.00175168	0.0911798	7.22718	0.0269549	30.8312	663.203	110.638
Nerve_Tibial	ENSG00000277402.1	10	0.0126301	0.11801	0.337298	-0.00320589	0.028466	42.4817	2.68288e-06	0.0103626	0.608549	0.00133847	0.0984306	42.4006	1.13884e-06	31.0099	670.401	43.9503
Nerve_Tibial	ENSG00000277763.1	3	0.000185997	0.987567	0.996098	-0.0232074	0.0235794	0.893659	0.639653	0.0901188	0.351298	-0.0308923	0.651406	0.0150885	0.902237	32.5795	46.24	40.095
Nerve_Tibial	ENSG00000277767.1	3	-0.00166803	0.784992	0.904147	-0.0136514	0.0103153	1.58235	0.453313	-0.00574863	0.811408	0.00270004	0.141602	1.53353	0.215583	30.8132	457.306	31.1604
Nerve_Tibial	ENSG00000277999.1	3	-0.000819194	0.897019	0.958962	-0.0132245	0.0115861	2.60999	0.271173	0.022173	0.633739	-0.0134559	0.385648	2.08152	0.149091	44.6103	184.464	69.4167
Nerve_Tibial	ENSG00000278259.4	3	0.0407218	0.00893442	0.0613668	0.0101953	0.0712484	2.29417	0.317562	0.135403	0.0356639	-0.0227394	0.869926	0.0025422	0.959788	31.3612	176.4	40.4285
Nerve_Tibial	ENSG00000278266.1	3	-0.00949042	0.157283	0.400243	-0.0226427	0.00366186	0.29056	0.86478	0.00252441	0.952802	-0.00663806	0.224553	0.209188	0.647404	45.2157	114.495	62.1033
Nerve_Tibial	ENSG00000278318.4	3	0.0226414	0.0114221	0.0732194	0.00509797	0.0401848	5.86564	0.0532467	0.135619	0.00459974	-0.0430803	0.983744	0.0906923	0.763299	33.1605	55.4118	54.6054
Nerve_Tibial	ENSG00000278341.1	3	0.00372037	0.664045	0.840536	-0.013068	0.0205087	1.18865	0.551936	-0.0456323	0.323812	0.0189131	0.722469	0.00950713	0.922326	46.9789	126.655	53.1983
Nerve_Tibial	ENSG00000278376.1	6	-0.00590061	0.181636	0.433026	-0.0145588	0.00275754	3.17562	0.672931	-0.00450711	0.584131	-0.000913104	0.158936	3.13541	0.535426	31.7818	454.662	39.8767
Nerve_Tibial	ENSG00000278416.1	5	0.00860358	0.0531016	0.206807	-0.00011508	0.0173222	2.40911	0.660981	-0.00174296	0.866309	0.00833713	0.73158	1.18431	0.75677	30.9589	411.921	36.5563
Nerve_Tibial	ENSG00000278600.1	4	0.0184591	0.0673411	0.240349	-0.00131752	0.0382358	0.501068	0.918657	0.0132861	0.706948	0.00160642	0.121396	0.477739	0.787518	35.8281	196.026	39.8276
Nerve_Tibial	ENSG00000278616.1	3	-0.00640356	0.330426	0.59729	-0.0192992	0.00649207	2.45711	0.292715	0.0427839	0.373261	-0.0339338	0.699435	1.18604	0.276129	30.99	306.821	140.097
Nerve_Tibial	ENSG00000278662.4	3	0.0114726	0.0573402	0.217127	-0.000357664	0.023303	0.574175	0.750446	0.0286105	0.346884	-0.0108674	0.434634	0.243677	0.621563	46.5414	133.617	47.6362
Nerve_Tibial	ENSG00000278740.1	3	0.0207448	0.000668845	0.00891409	0.00879343	0.0326962	9.96604	0.00685334	-0.0521624	0.0710131	0.0546911	0.990647	1.28525	0.256925	46.2843	291.299	75.3236
Nerve_Tibial	ENSG00000278962.1	3	0.0125534	0.392897	0.653235	-0.0162445	0.0413514	3.4599	0.177294	-0.0173614	0.789898	0.00907723	0.379696	2.77805	0.0955644	34.701	37.7518	36.8996
Nerve_Tibial	ENSG00000278970.1	3	-0.0445549	0.000728416	0.00948026	-0.0704013	-0.0187085	0.77675	0.678158	-0.0233961	0.518262	-0.0114261	0.469549	0.383222	0.535884	38.2648	191.63	59.0515
Nerve_Tibial	ENSG00000278983.1	3	0.00218942	0.765164	0.894184	-0.0121764	0.0165553	3.19342	0.202562	-0.0361138	0.274342	0.0191517	0.769353	1.31046	0.252311	35.3479	141.468	36.7605
Nerve_Tibial	ENSG00000279086.1	3	-0.00880897	0.0800183	0.268683	-0.0186716	0.00105363	3.00834	0.222201	0.00101888	0.899026	-0.00823344	0.883738	0.541374	0.461864	32.9035	331.079	45.0482
Nerve_Tibial	ENSG00000279170.1	3	0.0220753	0.00455498	0.0379728	0.00682401	0.0373265	1.04561	0.592855	0.0295939	0.217035	-0.00334645	0.259791	0.935667	0.333395	40.9265	135.719	40.9974
Nerve_Tibial	ENSG00000279233.1	6	0.00961705	0.280773	0.550279	-0.00785871	0.0270928	11.0649	0.0501078	0.0125843	0.673078	-0.00130952	0.0840509	11.0342	0.0261823	37.5441	331.59	40.7363
Nerve_Tibial	ENSG00000279254.1	7	-0.00192373	0.720081	0.870568	-0.0124454	0.00859796	6.44023	0.375722	-0.046642	0.0617802	0.0219192	0.932851	3.08885	0.68629	33.7075	251.503	44.3923
Nerve_Tibial	ENSG00000279259.1	3	-0.0170851	0.0350879	0.157628	-0.0329754	-0.00119486	2.47672	0.289859	-0.0404702	0.244999	0.00966729	0.518657	1.65576	0.198177	32.5422	148.5	57.5182
Nerve_Tibial	ENSG00000279267.1	3	0.037029	0.00137023	0.0152061	0.0143552	0.0597028	0.249387	0.882767	0.0281194	0.479686	0.002877	0.185065	0.194601	0.659115	40.6479	185.097	57.1114
Nerve_Tibial	ENSG00000279344.1	5	-0.00669859	0.234759	0.498121	-0.0177482	0.004351	4.74109	0.31491	-0.0153935	0.363516	0.00504517	0.418757	4.30456	0.2304	31.2204	714.04	35.6279
Nerve_Tibial	ENSG00000279347.1	3	0.00519828	0.427227	0.68247	-0.00763438	0.0180309	1.59745	0.449903	0.0263816	0.337749	-0.0115137	0.571924	0.969408	0.324828	35.7256	156.325	117.405
Nerve_Tibial	ENSG00000279425.1	3	-0.012661	0.192212	0.446676	-0.0316901	0.00636806	1.79124	0.408354	-0.0424339	0.112591	0.0144922	0.767816	0.36381	0.546398	31.0278	190.281	55.7827
Nerve_Tibial	ENSG00000279455.1	3	0.00683832	0.350766	0.615798	-0.00752541	0.0212021	0.0107087	0.99466	0.00873043	0.705599	-0.00119511	0.0687951	0.003256	0.954496	34.7702	142.14	86.1557
Nerve_Tibial	ENSG00000279622.1	6	-0.00269711	0.505423	0.741343	-0.0106346	0.00524042	3.44727	0.631381	-0.000499029	0.964962	-0.00142972	0.164067	3.40438	0.492565	32.908	589.228	59.8254
Nerve_Tibial	ENSG00000279656.1	4	-0.00122121	0.835178	0.928985	-0.0127249	0.0102825	5.06654	0.166989	-0.0184316	0.0509047	0.0140826	0.962094	0.757287	0.68479	37.1422	1261.44	46.0345
Nerve_Tibial	ENSG00000279672.1	5	-0.00348981	0.64815	0.831437	-0.0184786	0.011499	13.2846	0.00996588	-0.00407369	0.882652	0.000476671	0.0178154	13.2824	0.00406412	35.1965	2140.9	41.2441
Nerve_Tibial	ENSG00000279930.1	5	0.0121346	0.0606124	0.22507	-0.000540997	0.0248102	0.249557	0.992833	0.0152613	0.255452	-0.00172695	0.209685	0.178853	0.980929	33.0028	239.159	37.4375
Nerve_Tibial	ENSG00000280022.1	6	0.0131923	0.000260583	0.00431425	0.00611151	0.0202731	0.888471	0.971051	0.0119872	0.216164	0.000873848	0.106596	0.870515	0.928752	35.601	368.842	169.266
Nerve_Tibial	ENSG00000280023.1	3	0.00063416	0.915074	0.967587	-0.0110211	0.0122895	0.68937	0.708443	-0.0308384	0.42509	0.0206883	0.589962	0.0106789	0.917694	32.3495	287.375	46.8844
Nerve_Tibial	ENSG00000280047.1	3	0.0156796	0.16588	0.412255	-0.00650016	0.0378593	5.61053	0.0604907	-0.0873378	0.0736452	0.0314083	0.969919	0.905893	0.341207	33.0324	74.8265	73.2874
Nerve_Tibial	ENSG00000280119.1	4	0.00473123	0.607468	0.808738	-0.0133206	0.022783	2.23123	0.525823	0.0135511	0.644018	-0.0037645	0.249412	2.12393	0.345775	53.5661	125.623	59.7979
Nerve_Tibial	ENSG00000280128.1	4	0.000852811	0.932192	0.974216	-0.0187914	0.020497	4.38671	0.222621	-0.000424892	0.990935	0.000546301	0.028851	4.38384	0.111702	53.5589	401.406	84.7093
Nerve_Tibial	ENSG00000280143.1	3	0.0186538	0.0091948	0.0626885	0.00461747	0.0326901	8.76322	0.0125052	-0.0462719	0.0469133	0.041401	0.996612	0.177425	0.673596	32.7935	504.097	45.9688
Nerve_Tibial	ENSG00000280152.1	4	-0.016088	0.0253287	0.126036	-0.0301876	-0.0019883	4.37046	0.22414	0.00378314	0.926314	-0.0137204	0.380196	3.89153	0.142878	35.5273	280.252	57.5447
Nerve_Tibial	ENSG00000280239.1	3	0.017198	0.0438056	0.182526	0.000477585	0.0339184	5.15752	0.075868	0.0224714	0.68256	-0.00226939	0.0816285	5.10391	0.0238719	31.9381	303.405	36.1809
Nerve_Tibial	ENSG00000280276.1	3	-0.0022954	0.831599	0.927553	-0.0234517	0.0188609	2.26931	0.321533	0.104027	0.19763	-0.0312194	0.816049	0.503899	0.477792	42.6812	78.6502	45.1494
Nerve_Tibial	ENSG00000280355.1	3	-0.00286359	0.731886	0.877035	-0.0192449	0.0135177	0.911596	0.633942	-0.0224069	0.677948	0.00995659	0.286097	0.777186	0.378003	32.7195	169.793	61.0639
Nerve_Tibial	ENSG00000280385.1	7	-0.00814421	0.0444442	0.18399	-0.0160862	-0.000202251	4.95223	0.549954	-0.01131	0.321026	0.00208897	0.233678	4.86391	0.432714	35.5075	1266.83	48.1791
Nerve_Tibial	ENSG00000280670.2	4	0.00586104	0.0981375	0.303501	-0.00108441	0.0128065	0.786273	0.852747	0.00263324	0.740376	0.0032181	0.350018	0.580351	0.748132	36.4725	2663.5	50.1584
Nerve_Tibial	ENSG00000280828.1	8	-0.0106316	0.100817	0.307872	-0.0233304	0.00206721	11.0661	0.135761	-0.0214016	0.231993	0.00558387	0.484066	10.3389	0.111086	30.7769	901.471	48.1023
Nerve_Tibial	ENSG00000281404.1	7	0.00714461	0.404456	0.66243	-0.00965202	0.0239413	4.10347	0.662676	-0.00316514	0.856453	0.00435482	0.500845	3.64674	0.60131	30.8655	416.013	36.6449
Nerve_Tibial	ENSG00000281490.1	8	-0.0026963	0.503355	0.739866	-0.010593	0.00520042	7.16248	0.412161	-0.00711501	0.564714	0.0028753	0.297149	6.99288	0.321506	31.7794	1336.67	52.8292
Nerve_Tibial	ENSG00000281501.1	5	-0.0125336	0.0240464	0.121407	-0.0234207	-0.00164655	4.21619	0.377537	-0.0117464	0.340927	-0.00062505	0.059542	4.20837	0.239826	47.0377	547.383	57.7009
Nerve_Tibial	ENSG00000281831.1	6	-0.00539589	0.190349	0.444856	-0.0134718	0.00268	3.60875	0.607001	-0.00561579	0.61609	0.000162988	0.0168457	3.6083	0.461603	31.2373	310.673	64.3383
Nerve_Tibial	ENSG00000281896.1	7	-0.0106142	0.133563	0.363094	-0.0244814	0.00325293	12.1734	0.058211	-0.0134354	0.591302	0.00159633	0.0943794	12.1392	0.0329289	31.1987	924.995	39.5836
Nerve_Tibial	ENSG00000282890.1	3	-0.00169019	0.763116	0.893461	-0.0126815	0.00930118	0.10098	0.950763	-0.00758707	0.696737	0.003327	0.248238	0.000924133	0.975748	39.4403	271.782	50.0118
Nerve_Tibial	ENSG00000283267.1	3	0.000543736	0.947641	0.980454	-0.0156845	0.016772	1.16071	0.559701	-0.0394221	0.488559	0.0164485	0.522112	0.657026	0.417612	31.0637	119.864	84.2995
Nerve_Tibial	ENSG00000283312.1	5	-0.00568671	0.514601	0.74772	-0.0227896	0.0114161	6.35637	0.174068	-0.011626	0.605437	0.00243796	0.231329	6.17823	0.103254	31.2805	369.127	33.8566
Nerve_Tibial	ENSG00000283317.1	3	-0.00381204	0.612585	0.811843	-0.0185665	0.0109424	3.08086	0.214289	-0.135118	0.0834095	0.072048	0.909025	0.223832	0.636135	31.225	133.197	32.5724
Nerve_Tibial	ENSG00000283375.1	4	-0.0241778	4.09568e-05	0.000999053	-0.0357301	-0.0126255	3.56825	0.312017	-0.0149785	0.527978	-0.00716042	0.314754	3.29741	0.192299	37.2764	970.487	40.5802
Nerve_Tibial	ENSG00000283426.1	6	0.0023628	0.62004	0.815887	-0.0069778	0.0117034	4.41478	0.491366	0.0126481	0.442346	-0.00597817	0.486027	3.98881	0.407523	31.5006	300.204	44.976
Nerve_Tibial	ENSG00000283503.1	3	-0.00690209	0.358555	0.622549	-0.0216364	0.00783218	2.21644	0.330147	0.0507542	0.199143	-0.0287396	0.862648	0.00905404	0.924194	38.4558	114.961	38.9034
Ovary	ENSG00000021488.12	3	0.00793255	0.165847	0.412218	-0.00328765	0.0191528	0.76356	0.682645	-0.00923672	0.676936	0.0106031	0.577249	0.120906	0.728054	40.7873	99.4884	63.3154
Ovary	ENSG00000065268.10	3	-0.00288686	0.572334	0.786667	-0.012908	0.00713433	4.07239	0.130524	0.0136443	0.685691	-0.0128038	0.389704	3.23271	0.072181	50.3965	197.977	58.1463
Ovary	ENSG00000129204.16	3	0.00307845	0.544665	0.768199	-0.00688178	0.0130387	1.2026	0.5481	0.0024138	0.848759	0.000660951	0.0466178	1.1985	0.273622	44.2032	94.1999	56.0132
Ovary	ENSG00000160282.13	3	-0.00458742	0.411172	0.668332	-0.0155278	0.00635297	0.0723457	0.964474	0.00804789	0.876803	-0.0107732	0.193396	0.0124143	0.911284	36.0408	112.98	37.56
Ovary	ENSG00000160284.14	3	-0.00398695	0.415994	0.672533	-0.013594	0.00562009	0.0861517	0.957839	0.00537628	0.877561	-0.00912917	0.213608	0.0127114	0.910233	38.8466	163.149	44.0131
Ovary	ENSG00000164039.14	3	0.00245403	0.657122	0.836686	-0.00838157	0.0132896	2.5132	0.28462	-0.0293898	0.176828	0.0207823	0.86972	0.224027	0.635989	38.7622	166.209	43.537
Ovary	ENSG00000170430.9	3	0.00230957	0.721187	0.870811	-0.0103747	0.0149938	1.11498	0.572643	-0.00126277	0.94708	0.00269367	0.159006	1.07184	0.30053	42.684	97.655	57.3459
Ovary	ENSG00000181126.13	4	0.00658188	0.146826	0.382771	-0.00230973	0.0154735	1.44011	0.696161	0.00183449	0.861903	0.00478754	0.381979	1.19145	0.551163	34.0573	99.5051	67.6153
Ovary	ENSG00000183605.16	3	-0.00386428	0.411013	0.668332	-0.013077	0.00534839	0.562159	0.754968	-0.0235399	0.385908	0.0143235	0.538171	0.0206994	0.885601	34.2177	276.896	43.1613
Ovary	ENSG00000185619.18	3	0.00389967	0.511569	0.745875	-0.00774452	0.0155439	1.68743	0.43011	0.0381737	0.158721	-0.025047	0.805367	0.00523232	0.942335	44.6587	104.209	67.5385
Ovary	ENSG00000198502.5	3	-0.0131642	0.00427455	0.0360642	-0.0221947	-0.00413378	5.76427	0.056015	-0.0565017	0.00320823	0.0371867	0.980123	0.341597	0.558909	42.2122	312.455	76.0695
Ovary	ENSG00000204525.16	3	-0.0200377	7.70438e-06	0.000263513	-0.0288172	-0.0112581	0.848202	0.654358	-0.0200371	0.257115	-4.29014e-07	2.681e-05	0.848202	0.357062	36.822	202.761	38.9614
Ovary	ENSG00000204650.14	7	0.0112943	2.23266e-05	0.000627187	0.00607376	0.0165148	0.843537	0.990855	0.0166931	0.0356367	-0.00484882	0.529246	0.323332	0.997181	38.1242	619.294	168.126
Ovary	ENSG00000214425.7	4	-0.00964756	0.000586854	0.00813973	-0.0151481	-0.00414699	0.0225651	0.999105	-0.00866687	0.52964	-0.00113194	0.0579106	0.0172879	0.991393	82.0101	330.01	232.038
Ovary	ENSG00000227953.6	3	-0.0326844	9.77383e-06	0.000320322	-0.0471707	-0.0181981	1.15606	0.561001	0.0130631	0.787588	-0.0219133	0.660303	0.24449	0.620982	35.6545	49.579	35.9918
Ovary	ENSG00000229391.7	8	0.0202544	4.60264e-09	5.34598e-07	0.0134811	0.0270277	5.92403	0.548647	0.0326611	0.16951	-0.0089987	0.402118	5.64583	0.464009	35.5914	149.082	74.2186
Ovary	ENSG00000230521.1	3	0.00224557	0.638134	0.826547	-0.00711259	0.0116037	2.6473	0.266162	-0.0179538	0.404322	0.0166745	0.668617	1.36214	0.243167	40.0346	218.768	42.9105
Ovary	ENSG00000230795.3	3	-0.00471907	0.26231	0.52978	-0.0129703	0.00353216	6.57576	0.0373329	-0.0708366	0.0295602	0.0519454	0.959902	1.26124	0.261417	43.2692	164.279	55.3588
Ovary	ENSG00000232629.8	3	0.0153406	0.000825831	0.0103077	0.00634926	0.024332	1.69325	0.428859	-0.0111828	0.726948	0.0250967	0.597316	0.992956	0.319021	35.7707	249.102	70.1858
Ovary	ENSG00000237541.3	6	0.0152574	7.69503e-06	0.000263513	0.00857272	0.0219421	3.57986	0.611339	0.000134594	0.994167	0.0123875	0.596774	2.88118	0.577902	38.034	161.092	81.2752
Ovary	ENSG00000237669.1	3	0.00373686	0.533117	0.760003	-0.00801454	0.0154883	0.03628	0.982024	0.00765109	0.813246	-0.00240763	0.0978803	0.0211549	0.884358	46.3031	99.373	76.65
Ovary	ENSG00000255893.1	3	-0.00183023	0.677309	0.847573	-0.0104504	0.00678994	0.3591	0.835646	-0.00200514	0.926327	0.000147942	0.00657233	0.359032	0.549045	35.4388	361.087	36.8784
Ovary	ENSG00000259205.2	3	0.00786772	0.0414721	0.176142	0.000304151	0.0154313	2.96246	0.227358	-0.0212993	0.309603	0.0321419	0.843098	0.958629	0.327533	44.7619	394.679	83.8042
Ovary	ENSG00000260088.1	3	0.0131603	0.00427147	0.0360518	0.00413326	0.0221873	8.93801	0.0114587	0.0164788	0.73735	-0.00264629	0.0560771	8.894	0.00286109	35.7726	149.777	55.7212
Ovary	ENSG00000262855.1	3	0.000980748	0.846153	0.93449	-0.00892616	0.0108877	0.315222	0.854182	-0.000814658	0.946014	0.00178406	0.130621	0.288179	0.59139	34.1425	62.2174	36.5034
Ovary	ENSG00000263503.1	3	0.0120061	0.00185907	0.0191696	0.00444425	0.019568	0.0208519	0.989628	0.00993568	0.801166	0.00208463	0.0420544	0.0180712	0.893063	74.814	121.534	114.407
Ovary	ENSG00000264070.1	4	0.0111943	0.000861131	0.0105717	0.00461025	0.0177784	0.0353207	0.998253	0.00897277	0.520961	0.00220082	0.130044	0.00851823	0.99575	36.6372	132.064	98.1288
Ovary	ENSG00000270127.2	3	0.00881367	0.0350704	0.157613	0.000617179	0.0170102	2.67733	0.262195	-0.0215437	0.480212	0.0307286	0.686269	1.32876	0.249025	34.519	414.168	84.0509
Ovary	ENSG00000272221.1	3	-0.00790278	0.122111	0.344105	-0.0179218	0.00211625	5.18837	0.0747068	0.0516451	0.20501	-0.0431603	0.861235	1.62563	0.202308	41.6951	197.248	79.9951
Ovary	ENSG00000273340.1	3	0.0137293	0.0131825	0.080386	0.00287367	0.0245848	6.98874	0.0303678	0.0213679	0.781917	-0.00531988	0.0802668	6.91849	0.00853091	39.1844	59.1558	49.3935
Ovary	ENSG00000279254.1	3	9.08789e-06	0.998619	0.999588	-0.0102856	0.0103038	4.506	0.105084	-0.0719675	0.0705333	0.0443415	0.932046	1.04022	0.30777	39.8248	58.3858	41.6162
Ovary	ENSG00000280022.1	4	0.0114608	0.000857408	0.0105491	0.00472243	0.0181991	0.0272843	0.998811	0.0121316	0.529959	-0.000640512	0.0281523	0.0260389	0.987065	61.3605	123.385	86.9374
Pancreas	ENSG00000002933.7	3	0.00464791	0.456268	0.70617	-0.00757983	0.0168756	5.27033	0.071707	-0.0596201	0.615644	0.0382029	0.413719	4.06602	0.0437542	37.261	63.5093	63.0226
Pancreas	ENSG00000005156.11	3	-0.00146098	0.837749	0.930338	-0.0154445	0.0125226	0.834578	0.658831	0.0341966	0.436666	-0.0183623	0.588902	0.158954	0.690121	38.155	135.511	74.8971
Pancreas	ENSG00000005206.16	3	-0.0177658	0.0549915	0.211255	-0.0359113	0.000379771	1.28737	0.525352	0.00238193	0.924799	-0.00972655	0.609246	0.55078	0.457999	42.5108	93.2479	90.4145
Pancreas	ENSG00000020922.12	3	-0.00510868	0.334592	0.601499	-0.0154857	0.00526833	0.659096	0.719249	0.00358958	0.785481	-0.00559719	0.528556	0.140506	0.707779	35.2409	519.752	42.8311
Pancreas	ENSG00000043514.15	3	0.00819804	0.445854	0.698125	-0.0128789	0.029275	0.635093	0.727933	0.0474918	0.369221	-0.0153581	0.552017	0.0593439	0.807536	34.4751	46.2496	45.3825
Pancreas	ENSG00000059122.16	3	-0.00619362	0.128786	0.355629	-0.0141857	0.00179849	3.81612	0.148368	0.014837	0.313506	-0.0176175	0.865825	1.17654	0.278062	42.1615	1071.02	44.6224
Pancreas	ENSG00000066230.10	6	-0.0108652	0.00804972	0.0570504	-0.0189013	-0.00282914	1.15946	0.948707	-0.0201124	0.284126	0.00569958	0.386188	0.904798	0.923871	37.1245	151.574	43.2149
Pancreas	ENSG00000069493.14	3	-0.00565582	0.488592	0.729646	-0.0216622	0.0103505	1.86817	0.392945	-0.0266912	0.226389	0.00946402	0.695233	0.814955	0.366659	34.2938	73.4872	48.4483
Pancreas	ENSG00000071894.16	3	-0.00282149	0.523481	0.753689	-0.0114894	0.00584641	2.50324	0.286042	-0.0219552	0.206561	0.0174928	0.7464	1.08677	0.297187	38.7809	1024.41	67.151
Pancreas	ENSG00000072682.18	3	0.00944178	0.213634	0.472256	-0.00543845	0.024322	12.4222	0.00200698	0.0701686	0.0121853	-0.0326806	0.980756	1.91725	0.16616	34.337	128.233	39.624
Pancreas	ENSG00000073050.11	3	0.00697202	0.32928	0.596276	-0.00703516	0.0209792	3.5472	0.169721	0.00423281	0.944112	0.00130063	0.0371155	3.53953	0.0599223	40.7886	355.796	55.6332
Pancreas	ENSG00000078237.6	3	-0.000265825	0.973968	0.990235	-0.0162319	0.0157003	2.959	0.227751	0.0201019	0.162322	-0.0147372	0.914147	0.00854891	0.926332	34.5417	72.4882	36.1349
Pancreas	ENSG00000084072.16	3	-0.000397014	0.926671	0.971762	-0.0088518	0.00805777	2.62933	0.268565	-0.0114269	0.511646	0.00992789	0.498373	1.81146	0.178333	34.9669	860.629	41.7055
Pancreas	ENSG00000087008.15	3	0.0166383	0.107076	0.318576	-0.0035981	0.0368747	2.96137	0.227481	0.0932111	0.109521	-0.030067	0.81884	1.06216	0.302724	37.0799	68.7791	37.7625
Pancreas	ENSG00000090316.15	3	0.00796963	0.144295	0.378854	-0.00272925	0.0186685	6.0968	0.0474347	-0.00262027	0.968618	0.00727169	0.128909	5.94038	0.0147978	33.2227	174.714	70.459
Pancreas	ENSG00000096433.10	3	0.0416969	5.44759e-05	0.00126548	0.0214458	0.0619481	0.969189	0.615947	-0.011663	0.850324	0.0159626	0.618796	0.202373	0.652812	34.6759	89.3844	57.0332
Pancreas	ENSG00000099974.7	3	0.015144	0.000240674	0.00405654	0.00706071	0.0232273	30.7944	2.05631e-07	0.0117831	0.878491	0.00283915	0.0364203	30.7303	2.96499e-08	32.1203	646.322	38.8013
Pancreas	ENSG00000099977.13	4	0.0198831	0.188009	0.44165	-0.00971838	0.0494845	31.6881	6.08847e-07	0.0100826	0.874512	0.00650727	0.127353	31.2862	1.60803e-07	32.0235	578.546	39.6826
Pancreas	ENSG00000099984.11	3	0.00759349	0.0437293	0.18231	0.000213543	0.0149734	36.7713	1.03566e-08	-0.0351074	0.507185	0.0429538	0.606854	21.2651	3.99956e-06	34.0818	194.522	75.4264
Pancreas	ENSG00000104518.10	5	0.00932542	0.160312	0.404197	-0.00369252	0.0223434	7.56565	0.108849	-0.0040498	0.77825	0.0083741	0.704142	5.54562	0.135936	31.8954	601.15	38.3475
Pancreas	ENSG00000105143.12	3	0.0101666	0.063966	0.23244	-0.000590251	0.0209235	0.113138	0.945001	0.0180952	0.476983	-0.00480273	0.250361	0.0113035	0.91533	34.938	77.585	50.7577
Pancreas	ENSG00000110435.11	3	0.00708159	0.356751	0.621052	-0.00797923	0.0221424	2.876	0.237402	0.00813813	0.851892	-0.000602602	0.020264	2.87415	0.0900126	33.115	71.9119	57.0263
Pancreas	ENSG00000110455.13	3	0.00101442	0.851483	0.937372	-0.00960495	0.0116338	0.25418	0.880654	0.00124654	0.958017	-0.000191661	0.00803456	0.254079	0.614218	38.9883	240.967	142.004
Pancreas	ENSG00000111450.13	3	-0.0109213	0.0435204	0.181642	-0.0215248	-0.000317663	0.601715	0.740183	-0.0240638	0.189862	0.00907063	0.546316	0.0402839	0.840927	34.3292	350.002	79.8249
Pancreas	ENSG00000111666.10	3	-0.00677494	0.282509	0.55204	-0.0191306	0.00558073	0.678656	0.712249	-0.0241576	0.493902	0.010538	0.383132	0.428362	0.512794	32.8846	190.73	72.7575
Pancreas	ENSG00000112031.15	4	-0.00153049	0.689824	0.855392	-0.00904678	0.00598579	1.85931	0.602114	0.00395794	0.697383	-0.00481692	0.439514	1.52045	0.467561	37.6122	500.972	45.2632
Pancreas	ENSG00000112787.12	4	0.0346699	1.91537e-07	1.26657e-05	0.0216207	0.047719	0.640508	0.8871	0.0283444	0.0918811	0.00371137	0.317924	0.472709	0.789501	42.0664	386.144	74.6863
Pancreas	ENSG00000113269.13	3	-0.00385207	0.636295	0.825214	-0.0198177	0.0121136	0.492199	0.781844	0.0609728	0.526427	-0.0363377	0.500906	0.0353377	0.85089	36.9917	70.9275	51.0976
Pancreas	ENSG00000113318.9	3	0.00481452	0.627043	0.819782	-0.014606	0.024235	0.156549	0.924711	0.00720522	0.918409	-0.00113939	0.0273872	0.15537	0.693455	32.1838	116.004	34.5937
Pancreas	ENSG00000114503.10	3	-0.0197492	0.034281	0.155162	-0.0380356	-0.00146282	0.352533	0.838395	-0.0458101	0.324148	0.00825206	0.433064	0.0246961	0.875127	34.1224	114.64	34.2745
Pancreas	ENSG00000115648.13	3	-0.0386558	0.000193245	0.00342449	-0.0589804	-0.0183311	0.300107	0.860662	-0.0326239	0.309496	-0.0047133	0.157381	0.260687	0.609648	32.0608	51.5933	35.4218
Pancreas	ENSG00000116157.5	3	-0.00630034	0.106467	0.317628	-0.0139498	0.00134916	0.417354	0.811658	-0.0127224	0.241516	0.00591536	0.473597	0.0160235	0.89927	35.0039	895.248	41.7258
Pancreas	ENSG00000116874.11	3	-0.00951727	0.198344	0.454743	-0.0240191	0.00498458	0.0639044	0.968553	-0.016491	0.580953	0.00344759	0.190392	0.00585602	0.939002	34.9213	195.979	62.0913
Pancreas	ENSG00000119227.7	4	-0.0059567	0.243258	0.508212	-0.0159619	0.00404853	0.52889	0.9125	-0.00821049	0.68953	0.00120854	0.0901352	0.516074	0.772567	34.4821	190.808	79.6899
Pancreas	ENSG00000119411.10	5	0.0060896	0.159677	0.403557	-0.00239834	0.0145775	0.861791	0.929977	0.0146469	0.189199	-0.00589842	0.594793	0.168973	0.982436	32.8654	777.031	34.7292
Pancreas	ENSG00000120802.13	3	-0.00150572	0.866585	0.944672	-0.0190723	0.0160609	0.94993	0.621907	-0.0286047	0.351663	0.010703	0.643731	0.0989297	0.753118	32.064	149.048	49.1613
Pancreas	ENSG00000122481.16	4	0.00548793	0.503895	0.740272	-0.0106051	0.0215809	4.04906	0.256215	-0.0179885	0.395769	0.012876	0.76578	2.3713	0.305547	39.4807	101.078	59.2879
Pancreas	ENSG00000122674.11	3	-0.00560606	0.372202	0.634401	-0.0179192	0.00670703	1.94412	0.378303	-0.0155159	0.626794	0.00676969	0.252349	1.76175	0.184406	39.2248	52.4113	45.1502
Pancreas	ENSG00000124588.19	3	-0.000420731	0.936453	0.975557	-0.0107635	0.009922	0.228307	0.892121	-0.00833374	0.633038	0.00525577	0.365646	0.00210474	0.963408	39.7219	163.298	50.1984
Pancreas	ENSG00000125945.14	3	-0.0132466	0.00640883	0.0486676	-0.0227704	-0.00372277	0.125523	0.939168	-0.0099727	0.345872	-0.00355815	0.272436	0.00416248	0.948558	41.715	376.919	42.4231
Pancreas	ENSG00000126790.11	3	0.00508031	0.393422	0.653714	-0.00658703	0.0167477	0.207055	0.901651	-0.00091804	0.957844	0.00490461	0.286864	0.071891	0.788603	62.2807	116.226	74.7326
Pancreas	ENSG00000127337.6	3	0.0236164	0.0422931	0.17827	0.000821793	0.046411	10.6902	0.00477147	0.0518179	0.476312	-0.0117143	0.341049	8.94727	0.00277885	32.4291	74.3485	37.563
Pancreas	ENSG00000127947.15	3	0.00574846	0.645172	0.830528	-0.018719	0.0302159	2.73877	0.254264	-0.0158406	0.820481	0.00744807	0.252797	2.481	0.115229	34.1848	55.9481	44.2088
Pancreas	ENSG00000128891.15	3	-0.00450685	0.273394	0.541768	-0.0125717	0.00355799	1.23812	0.538451	-0.0131884	0.705546	0.00820544	0.198002	1.16487	0.280458	33.1526	499.771	34.5437
Pancreas	ENSG00000129204.16	3	0.00356919	0.571604	0.786307	-0.00879709	0.0159355	1.13816	0.566045	0.00459177	0.752511	-0.000919066	0.063067	1.13108	0.287545	39.5934	87.0039	48.5558
Pancreas	ENSG00000129347.19	3	-0.00928355	0.186911	0.440228	-0.0230703	0.00450323	0.350767	0.839135	0.00214137	0.974228	-0.00633397	0.137616	0.32072	0.571175	35.4001	185.169	135.125
Pancreas	ENSG00000129910.7	3	0.000806447	0.840273	0.93175	-0.00703601	0.0086489	0.116668	0.943335	-0.00167495	0.840786	0.00252452	0.265561	0.00159279	0.968165	32.8197	437.721	32.9682
Pancreas	ENSG00000130669.17	3	0.000246325	0.963001	0.986427	-0.0101611	0.0106538	2.65489	0.265153	0.0207401	0.313366	-0.0124805	0.702299	1.27366	0.259082	36.4368	321.178	45.5041
Pancreas	ENSG00000130943.6	3	-0.0131088	0.0513545	0.202394	-0.0262948	7.70906e-05	2.31839	0.313739	-0.140767	0.132557	0.104906	0.828551	0.448155	0.503212	32.3148	144.618	44.8153
Pancreas	ENSG00000132600.16	3	-0.010014	0.216975	0.476395	-0.0259113	0.00588334	4.96737	0.0834351	0.121354	0.0455749	-0.0634744	0.971029	0.198057	0.656294	32.3591	117.258	44.8877
Pancreas	ENSG00000132740.8	3	0.00359427	0.462112	0.71009	-0.0059854	0.0131739	4.26267	0.118679	0.043896	0.139804	-0.0354227	0.833411	1.46314	0.226431	34.5269	474.809	39.0884
Pancreas	ENSG00000133433.10	3	0.0252147	2.60094e-09	3.11793e-07	0.0169158	0.0335136	0.0159943	0.992035	0.0231316	0.191618	0.00192402	0.0963925	0.00132779	0.970932	39.0811	469.82	46.8988
Pancreas	ENSG00000134202.10	3	-0.00781982	0.117481	0.336472	-0.0176104	0.00197079	1.40165	0.496175	-0.0340701	0.206281	0.0202984	0.678283	0.419699	0.517087	37.123	439.426	40.5752
Pancreas	ENSG00000134330.18	3	0.000234279	0.97645	0.991353	-0.0153206	0.0157892	7.25159	0.026628	-0.0359008	0.547892	0.0186334	0.474232	5.17023	0.0229771	34.3398	70.1771	44.6264
Pancreas	ENSG00000134809.8	4	0.0124458	0.116811	0.335271	-0.00310818	0.0279997	4.92788	0.177155	-0.0216878	0.225254	0.0174834	0.958089	0.789098	0.673984	32.4889	252.435	37.0938
Pancreas	ENSG00000136104.19	3	0.011707	0.104506	0.314179	-0.00242719	0.0258412	6.43545	0.040046	0.0377685	0.0798617	-0.016746	0.835811	2.1925	0.138684	31.9916	309.589	104.039
Pancreas	ENSG00000136982.5	4	-0.00175492	0.726397	0.874113	-0.0115845	0.00807463	2.30906	0.510787	0.0133991	0.26819	-0.0128127	0.831175	0.415717	0.812322	33.6277	644.154	44.4619
Pancreas	ENSG00000137288.9	3	-0.00141903	0.881064	0.950976	-0.0200077	0.0171697	7.69624	0.0213198	-0.147988	0.00600778	0.0547906	0.994294	0.0554577	0.813825	32.4324	80.4906	36.2603
Pancreas	ENSG00000137392.9	3	-0.00442012	0.65622	0.836121	-0.0238821	0.0150419	9.25016	0.00980285	0.279877	0.331183	-0.106061	0.677745	4.67234	0.0306521	33.1907	67.6616	37.9701
Pancreas	ENSG00000137411.16	5	0.0255886	0.00239556	0.0233891	0.0090705	0.0421067	11.1097	0.0253581	-0.0164628	0.436446	0.0268141	0.962471	4.5493	0.207935	33.4524	476.707	37.1097
Pancreas	ENSG00000137944.17	3	-0.0120526	0.0906275	0.289442	-0.0260131	0.00190798	9.52298	0.00855284	-0.0495771	0.712718	0.0175719	0.222209	8.82055	0.00297857	56.631	176.405	64.3926
Pancreas	ENSG00000137968.16	3	-0.0103006	0.071963	0.251237	-0.0215206	0.000919439	2.46325	0.291818	-0.0162467	0.486127	0.00473188	0.216335	2.2906	0.13016	44.5759	58.9913	53.9374
Pancreas	ENSG00000138744.14	3	0.00167838	0.712379	0.866302	-0.0072446	0.0106014	1.184	0.55322	-0.0218453	0.399093	0.0182782	0.643671	0.333208	0.563776	31.8262	395.416	67.933
Pancreas	ENSG00000139192.11	3	-0.00404375	0.407164	0.665117	-0.0136054	0.00551791	1.67705	0.432349	-0.0165194	0.311142	0.00926911	0.577675	1.0202	0.312471	42.7516	487.398	44.5882
Pancreas	ENSG00000140575.12	3	0.00109637	0.893885	0.957351	-0.0150131	0.0172059	0.829769	0.660416	0.00413436	0.81219	-0.00137397	0.157022	0.790532	0.373939	34.1996	378.844	47.2492
Pancreas	ENSG00000143036.16	4	0.000943552	0.912116	0.966122	-0.0158122	0.0176993	13.9718	0.00294383	-0.0354099	0.210056	0.0298986	0.818519	7.38182	0.0249493	38.2068	319.447	83.0739
Pancreas	ENSG00000143815.14	3	-0.00158393	0.796599	0.909512	-0.0136283	0.0104604	0.135944	0.934286	0.000520567	0.99051	-0.00136301	0.0387342	0.133586	0.714743	31.8179	217.025	42.2275
Pancreas	ENSG00000144026.11	3	0.000357255	0.954591	0.983232	-0.0119396	0.0126541	7.2468	0.0266918	0.0158655	0.675167	-0.0122058	0.346184	6.03335	0.014038	43.0041	86.4048	55.0942
Pancreas	ENSG00000144115.16	3	-0.000319989	0.931562	0.973964	-0.00762288	0.0069829	2.94246	0.229643	-0.0200571	0.0973551	0.0194163	0.913601	0.00223513	0.962292	35.333	653.483	75.7351
Pancreas	ENSG00000144815.15	3	-0.00538598	0.47429	0.719313	-0.0201394	0.00936746	0.141868	0.931523	-0.000807125	0.964583	-0.0025275	0.218024	0.0652808	0.798336	33.4499	93.5401	36.1055
Pancreas	ENSG00000145214.13	3	-0.035341	6.00999e-06	0.000219067	-0.0506452	-0.0200369	3.98356	0.136452	0.211365	0.0879207	-0.122292	0.954041	0.000478703	0.982544	40.5882	142.045	69.8374
Pancreas	ENSG00000145949.9	3	0.00504839	0.37704	0.638871	-0.00615273	0.0162495	2.71381	0.257456	0.00961524	0.703324	-0.0032102	0.154115	2.61501	0.105857	31.6917	144.881	35.6098
Pancreas	ENSG00000146556.14	5	-0.0257375	1.12143e-05	0.000356584	-0.0372221	-0.0142528	4.05793	0.398222	0.00428108	0.820661	-0.0175853	0.905244	1.26627	0.737157	33.1057	384.379	37.2533
Pancreas	ENSG00000146574.15	3	-0.00734688	0.261035	0.528314	-0.0201585	0.00546475	0.623227	0.732265	-0.0380988	0.41261	0.0230695	0.495833	0.177073	0.673901	32.5733	118.344	35.1918
Pancreas	ENSG00000148290.9	3	-0.0411533	0.000127186	0.00247493	-0.0622029	-0.0201036	6.70303	0.0350312	-0.239867	0.160204	0.0756473	0.758	2.82959	0.092542	37.7297	105.496	38.1938
Pancreas	ENSG00000148396.18	3	0.0435283	4.34799e-05	0.00104693	0.0226598	0.0643968	14.8136	0.000607099	0.0270571	0.852047	0.00572994	0.0941595	14.6092	0.000132265	31.8113	188.43	37.0493
Pancreas	ENSG00000151806.13	3	-0.009664	0.160182	0.404142	-0.0231504	0.00382239	2.54636	0.27994	-0.0323749	0.189329	0.0152195	0.668758	1.30983	0.252425	32.1896	165.606	34.0316
Pancreas	ENSG00000153898.12	4	0.00205104	0.572392	0.786667	-0.00506985	0.00917193	1.42639	0.699361	-0.00228961	0.89195	0.00396572	0.208003	1.35684	0.507418	32.2817	648.062	46.1501
Pancreas	ENSG00000155542.11	3	-0.00779762	0.114671	0.331945	-0.0174855	0.00189027	6.95166	0.0309362	0.0109115	0.636716	-0.0169997	0.627982	3.86867	0.0491956	35.6708	558.657	41.9331
Pancreas	ENSG00000156219.16	3	0.00253421	0.535993	0.762686	-0.00549147	0.0105599	1.12054	0.571055	-0.00895321	0.440179	0.0102112	0.710188	4.80731e-05	0.994468	34.7095	781.55	47.6479
Pancreas	ENSG00000156261.12	3	-0.0283595	0.00985618	0.0661396	-0.0498966	-0.00682244	0.146535	0.929352	-0.0365783	0.153827	0.00337648	0.277138	0.0207685	0.885411	53.9345	360.994	54.7417
Pancreas	ENSG00000157315.4	5	0.00260259	0.480745	0.724421	-0.00463177	0.00983696	1.99826	0.73608	-4.44361e-05	0.995981	0.00226324	0.258856	1.88913	0.595733	33.3368	1093.99	39.8173
Pancreas	ENSG00000158856.17	3	0.00533724	0.361975	0.625001	-0.00613786	0.0168123	0.228351	0.892101	-0.0112462	0.749408	0.0123975	0.367108	0.000191003	0.988973	35.132	159.092	79.7642
Pancreas	ENSG00000160194.17	3	0.00273572	0.623189	0.817391	-0.00817721	0.0136486	1.18149	0.553915	0.0167056	0.233148	-0.0100981	0.722747	0.000980151	0.975024	37.0045	251.105	72.5843
Pancreas	ENSG00000160221.16	3	0.0037276	0.334479	0.601428	-0.00384231	0.0112975	0.527348	0.768224	0.00727676	0.40197	-0.00409619	0.351915	0.319025	0.572194	34.8414	512.966	39.7758
Pancreas	ENSG00000160284.14	3	-0.00202722	0.660493	0.838835	-0.0110732	0.00701874	1.82067	0.40239	-0.00210742	0.945217	6.15335e-05	0.00213096	1.82066	0.177235	64.4947	178.249	84.2364
Pancreas	ENSG00000162817.6	3	0.00587003	0.411728	0.66873	-0.00814586	0.0198859	0.73595	0.692135	-0.0115427	0.60276	0.00891739	0.59312	0.0480495	0.826493	39.1084	105.745	45.0146
Pancreas	ENSG00000162976.12	3	0.00706312	0.334471	0.601428	-0.00728025	0.0214065	2.85135	0.240346	-0.010348	0.709356	0.00947068	0.500153	1.95934	0.161584	31.8028	162.65	41.872
Pancreas	ENSG00000163866.8	3	0.0091952	0.463453	0.711347	-0.015386	0.0337764	3.93384	0.139887	-0.287373	0.0696134	0.084092	0.93967	0.405556	0.524234	35.8482	67.8791	37.6247
Pancreas	ENSG00000164307.12	5	-0.0252785	2.05883e-07	1.3495e-05	-0.0348175	-0.0157395	1.70468	0.789867	-0.0450935	0.0878774	0.0116556	0.554546	1.12249	0.771648	40.6726	256.976	58.3132
Pancreas	ENSG00000164346.9	3	0.0139541	0.0419897	0.177433	0.000505418	0.0274028	0.633074	0.728668	0.00924737	0.467539	0.00279485	0.339353	0.440335	0.506961	33.4273	683.825	34.0201
Pancreas	ENSG00000164535.14	3	-0.050107	5.12567e-11	1.10483e-08	-0.0650612	-0.0351528	6.37762	0.0412209	-0.0953467	0.00125439	0.0221771	0.896574	1.74638	0.186332	34.6093	140.397	71.6704
Pancreas	ENSG00000165055.15	3	-0.00108232	0.840603	0.931897	-0.0116297	0.00946506	0.742003	0.690043	-0.00359081	0.849188	0.00161712	0.110222	0.722797	0.395228	51.2034	94.8188	90.7885
Pancreas	ENSG00000165171.10	4	-0.00457774	0.250478	0.516366	-0.0123851	0.00322968	1.46147	0.691192	-0.0116494	0.23509	0.00651311	0.569712	0.839422	0.657237	32.5631	972.437	35.6306
Pancreas	ENSG00000165806.19	4	-0.0112433	0.0279073	0.134479	-0.0212663	-0.00122029	0.75348	0.860559	0.00258065	0.928984	-0.00846314	0.372349	0.518221	0.771738	41.6985	321.063	79.7536
Pancreas	ENSG00000167280.16	3	0.00443089	0.54661	0.769383	-0.0099747	0.0188365	1.57052	0.456	0.0183595	0.234595	-0.0100565	0.694758	0.519372	0.47111	31.7077	265.381	36.0877
Pancreas	ENSG00000167723.14	3	-0.00938983	0.0874091	0.283403	-0.0201571	0.00137746	0.0819631	0.959847	-0.0147319	0.684244	0.00314593	0.118601	0.0597037	0.806965	33.6504	79.1778	47.7278
Pancreas	ENSG00000167757.13	3	-0.00208387	0.79586	0.909046	-0.0178712	0.0137034	1.1714	0.556715	-0.22215	0.298892	0.100296	0.696895	0.110919	0.7391	31.8289	69.0992	32.2554
Pancreas	ENSG00000167766.18	3	-0.00563961	0.419209	0.67597	-0.0193231	0.00804388	1.00796	0.604121	-0.0108327	0.680396	0.0026493	0.162288	0.966009	0.325677	36.2412	178.509	57.6709
Pancreas	ENSG00000167840.13	4	0.0112093	0.0520394	0.204231	-9.89855e-05	0.0225177	0.33271	0.953764	0.0118903	0.388998	-0.000473975	0.0433121	0.32976	0.847995	32.1125	83.6384	46.1048
Pancreas	ENSG00000168385.17	3	-0.0084297	0.304672	0.573294	-0.0245256	0.00766622	1.09886	0.57728	-0.0212178	0.296123	0.00566559	0.508864	0.624821	0.429261	47.3525	211.798	65.9503
Pancreas	ENSG00000170074.19	3	-0.0122928	0.0700848	0.246872	-0.0255941	0.00100849	1.82576	0.401366	-0.0443842	0.221416	0.0273865	0.631943	1.00859	0.315241	48.6166	152.576	95.9858
Pancreas	ENSG00000170430.9	3	-9.38222e-05	0.987997	0.996261	-0.0123174	0.0121297	1.83098	0.40032	-0.0207139	0.718231	0.0135185	0.283148	1.61815	0.20335	34.1726	113.98	55.8524
Pancreas	ENSG00000170745.11	4	0.00877678	0.134388	0.364321	-0.00271416	0.0202677	4.79498	0.18744	0.049988	0.0353788	-0.0265573	0.923039	1.66703	0.434518	49.5332	79.5282	69.4355
Pancreas	ENSG00000171903.16	3	-0.00984189	0.00610365	0.0469868	-0.0168764	-0.00280738	8.93323	0.0114861	-0.00393508	0.894319	-0.00580816	0.168849	8.54475	0.00346521	32.6466	986.639	36.6963
Pancreas	ENSG00000172922.8	3	-0.0530459	4.70833e-06	0.000177688	-0.0757593	-0.0303325	28.1562	7.6907e-07	0.852483	0.215466	-0.266133	0.812387	10.29	0.00133753	33.6316	69.9623	42.4135
Pancreas	ENSG00000173567.14	3	-0.0188727	5.45936e-05	0.00126643	-0.0280399	-0.00970556	3.22522	0.199367	-0.110256	0.0607886	0.0800352	0.881008	0.794686	0.372687	31.9141	323.682	43.7801
Pancreas	ENSG00000175164.13	3	0.00697425	0.102568	0.311091	-0.00139883	0.0153473	12.0238	0.0024494	0.0802265	0.148037	-0.0720139	0.819093	4.30937	0.0379029	41.9219	312.594	61.0096
Pancreas	ENSG00000175581.13	3	-0.0123864	0.0517023	0.203422	-0.0248642	9.14171e-05	4.14061	0.126147	0.0602618	0.645861	-0.04541	0.421821	3.16274	0.0753369	38.7186	302.678	39.3104
Pancreas	ENSG00000177030.16	3	0.00934378	0.139094	0.371586	-0.00303712	0.0217247	0.675312	0.713441	-0.00512454	0.860755	0.00780473	0.388022	0.418008	0.517933	33.5957	150.136	55.9251
Pancreas	ENSG00000177042.14	4	0.0149635	0.00519984	0.0418095	0.0044682	0.0254588	2.63889	0.450712	0.00617637	0.773334	0.00475117	0.329999	2.41923	0.298313	42.0279	175.37	82.8932
Pancreas	ENSG00000177414.13	3	-0.00210422	0.58087	0.792488	-0.00957403	0.00536559	1.19329	0.550656	0.00592013	0.619711	-0.00725169	0.522202	0.689403	0.406368	37.1393	491.035	48.4938
Pancreas	ENSG00000178381.11	3	-0.000404369	0.935792	0.975362	-0.0102424	0.00943369	4.65922	0.0973338	-0.025993	0.102724	0.0178221	0.9128	1.18697	0.275942	35.5472	565.017	51.6442
Pancreas	ENSG00000179344.16	8	-0.0103425	0.0212142	0.111242	-0.01914	-0.00154493	9.33691	0.229364	-0.0318341	0.113409	0.0147034	0.726748	7.78038	0.254639	38.2672	450.977	72.0865
Pancreas	ENSG00000179698.13	4	-0.000601665	0.929157	0.972692	-0.0138656	0.0126623	7.62553	0.0544192	-0.015025	0.244509	0.0157487	0.796429	4.217	0.12142	31.9141	286.787	55.3264
Pancreas	ENSG00000180155.19	3	-0.00974499	0.0145676	0.0857791	-0.0175633	-0.00192666	0.253362	0.881015	-0.0035599	0.792173	-0.00609264	0.368172	0.0237717	0.877467	38.4589	693.821	43.6558
Pancreas	ENSG00000180376.16	3	0.0148282	0.0620799	0.228111	-0.000748982	0.0304053	1.17675	0.555228	-0.0414838	0.557893	0.0290381	0.576572	0.535972	0.464107	34.0815	131.662	45.8378
Pancreas	ENSG00000180953.11	3	-0.00377412	0.478951	0.722884	-0.0142222	0.00667395	0.0334903	0.983394	-0.000291779	0.988254	-0.00219589	0.14475	0.000211814	0.988388	42.4573	196.522	47.3713
Pancreas	ENSG00000181126.13	3	0.00634115	0.193311	0.447848	-0.00321296	0.0158953	0.370115	0.831057	-0.00263516	0.944101	0.00866826	0.190349	0.312093	0.576398	95.812	277.734	102.679
Pancreas	ENSG00000181315.10	3	0.0141356	0.0229561	0.117544	0.00195299	0.0263183	0.645135	0.724287	0.02065	0.647289	-0.00419547	0.115861	0.6239	0.429602	32.2447	131.735	35.3104
Pancreas	ENSG00000182362.13	4	0.00145111	0.761457	0.892445	-0.00791788	0.0108201	0.241716	0.97059	0.00708831	0.637918	-0.00376443	0.306915	0.0859496	0.957936	35.4851	264.609	58.6698
Pancreas	ENSG00000182534.13	3	-0.0224802	5.62808e-06	0.000206489	-0.0321853	-0.012775	3.8541	0.145577	-0.0377106	0.239927	0.0124247	0.37811	3.10009	0.0782879	41.7437	275.294	161.676
Pancreas	ENSG00000182841.12	3	-0.0042	0.69437	0.857631	-0.0251498	0.0167498	1.16554	0.558349	0.0355301	0.401131	-0.0265175	0.66811	0.224032	0.635985	33.0211	91.2805	39.1123
Pancreas	ENSG00000183060.15	4	-0.00780519	0.242141	0.506935	-0.0208842	0.00527382	4.74745	0.191252	-0.0268012	0.228231	0.0107228	0.630986	3.3826	0.18428	33.4536	339.227	44.1832
Pancreas	ENSG00000183172.8	3	-0.0114609	0.00714159	0.0526449	-0.0198109	-0.00311089	4.03427	0.133036	0.00876645	0.711656	-0.0171332	0.624271	2.26056	0.132706	43.68	1124.66	69.2094
Pancreas	ENSG00000183426.16	4	0.00666253	0.314017	0.582171	-0.00630722	0.0196323	1.15678	0.763388	-0.0199376	0.446162	0.0167456	0.706534	0.0531289	0.973785	32.0267	62.9387	44.9614
Pancreas	ENSG00000183605.16	3	-0.00638756	0.32847	0.595256	-0.019199	0.00642393	2.19426	0.333828	0.00406537	0.898009	-0.00548551	0.269323	1.96181	0.16132	34.5665	306.702	36.9551
Pancreas	ENSG00000183688.4	3	0.00540484	0.407477	0.665434	-0.00738371	0.0181934	0.863445	0.649389	-0.00661589	0.748557	0.00840105	0.460714	0.486581	0.485457	38.0982	72.8373	39.3931
Pancreas	ENSG00000183784.6	4	0.0156101	0.0274089	0.132993	0.00173877	0.0294815	7.51925	0.0570659	0.0143762	0.812526	0.000977057	0.0164103	7.51766	0.023311	35.4815	124.757	39.5263
Pancreas	ENSG00000183793.13	4	0.00135093	0.844019	0.933233	-0.0121062	0.0148081	0.21764	0.974693	-0.00070514	0.983944	0.00142373	0.0477162	0.214059	0.898499	37.2645	48.2834	42.075
Pancreas	ENSG00000184227.7	3	-0.00768957	0.146459	0.382341	-0.0180681	0.00268899	2.12986	0.344752	0.0478227	0.299099	-0.035045	0.775014	0.65758	0.417416	43.8868	84.3809	78.9935
Pancreas	ENSG00000184945.13	4	-0.00274817	0.735528	0.878394	-0.0186943	0.013198	5.6775	0.128399	0.0135491	0.762708	-0.00902946	0.289989	5.31038	0.0702856	31.7726	123.517	34.3409
Pancreas	ENSG00000185615.15	3	0.00631224	0.209033	0.467626	-0.00353609	0.0161606	3.41	0.181773	0.00660874	0.773342	-0.000251468	0.0112719	3.40932	0.0648292	58.0644	389.351	88.733
Pancreas	ENSG00000185619.18	4	-0.00260863	0.762989	0.893435	-0.0195633	0.0143461	8.20613	0.0419384	0.0535508	0.00928003	-0.0388804	0.995211	0.248772	0.883039	38.0148	252.282	72.3166
Pancreas	ENSG00000186301.8	3	-0.00495984	0.552798	0.773068	-0.0213371	0.0114174	1.58485	0.452745	-0.0363459	0.336213	0.0157612	0.605516	0.859779	0.353801	32.5392	78.9817	40.0542
Pancreas	ENSG00000186453.12	3	0.0183999	0.000160875	0.00295359	0.00884332	0.0279564	0.543395	0.762085	0.0051786	0.807086	0.0088553	0.478207	0.133047	0.715294	37.3349	174.116	40.901
Pancreas	ENSG00000187624.8	3	-0.00173159	0.673743	0.846311	-0.00979272	0.00632953	0.874748	0.64573	0.00156831	0.873097	-0.00322005	0.288705	0.737761	0.390379	31.6805	1002.15	34.9668
Pancreas	ENSG00000188086.13	5	-0.00468885	0.531825	0.759697	-0.0193876	0.0100099	8.98211	0.0615481	0.000406191	0.984345	-0.00402066	0.213068	8.76857	0.0325315	33.1411	199.18	34.2732
Pancreas	ENSG00000188599.17	3	0.0115001	0.141231	0.374214	-0.00382037	0.0268207	3.37127	0.185327	-0.279663	0.644598	0.190217	0.369026	2.73922	0.0979127	38.1198	102.361	100.655
Pancreas	ENSG00000188732.10	3	-0.00667576	0.315487	0.583425	-0.0197108	0.00635929	1.79224	0.40815	0.0384674	0.263088	-0.023815	0.81931	0.000298583	0.986214	33.1857	183.319	36.985
Pancreas	ENSG00000189007.15	3	0.00905066	0.309293	0.57817	-0.00839681	0.0264981	0.381259	0.826439	-0.0115109	0.818182	0.00870228	0.323528	0.207135	0.649022	34.1288	136.65	65.8187
Pancreas	ENSG00000189190.9	4	0.0125784	0.014469	0.0854231	0.00249696	0.0226599	1.9983	0.572759	0.00586744	0.747092	0.00433293	0.299409	1.85045	0.396443	40.545	245.099	45.6681
Pancreas	ENSG00000189269.12	3	-0.000372885	0.935423	0.975275	-0.00939301	0.00864724	0.461018	0.794129	-0.0249517	0.608681	0.0225952	0.387543	0.204405	0.651188	35.0838	290.738	53.4907
Pancreas	ENSG00000189306.10	4	0.00323416	0.612278	0.81158	-0.00927279	0.0157411	3.42153	0.331083	-0.00113808	0.966913	0.00380861	0.131959	3.37494	0.184987	36.4172	92.2193	51.6759
Pancreas	ENSG00000196126.11	6	-0.0352371	0.000177583	0.00318471	-0.0536593	-0.016815	8.50187	0.13066	-0.0536178	0.404	0.00728308	0.228105	8.32692	0.0803107	33.1257	123.748	67.4412
Pancreas	ENSG00000196247.11	3	-0.0114629	0.0331799	0.151825	-0.0220113	-0.00091458	1.43938	0.486903	0.00645669	0.684278	-0.0134113	0.769688	0.00044929	0.983089	32.3447	284.926	38.3971
Pancreas	ENSG00000196735.11	4	-0.0181712	0.0911719	0.290313	-0.0392544	0.00291208	7.1808	0.0663531	0.0246276	0.616594	-0.0225921	0.62831	5.13279	0.0768118	37.7783	177.932	48.7439
Pancreas	ENSG00000197020.10	3	-0.0235894	8.46167e-08	6.4739e-06	-0.0322201	-0.0149588	1.58892	0.451825	0.00575489	0.815694	-0.0263463	0.772906	0.12995	0.718484	31.7387	612.678	32.4921
Pancreas	ENSG00000197782.14	3	0.00230134	0.697365	0.858861	-0.00929746	0.0139001	5.12389	0.0771545	0.0667865	0.335632	-0.083818	0.652272	2.72296	0.0989141	35.4199	250.61	37.7399
Pancreas	ENSG00000197927.12	3	0.000914075	0.835524	0.929074	-0.00771486	0.00954301	3.38763	0.183817	0.0128095	0.625046	-0.00970196	0.363556	2.76898	0.0961075	33.6399	339.358	37.9239
Pancreas	ENSG00000198502.5	5	-0.017623	0.0110706	0.071601	-0.0312192	-0.00402688	11.8009	0.0188952	-0.014878	0.415433	-0.00226606	0.132626	11.6922	0.00851557	39.1167	533.85	54.5075
Pancreas	ENSG00000203666.12	3	0.00367669	0.338526	0.60471	-0.00385263	0.011206	3.4346	0.17955	0.0206391	0.0715394	-0.0161101	0.88407	0.963133	0.326399	32.45	821.558	63.3244
Pancreas	ENSG00000203875.10	3	0.00196264	0.691404	0.85598	-0.00772802	0.0116533	2.63469	0.267846	-0.0130254	0.77423	0.011469	0.262226	2.36913	0.123756	40.3091	824.575	40.8622
Pancreas	ENSG00000204516.9	3	0.00107376	0.860291	0.94129	-0.0108836	0.0130312	5.31663	0.0700661	0.0291266	0.90161	-0.0169927	0.0949463	5.24205	0.0220473	34.7047	84.9013	46.211
Pancreas	ENSG00000204520.12	7	-0.00141518	0.859205	0.940827	-0.0170517	0.0142214	25.168	0.000317842	0.0441508	0.0608196	-0.0308889	0.955883	13.9018	0.0162456	32.5675	466.912	44.9974
Pancreas	ENSG00000204525.16	7	-0.0122392	0.0338107	0.153802	-0.0235421	-0.000936299	13.2532	0.0391865	-0.0298577	0.155899	0.0117271	0.616868	11.5033	0.0422659	35.2693	399.683	46.9019
Pancreas	ENSG00000204528.3	4	0.014789	0.251454	0.517554	-0.010486	0.040064	19.8725	0.00018039	-0.0398883	0.0945768	0.0420973	0.984909	5.02731	0.0809716	34.7519	224.578	46.3716
Pancreas	ENSG00000204540.10	3	0.00618038	0.370596	0.632964	-0.00734866	0.0197094	15.257	0.000486401	-0.203678	0.00782977	0.11674	0.994219	1.77051	0.183318	41.1263	55.0829	45.1217
Pancreas	ENSG00000204623.9	3	0.013617	0.410322	0.667793	-0.0187988	0.0460328	3.30279	0.191782	0.0742003	0.0540695	-0.0295849	0.918398	0.270088	0.603273	36.8302	56.0841	40.8446
Pancreas	ENSG00000204625.10	4	0.0148005	0.00848238	0.0592366	0.00378007	0.025821	1.15444	0.763952	0.0154522	0.691133	-0.000622327	0.0135113	1.15415	0.561539	37.7806	156.197	39.245
Pancreas	ENSG00000204644.9	3	0.00145642	0.759311	0.89155	-0.00786034	0.0107732	3.14635	0.207386	-0.0370508	0.604615	0.0423818	0.411522	2.43388	0.118738	31.8877	394.559	34.2611
Pancreas	ENSG00000204650.14	7	0.0111089	3.13328e-05	0.000811954	0.00587946	0.0163383	1.32402	0.970317	0.0183471	0.0309257	-0.00642478	0.630106	0.519997	0.991373	70.6672	819.667	330.938
Pancreas	ENSG00000205959.3	3	0.00972048	0.152425	0.392342	-0.00359297	0.0230339	4.07743	0.130196	-0.09064	0.207682	0.0504462	0.839592	1.3727	0.241349	45.8327	132.007	46.489
Pancreas	ENSG00000206341.7	3	0.00701299	0.219304	0.479249	-0.0041767	0.0182027	2.48812	0.288211	0.00703963	0.812339	-1.70845e-05	0.0007524	2.48812	0.114709	32.3644	139.455	39.504
Pancreas	ENSG00000206344.7	4	0.0185088	0.0468656	0.190898	0.000256553	0.036761	7.1117	0.0684215	0.0152204	0.81435	0.00169837	0.0411006	7.10227	0.0286921	36.3652	115.637	61.4387
Pancreas	ENSG00000206503.12	3	0.0135661	0.111652	0.326377	-0.00314807	0.0302803	6.56211	0.0375887	0.0306855	0.589725	-0.00938879	0.253434	5.94157	0.0147878	40.3523	162.672	68.5647
Pancreas	ENSG00000213793.5	3	-0.00385696	0.635785	0.824934	-0.0198187	0.0121048	1.34297	0.510949	-0.0215994	0.558871	0.00805385	0.378168	1.08017	0.298661	37.6617	117.62	38.4077
Pancreas	ENSG00000214026.10	3	0.00966229	0.0306251	0.143026	0.000902563	0.018422	1.97274	0.372927	0.0139712	0.321283	-0.003795	0.264222	1.77107	0.18325	34.0978	355.989	47.9781
Pancreas	ENSG00000214078.12	3	-0.00482645	0.251711	0.517718	-0.0130795	0.00342659	3.50005	0.173769	-0.0409706	0.0408467	0.0403373	0.935019	0.0945901	0.758421	37.789	767.747	193.031
Pancreas	ENSG00000214425.7	7	-0.0114087	6.37374e-05	0.00144098	-0.0170009	-0.00581646	1.87236	0.931055	-0.00939131	0.197833	-0.0018427	0.236265	1.78201	0.87841	31.7512	655.986	155.039
Pancreas	ENSG00000215252.11	3	0.0104552	0.223474	0.484536	-0.00637801	0.0272883	0.160946	0.92268	0.0204778	0.478669	-0.0064326	0.283501	0.0290743	0.864608	35.1847	65.7591	41.0665
Pancreas	ENSG00000215837.7	3	-0.00557032	0.48473	0.727371	-0.0211956	0.010055	0.514952	0.773	-0.0111172	0.762517	0.00441124	0.122737	0.4911	0.483437	33.105	86.3994	37.3482
Pancreas	ENSG00000219626.8	3	-0.0256626	0.00031821	0.0050555	-0.0396341	-0.011691	3.82235	0.147906	0.00902756	0.63714	-0.0165155	0.949197	0.00758398	0.930603	36.6007	203.912	56.8391
Pancreas	ENSG00000223534.1	4	-0.035598	3.50336e-07	2.10549e-05	-0.0492943	-0.0219017	1.73435	0.629323	-0.0314078	0.412775	-0.00214152	0.0884863	1.722	0.422738	38.3197	108.604	44.9076
Pancreas	ENSG00000225138.7	6	-0.00867789	0.0150486	0.0877813	-0.0156737	-0.00168205	0.49928	0.99215	-0.0152995	0.245101	0.00477997	0.398773	0.22613	0.99407	45.9115	331.825	64.9859
Pancreas	ENSG00000226266.6	3	-0.00513627	0.295479	0.565119	-0.0147588	0.0044863	4.59783	0.100368	-0.00627845	0.814961	0.000826165	0.0369118	4.588	0.0321966	40.2772	110.981	60.6597
Pancreas	ENSG00000226416.1	3	0.0176897	0.00411504	0.0350615	0.00560581	0.0297736	0.533745	0.765771	0.0433039	0.263665	-0.015335	0.496947	0.0852551	0.770298	33.9859	80.2761	46.9895
Pancreas	ENSG00000228078.1	3	0.0198136	0.000428775	0.00646381	0.00878661	0.0308407	1.38635	0.499987	0.0186162	0.209386	0.000951382	0.0718369	1.37517	0.240926	33.6857	78.787	52.4969
Pancreas	ENSG00000229043.2	3	-0.00228251	0.586543	0.795762	-0.0105083	0.00594332	0.167207	0.919796	-0.00632664	0.658932	0.00346426	0.232066	0.0801363	0.777113	37.196	770.489	46.1431
Pancreas	ENSG00000229178.1	3	-0.00500903	0.437988	0.691094	-0.0176671	0.00764902	0.0152146	0.992422	-0.00874377	0.781067	0.00202354	0.0965428	0.000502087	0.982123	32.7992	71.9148	35.0748
Pancreas	ENSG00000229391.7	9	0.0219032	2.34912e-10	3.93513e-08	0.0151283	0.028678	8.62737	0.374699	0.0254033	0.046558	-0.00241938	0.225384	8.52748	0.288383	34.7622	297.698	134.528
Pancreas	ENSG00000229413.2	4	-0.00240802	0.729237	0.875732	-0.016043	0.011227	6.82404	0.0777229	-0.0641221	0.0219895	0.0445638	0.974588	1.82845	0.400826	36.0281	430.238	44.7336
Pancreas	ENSG00000230091.6	3	0.00194764	0.694197	0.857629	-0.00776148	0.0116568	3.94739	0.138943	0.0310542	0.0552608	-0.0215839	0.940837	0.386702	0.534038	34.7523	315.845	98.1847
Pancreas	ENSG00000230438.6	4	-0.00116679	0.838845	0.930772	-0.0124115	0.0100779	7.12458	0.0680312	-0.000269952	0.991511	-0.000829869	0.0293446	7.11976	0.0284422	39.6513	443.359	48.1063
Pancreas	ENSG00000230521.1	3	0.00134919	0.776191	0.899328	-0.00795259	0.010651	4.70573	0.0950964	-0.00088357	0.98417	0.00188948	0.0410972	4.69327	0.030281	40.2224	244.009	96.5416
Pancreas	ENSG00000230715.3	3	3.51738e-05	0.993518	0.997585	-0.00845015	0.00852049	4.41487	0.109982	-0.0440382	0.0397838	0.0362871	0.964358	0.000701067	0.978876	36.5352	704.67	64.8695
Pancreas	ENSG00000230795.3	3	-0.00422572	0.277957	0.54696	-0.0118597	0.00340827	0.0249249	0.987615	-0.000870516	0.970309	-0.00314906	0.115678	0.00375679	0.951126	51.9186	396.916	87.0308
Pancreas	ENSG00000231160.9	3	0.0190183	0.00337073	0.0302974	0.00630392	0.0317326	0.564626	0.754038	-0.0107825	0.825551	0.0173762	0.461183	0.186889	0.665518	39.1058	159.258	79.6634
Pancreas	ENSG00000231402.1	4	-0.00992715	0.253074	0.518949	-0.026951	0.00709673	10.721	0.0133341	-0.081628	0.0248805	0.0528305	0.954407	3.57573	0.167317	34.7046	102.954	57.4933
Pancreas	ENSG00000232629.8	6	0.0162371	0.000167344	0.00304492	0.00778179	0.0246924	3.23388	0.663979	0.010446	0.555906	0.00423369	0.263581	3.12058	0.537853	34.5175	546.983	73.1292
Pancreas	ENSG00000234327.7	3	0.00754713	0.225552	0.487816	-0.00465863	0.0197529	1.82393	0.401734	-0.0257178	0.440924	0.0350633	0.689705	0.794506	0.372741	33.208	86.3632	77.0013
Pancreas	ENSG00000234745.10	3	-0.00465799	0.657385	0.836832	-0.0252419	0.0159259	3.3659	0.185825	0.202275	0.0932601	-0.0659989	0.91523	0.394917	0.529726	32.0763	60.9183	32.9037
Pancreas	ENSG00000234840.1	5	-0.00834601	0.0481178	0.193898	-0.0166229	-6.91006e-05	1.25621	0.86876	0.0191979	0.450945	-0.0188146	0.727248	0.0533543	0.996774	32.4973	98.8895	41.8021
Pancreas	ENSG00000234949.2	3	0.0163625	0.00394623	0.034011	0.00523649	0.0274884	3.22623	0.199266	0.121528	0.531353	-0.0700617	0.41235	2.49317	0.114341	36.793	89.7024	38.0395
Pancreas	ENSG00000235241.1	3	0.000663105	0.918163	0.968572	-0.011986	0.0133122	2.22227	0.329184	0.0394539	0.14326	-0.0288122	0.861732	0.0251414	0.874015	48.5005	62.4692	54.0548
Pancreas	ENSG00000236397.3	3	0.013453	0.00355887	0.0316584	0.00440704	0.022499	1.0363	0.595621	0.00298171	0.814486	0.00873161	0.623532	0.254097	0.614205	52.223	783.844	62.1219
Pancreas	ENSG00000237541.3	8	0.0139438	1.46937e-05	0.000443322	0.00763688	0.0202507	4.62798	0.705256	-0.00685548	0.58715	0.0165539	0.911546	1.72569	0.943121	31.8158	325.1	81.0259
Pancreas	ENSG00000237669.1	6	-0.00172655	0.800286	0.911819	-0.0151032	0.0116501	7.66855	0.175474	-0.00650643	0.802572	0.00302926	0.152286	7.59849	0.107444	35.3457	117.145	47.9203
Pancreas	ENSG00000238142.1	3	-0.00132476	0.863748	0.943205	-0.0164553	0.0138058	2.25177	0.324365	0.0793504	0.147595	-0.0665895	0.863008	0.0403517	0.840794	42.0285	62.2738	55.9659
Pancreas	ENSG00000240875.5	3	-0.00932895	0.135826	0.366462	-0.0215879	0.00292997	1.44527	0.485472	0.0260127	0.47817	-0.0210628	0.671892	0.488919	0.48441	45.3233	133.688	64.8139
Pancreas	ENSG00000241015.2	4	0.014982	0.171147	0.419163	-0.00647476	0.0364388	10.1386	0.0174239	0.0263347	0.526866	-0.00644461	0.22627	9.73623	0.00768783	32.4531	104.496	46.6512
Pancreas	ENSG00000241106.6	3	-0.0111623	0.00907357	0.0620128	-0.0195469	-0.00277769	7.54424	0.0230032	0.0103489	0.251615	-0.0200072	0.993193	0.221007	0.638274	42.8249	225.939	81.0835
Pancreas	ENSG00000242516.1	3	0.000793269	0.872717	0.947165	-0.00891143	0.010498	7.68049	0.0214883	-0.011345	0.799949	0.0105337	0.223397	7.10819	0.00767327	32.9924	151.512	86.5144
Pancreas	ENSG00000243679.1	3	1.08086e-05	0.998345	0.999516	-0.0102012	0.0102228	4.41493	0.109979	-0.0520297	0.0402532	0.0356268	0.963941	0.0206041	0.885863	34.3752	668.023	67.458
Pancreas	ENSG00000243709.1	3	0.00428729	0.406467	0.664511	-0.00583518	0.0144098	2.7557	0.25212	0.00357652	0.913121	0.000457257	0.0179218	2.75431	0.0969925	33.9076	280.926	57.3949
Pancreas	ENSG00000244026.6	3	-0.00403735	0.644128	0.829864	-0.0211676	0.0130929	1.95342	0.376548	0.0201599	0.301405	-0.0190132	0.834688	0.0284669	0.866016	40.0009	108.873	50.6199
Pancreas	ENSG00000244879.6	3	0.00193633	0.607698	0.808738	-0.00545636	0.00932901	4.9482	0.0842389	-0.0174685	0.334294	0.017522	0.740355	2.1792	0.139887	38.3775	2310.6	57.3601
Pancreas	ENSG00000247572.7	3	0.00402292	0.353203	0.617949	-0.00447	0.0125158	0.249672	0.882642	-9.57296e-05	0.998233	0.0044324	0.0762969	0.2405	0.623845	37.3356	190.033	154.027
Pancreas	ENSG00000249201.2	5	-0.00153808	0.781505	0.902775	-0.012407	0.00933084	1.64512	0.800661	0.00781998	0.711759	-0.00474096	0.353175	1.43519	0.697306	32.5988	180.143	35.9585
Pancreas	ENSG00000250786.1	3	-0.0451467	1.545e-16	1.33208e-13	-0.0558684	-0.034425	1.714	0.424433	-0.0639295	0.000130021	0.0131843	0.765876	0.298372	0.584905	33.6247	441.87	41.3004
Pancreas	ENSG00000250986.1	3	0.00253055	0.600416	0.804387	-0.00693825	0.0119993	0.810734	0.666732	0.0310308	0.345555	-0.0218158	0.618872	0.0436718	0.834465	38.5277	189.604	45.989
Pancreas	ENSG00000251136.8	3	0.0209538	0.00393472	0.0339509	0.00671041	0.0351973	0.836539	0.658185	0.0499227	0.125989	-0.0148177	0.637581	0.00704562	0.933106	35.2998	97.6461	86.9057
Pancreas	ENSG00000251615.3	4	-0.00746523	0.246726	0.511736	-0.0200967	0.00516628	1.89287	0.594937	-0.0251172	0.211348	0.00929812	0.646266	1.03285	0.596649	43.1243	110.262	56.567
Pancreas	ENSG00000254635.5	3	0.0228302	0.00177011	0.018525	0.00851738	0.037143	11.9434	0.00254996	-0.0324272	0.548008	0.0250418	0.719697	5.51498	0.0188543	32.3446	137.875	40.2927
Pancreas	ENSG00000255513.1	4	-0.00272557	0.483017	0.726306	-0.0103412	0.00489002	2.63724	0.450999	0.00533027	0.481346	-0.00778991	0.785027	1.09962	0.577059	41.2058	438.631	158.12
Pancreas	ENSG00000255693.1	3	0.00309714	0.548267	0.770323	-0.00701394	0.0132082	0.579021	0.74863	-0.0043526	0.877682	0.00489944	0.211238	0.50724	0.476336	31.6477	188.683	47.9608
Pancreas	ENSG00000255769.7	3	-0.00289907	0.608806	0.80931	-0.0140017	0.00820352	1.5402	0.462968	0.0123256	0.534303	-0.0128568	0.57686	0.898619	0.343152	33.3125	85.8815	44.5216
Pancreas	ENSG00000256274.1	3	-0.0039038	0.312597	0.581052	-0.0114809	0.00367334	2.056	0.357722	0.148242	0.175228	-0.154901	0.836127	0.11788	0.731346	43.613	329.957	207.286
Pancreas	ENSG00000257800.1	3	0.0049628	0.338643	0.60471	-0.00520275	0.0151283	2.59021	0.27387	-0.000723995	0.994103	0.00449398	0.0464621	2.58144	0.108123	32.8572	187.53	35.4322
Pancreas	ENSG00000258289.8	3	0.0181446	0.026741	0.130885	0.00209119	0.034198	4.53832	0.103399	-0.00760259	0.815734	0.0109813	0.611927	2.6008	0.10681	31.9891	367.089	34.7581
Pancreas	ENSG00000260404.3	3	-0.00865115	0.108523	0.32125	-0.0192165	0.00191417	2.42384	0.297626	0.00224012	0.938312	-0.00708515	0.30405	2.10271	0.147038	33.149	245.279	54.4216
Pancreas	ENSG00000260549.1	3	0.006828	0.212755	0.471436	-0.00391226	0.0175683	1.50227	0.471831	0.00124897	0.94026	0.0036794	0.282461	1.32843	0.249085	31.6244	130.109	59.6859
Pancreas	ENSG00000260565.6	3	-0.00980684	0.209364	0.468144	-0.0251186	0.00550489	5.02169	0.0811995	0.0212846	0.238879	-0.0187206	0.945545	1.06874	0.301231	31.8046	112.041	58.7073
Pancreas	ENSG00000260630.6	3	0.0178963	0.0048603	0.0398659	0.00544096	0.0303517	1.14687	0.563586	0.0183952	0.507197	-0.000262915	0.0148012	1.14648	0.284288	34.4628	115.134	74.9591
Pancreas	ENSG00000260735.1	3	0.00950472	0.134119	0.363903	-0.00293069	0.0219401	3.2916	0.192858	1.32602	0.178484	-1.05941	0.818394	1.18215	0.27692	34.8969	90.0519	78.9118
Pancreas	ENSG00000261770.1	3	0.00833654	0.0413329	0.175818	0.000327758	0.0163453	6.48381	0.0390894	0.0309499	0.0627882	-0.0236008	0.85403	2.08224	0.149022	45.8339	326.534	68.2999
Pancreas	ENSG00000262061.5	3	0.00423064	0.513055	0.746876	-0.0084464	0.0169077	4.82523	0.0895809	0.0777259	0.226828	-0.0425564	0.751879	2.06749	0.150469	32.1669	62.3231	41.8959
Pancreas	ENSG00000262877.4	3	0.0044563	0.432299	0.685932	-0.00666631	0.0155789	1.92465	0.382004	0.0202963	0.141694	-0.011431	0.791591	0.342208	0.558557	37.8388	389.514	115.643
Pancreas	ENSG00000263503.1	5	0.0122147	0.000798614	0.0100704	0.00507531	0.0193541	0.795744	0.939018	0.0155101	0.199113	-0.00255975	0.225234	0.713864	0.869938	46.1471	213.592	132.429
Pancreas	ENSG00000264070.1	5	0.011132	0.000787897	0.00998999	0.00463267	0.0176313	0.770667	0.942337	0.0147901	0.191475	-0.00311248	0.264553	0.656498	0.883385	51.1883	199.716	111.404
Pancreas	ENSG00000267594.5	5	-0.00287932	0.560451	0.778801	-0.0125729	0.0068143	8.62917	0.0710671	-0.0094316	0.572647	0.00609603	0.322242	8.15956	0.0428266	33.9262	834.838	43.5408
Pancreas	ENSG00000268433.1	3	-0.00566336	0.161526	0.405978	-0.0135922	0.00226543	2.22031	0.329507	-0.043757	0.0991958	0.03446	0.853593	0.11102	0.738986	33.4887	350.82	67.1905
Pancreas	ENSG00000268869.5	3	-0.00616282	0.336863	0.603147	-0.01874	0.00641435	0.837639	0.657823	0.0155169	0.532692	-0.0187921	0.633073	0.0235934	0.877924	43.0738	112.675	48.0689
Pancreas	ENSG00000270127.2	3	0.00972117	0.010157	0.0674588	0.00230876	0.0171336	0.334681	0.845912	0.0116802	0.794466	-0.0021506	0.034977	0.332758	0.56404	52.088	842.498	259.062
Pancreas	ENSG00000272221.1	9	-0.00952565	0.104741	0.314575	-0.021034	0.00198273	32.6698	7.06216e-05	0.0314306	0.0291155	-0.0314676	0.997029	14.4511	0.0437157	35.6006	449.392	48.328
Pancreas	ENSG00000272512.1	3	0.00452006	0.389154	0.65005	-0.0057675	0.0148076	2.60742	0.271523	0.0393848	0.0949995	-0.0294059	0.870477	0.309202	0.57817	38.4136	297.235	56.075
Pancreas	ENSG00000273142.1	4	0.00883501	0.292539	0.561796	-0.00761647	0.0252865	4.19942	0.24072	0.0436401	0.293398	-0.0195545	0.608779	3.07071	0.215379	31.8176	249.886	34.7593
Pancreas	ENSG00000273295.1	3	-0.0238919	2.85328e-10	4.60158e-08	-0.0313171	-0.0164667	0.167694	0.919572	-0.0193086	0.107495	-0.00412866	0.312807	0.00555243	0.940601	42.1007	1123.6	46.3608
Pancreas	ENSG00000273340.1	3	0.0141905	0.0227168	0.11657	0.00198204	0.0263989	7.04022	0.0295963	0.00694027	0.886361	0.00458162	0.125949	6.86765	0.00877699	45.0551	144.955	56.2475
Pancreas	ENSG00000274373.1	3	-0.00276239	0.770426	0.896762	-0.0213157	0.0157909	0.539696	0.763496	0.00447481	0.90795	-0.00388515	0.152931	0.502501	0.478403	43.9055	48.1903	47.7171
Pancreas	ENSG00000276724.1	3	0.00217267	0.658977	0.837869	-0.00747632	0.0118217	2.88553	0.236273	0.0258379	0.0888652	-0.0186364	0.900505	0.171914	0.678416	32.7021	179.771	37.4989
Pancreas	ENSG00000278662.4	3	-0.00517125	0.324591	0.591286	-0.0154604	0.00511787	2.15003	0.341293	0.0135643	0.591983	-0.0165426	0.554499	1.35899	0.243712	35.4809	236.786	65.7898
Pancreas	ENSG00000278998.1	4	0.00887723	0.0665452	0.238488	-0.000605919	0.0183604	3.71298	0.294171	-0.00416614	0.882955	0.00934334	0.361865	3.34324	0.187942	31.7167	187.295	47.8357
Pancreas	ENSG00000279285.1	3	0.00147782	0.794432	0.908944	-0.00963857	0.0125942	2.78827	0.248048	0.037947	0.138287	-0.021304	0.855923	0.654404	0.418542	38.8915	171.611	52.8006
Pancreas	ENSG00000280022.1	5	0.0109065	0.000877726	0.0106905	0.00448147	0.0173315	0.970977	0.914164	0.0142241	0.223919	-0.0028442	0.232388	0.883657	0.82937	49.3382	226.7	158.395
Pancreas	ENSG00000280670.2	3	0.00469807	0.274446	0.543054	-0.00372742	0.0131236	13.0637	0.00145633	-0.00621311	0.930654	0.00978369	0.124349	12.7514	0.000355737	39.6443	1062.14	47.1995
Pancreas	ENSG00000280828.1	3	-0.00336345	0.527717	0.75648	-0.0138026	0.00707566	1.04351	0.593479	-0.0272259	0.385883	0.0157793	0.559389	0.448817	0.502897	45.008	414.882	49.5804
Pancreas	ENSG00000281490.1	3	-9.27494e-05	0.982995	0.994344	-0.00862144	0.00843594	4.41448	0.110004	-0.0403423	0.042599	0.0330909	0.961842	0.116538	0.73282	35.0769	638.596	48.186
Pancreas	ENSG00000283426.1	3	0.00396065	0.455133	0.705336	-0.00643283	0.0143541	0.806392	0.668181	0.026382	0.320378	-0.018841	0.61124	0.0635752	0.800932	53.2567	111.862	94.5926
Pituitary	ENSG00000011105.12	3	-0.00715523	0.467023	0.714235	-0.0264367	0.0121262	1.87574	0.39146	-0.0176024	0.849716	0.00357097	0.0904805	1.85183	0.173571	33.7386	53.9224	38.5843
Pituitary	ENSG00000101198.14	3	0.00222378	0.760726	0.892194	-0.0120886	0.0165362	1.33386	0.513282	-0.0372975	0.337151	0.0183039	0.699557	0.261631	0.609002	39.9881	89.351	43.0052
Pituitary	ENSG00000102854.15	3	-0.010204	0.0457925	0.187666	-0.0202172	-0.000190749	0.401251	0.818219	-0.0215298	0.258575	0.00787174	0.4627	0.0206851	0.88564	33.2573	140.472	33.438
Pituitary	ENSG00000108244.16	3	0.0104491	0.0321448	0.14827	0.000890703	0.0200074	5.43691	0.0659765	0.0131643	0.759127	-0.00184054	0.0522853	5.41363	0.0199801	36.6575	359.887	68.5684
Pituitary	ENSG00000110455.13	3	0.00531638	0.317604	0.584993	-0.00510985	0.0157426	1.42946	0.489324	-0.00562719	0.72563	0.0070396	0.530615	0.906036	0.341168	50.3266	107.075	92.3727
Pituitary	ENSG00000116157.5	3	-0.00804548	0.0556996	0.213002	-0.0162868	0.000195886	0.206885	0.901728	-0.00635884	0.65655	-0.00145948	0.0982134	0.191657	0.661541	34.9609	658.485	37.9969
Pituitary	ENSG00000118473.21	3	-0.00218723	0.78394	0.903568	-0.0178221	0.0134477	3.90605	0.141845	-0.0723683	0.613665	0.0320491	0.377275	3.14482	0.0761682	38.031	94.3187	48.4852
Pituitary	ENSG00000119431.9	3	-0.00423822	0.591038	0.79868	-0.0196975	0.011221	4.19643	0.122675	0.0175909	0.250078	-0.0162569	0.90944	1.08592	0.297376	38.4012	81.024	40.7327
Pituitary	ENSG00000120669.15	3	0.0103627	0.0475415	0.192513	0.000112337	0.020613	4.3411	0.114115	-0.016637	0.661704	0.0178137	0.534567	2.83214	0.0923952	36.3079	204.616	46.0749
Pituitary	ENSG00000124588.19	3	0.000404608	0.935918	0.975362	-0.00945857	0.0102678	0.204128	0.902972	-0.0121037	0.667101	0.00837549	0.348581	1.21343e-05	0.997221	36.4873	173.358	62.0363
Pituitary	ENSG00000125124.11	3	0.00618786	0.419102	0.675892	-0.00882241	0.0211981	1.23999	0.537948	0.154927	0.383056	-0.076361	0.598093	0.537375	0.463523	42.115	100.987	100.987
Pituitary	ENSG00000126464.13	3	0.023819	0.00107516	0.0124622	0.0095428	0.0380953	0.234277	0.889462	0.0202845	0.177448	0.00219199	0.211762	0.162131	0.687202	37.9759	339.261	48.3043
Pituitary	ENSG00000127952.16	3	0.00876882	0.175202	0.42432	-0.00390866	0.0214463	1.78489	0.409654	0.0309153	0.170142	-0.0171122	0.695024	0.732576	0.39205	33.9029	105.127	84.2757
Pituitary	ENSG00000134265.12	3	-0.0152855	0.0190862	0.103264	-0.0280675	-0.0025035	1.64112	0.440185	-0.0279223	0.0767278	0.00866751	0.621	0.867175	0.351738	35.7538	191.908	53.2127
Pituitary	ENSG00000135390.17	3	0.017675	0.027853	0.134304	0.00192382	0.0334261	0.0385095	0.980929	0.0237806	0.473384	-0.0029232	0.150486	0.00250853	0.960054	34.2178	252.929	42.9163
Pituitary	ENSG00000137411.16	3	0.00705338	0.355187	0.619387	-0.00789874	0.0220055	12.3724	0.00205767	-0.14196	0.000997577	0.0854876	0.999552	0.0517594	0.82003	41.6545	119.037	64.0539
Pituitary	ENSG00000138152.8	3	0.0192228	2.33527e-06	0.000104075	0.011244	0.0272016	6.36796	0.0414205	0.0150868	0.640365	0.0035481	0.107355	6.25405	0.012391	34.516	299.782	43.0112
Pituitary	ENSG00000142621.19	3	0.00653432	0.245312	0.510594	-0.004489	0.0175576	1.90735	0.385323	0.0379928	0.10569	-0.021467	0.832343	0.0035762	0.952314	36.1262	119.847	64.0028
Pituitary	ENSG00000144026.11	4	0.00140748	0.820872	0.922288	-0.0107759	0.0135909	6.35242	0.0956682	0.0202044	0.309863	-0.0174127	0.680139	4.2498	0.119445	38.9998	90.3539	46.4584
Pituitary	ENSG00000144115.16	3	-0.00262405	0.487608	0.728941	-0.0100335	0.0047854	1.30847	0.519841	-0.0296593	0.220597	0.0288703	0.741706	0.0305913	0.861155	51.1868	332.336	65.6599
Pituitary	ENSG00000146556.14	3	-0.0193318	0.00283092	0.0265304	-0.0320229	-0.00664068	0.61612	0.734871	-0.00663209	0.750579	-0.00739269	0.478031	0.206119	0.649826	34.2387	367.574	42.9989
Pituitary	ENSG00000146707.14	4	0.00190462	0.652253	0.833041	-0.00637922	0.0101885	2.44095	0.486057	0.00786623	0.685341	-0.00492838	0.247926	2.32494	0.312712	36.5975	137.638	78.4561
Pituitary	ENSG00000147813.15	3	-0.000682648	0.883484	0.952166	-0.00981216	0.00844686	0.503237	0.777541	-0.00759731	0.651572	0.00561159	0.331148	0.32029	0.571433	35.7543	329.917	40.807
Pituitary	ENSG00000157322.17	3	-0.00144437	0.723742	0.872312	-0.00945351	0.00656476	35.5876	1.87177e-08	0.0486309	0.505418	-0.0448453	0.523913	23.6021	1.18458e-06	37.8091	311.376	46.8459
Pituitary	ENSG00000164039.14	3	0.00648154	0.30667	0.575485	-0.00594575	0.0189088	0.215485	0.897859	0.0396085	0.610771	-0.0195229	0.330697	0.0330662	0.855707	39.6436	131.192	50.984
Pituitary	ENSG00000164308.16	3	0.0109808	0.00463467	0.0384228	0.0033796	0.0185821	2.94109	0.2298	0.0237456	0.212348	-0.0117964	0.515875	1.97447	0.159974	33.8572	1196.35	38.0146
Pituitary	ENSG00000164880.15	3	-0.00884231	0.0723753	0.251961	-0.0184878	0.00080322	1.49942	0.472504	-0.00710501	0.700519	-0.00122438	0.0792039	1.48474	0.223035	34.9808	437.506	54.5601
Pituitary	ENSG00000164978.17	3	-0.0103351	0.0729657	0.253122	-0.0216323	0.000962115	0.861403	0.650053	-0.0242171	0.214566	0.00845677	0.543532	0.306861	0.579613	40.9478	239.511	109.14
Pituitary	ENSG00000165055.15	3	-0.00236717	0.722199	0.871482	-0.0154172	0.0106829	0.962759	0.61793	-0.00544246	0.808105	0.00160665	0.114284	0.942101	0.331738	39.3557	74.9705	69.2626
Pituitary	ENSG00000167702.11	3	0.0197132	0.0483477	0.194532	0.000143141	0.0392833	1.28272	0.526575	-0.000146091	0.99505	0.0103467	0.648208	0.415739	0.519071	32.6668	87.2908	40.0553
Pituitary	ENSG00000167766.18	3	-0.000627618	0.909497	0.965213	-0.011449	0.0101938	2.09796	0.350294	-0.0263111	0.171329	0.0162773	0.836678	0.154773	0.694015	38.0716	188.916	89.5847
Pituitary	ENSG00000168297.15	3	-0.00159891	0.80515	0.914015	-0.0143025	0.0111046	9.13964	0.0103598	0.0585695	0.0229543	-0.0379482	0.985315	1.31433	0.251612	41.6424	61.0635	50.8929
Pituitary	ENSG00000169609.13	3	-0.0181306	0.00779923	0.055888	-0.0314865	-0.00477466	1.27558	0.528458	0.0211878	0.696825	-0.0234645	0.533842	0.744513	0.388219	35.2817	153.947	38.0982
Pituitary	ENSG00000169826.7	3	0.0129742	0.0500467	0.199006	-2.64232e-06	0.025951	0.729004	0.694543	0.00280264	0.866851	0.00566403	0.492463	0.289862	0.590309	33.3612	316.101	48.538
Pituitary	ENSG00000170430.9	3	-0.00025017	0.96673	0.987562	-0.0120058	0.0115054	0.854893	0.652172	-0.0357026	0.358703	0.0261411	0.6437	0.00400001	0.949571	37.2639	131.455	45.7009
Pituitary	ENSG00000175147.11	3	-0.000885321	0.873727	0.947802	-0.0118036	0.0100329	0.317577	0.853177	-0.0288629	0.661992	0.0234347	0.329362	0.13672	0.711564	32.6023	160.429	62.8452
Pituitary	ENSG00000176998.4	3	-0.0135614	0.0145531	0.0857618	-0.02444	-0.00268279	4.35573	0.113283	-0.0166998	0.709554	0.00261527	0.0577496	4.33299	0.0373806	34.4609	376.218	37.1946
Pituitary	ENSG00000179344.16	8	-0.0147125	0.000351274	0.00549129	-0.0227802	-0.00664472	8.04143	0.328955	-0.0103913	0.612849	-0.0027745	0.170617	7.97967	0.239597	34.3388	301.036	44.8055
Pituitary	ENSG00000179698.13	3	0.00106989	0.844769	0.93379	-0.00963987	0.0117796	5.3691	0.0682518	-0.0176819	0.391277	0.015597	0.686669	2.66248	0.102741	34.7977	233.701	54.4701
Pituitary	ENSG00000181126.13	5	0.00694905	0.321388	0.588104	-0.00678609	0.0206842	6.15756	0.187687	0.00522185	0.878698	0.00159705	0.0414345	6.15202	0.104444	35.422	90.762	52.8894
Pituitary	ENSG00000182362.13	5	-0.00495439	0.245572	0.510668	-0.013317	0.00340823	4.73743	0.315315	0.00480372	0.830819	-0.00944353	0.343047	4.44516	0.217234	36.3388	275.059	56.254
Pituitary	ENSG00000182534.13	3	-0.025446	2.86413e-05	0.000753582	-0.0373659	-0.013526	5.26431	0.0719234	-0.0444859	0.343189	0.0132261	0.326851	4.46908	0.0345137	35.1236	154.916	141.905
Pituitary	ENSG00000183060.15	3	-0.00677729	0.197432	0.453559	-0.0170831	0.00352856	0.229303	0.891677	0.0111183	0.81565	-0.0148259	0.294243	0.0867509	0.768349	38.1477	260.417	57.7326
Pituitary	ENSG00000183281.14	3	-0.00353739	0.626063	0.819483	-0.0177658	0.010691	0.590899	0.744197	0.0179901	0.55505	-0.0156344	0.532889	0.0620967	0.803212	41.0661	83.4286	48.7068
Pituitary	ENSG00000183426.16	3	0.00850526	0.210058	0.469031	-0.00479449	0.021805	0.377759	0.827886	-0.0437048	0.626461	0.0312594	0.440173	0.0377546	0.845937	41.3527	54.0229	42.3856
Pituitary	ENSG00000184206.11	3	0.00456165	0.438901	0.691462	-0.00698886	0.0161121	18.6869	8.75373e-05	-0.104212	0.24222	0.0811412	0.785311	7.35843	0.00667491	35.4515	43.734	43.3907
Pituitary	ENSG00000185043.10	3	0.0216899	0.0106834	0.0699022	0.00503762	0.0383423	1.20984	0.546118	0.073587	0.148763	-0.0200866	0.698288	0.143227	0.705093	35.8314	117.872	52.3981
Pituitary	ENSG00000187815.9	3	0.0102372	0.132855	0.36164	-0.00311303	0.0235875	0.523281	0.769788	0.0178185	0.576893	-0.00439105	0.191974	0.464245	0.495647	38.8796	99.9931	64.175
Pituitary	ENSG00000188385.11	3	0.0101791	0.0422872	0.17827	0.000354485	0.0200036	3.49247	0.17443	0.0146779	0.738968	-0.00357414	0.0832258	3.45474	0.0630706	32.667	473.716	56.1186
Pituitary	ENSG00000188732.10	3	0.000202101	0.971726	0.989727	-0.0109737	0.0113779	3.96386	0.137803	-0.0658522	0.0514951	0.0384745	0.952485	0.0367989	0.847875	35.5725	223.96	37.8692
Pituitary	ENSG00000189157.13	3	0.00511144	0.390464	0.65117	-0.00655427	0.0167772	1.50256	0.471763	0.0246591	0.220736	-0.0112989	0.690438	0.470015	0.49298	40.7897	430.676	42.5735
Pituitary	ENSG00000196126.11	5	-0.0412623	7.30724e-06	0.000253963	-0.0592959	-0.0232286	1.68065	0.794229	-0.0205662	0.790574	-0.00737384	0.212185	1.60821	0.65753	36.1163	83.5427	51.6206
Pituitary	ENSG00000196735.11	6	-0.0261916	0.00424809	0.0359123	-0.0441462	-0.00823695	8.10798	0.150384	0.0704219	0.17471	-0.0383628	0.940103	4.30118	0.366778	32.8582	88.8311	51.8164
Pituitary	ENSG00000197599.12	3	0.00970407	0.241919	0.506832	-0.00654919	0.0259573	1.33816	0.512179	-0.0108763	0.602295	0.0104342	0.717397	0.183629	0.668273	40.7589	87.4249	42.2112
Pituitary	ENSG00000198502.5	4	-0.0136176	0.00609942	0.0469704	-0.0233501	-0.00388521	4.10389	0.250462	-0.0316679	0.00471229	0.016092	0.918244	1.07424	0.584428	38.8949	449.18	88.9934
Pituitary	ENSG00000204173.10	3	0.00759848	0.226417	0.489166	-0.00471323	0.0199102	1.74582	0.417735	0.0102992	0.798991	-0.0014713	0.0543912	1.73773	0.187427	40.9018	113.391	50.2478
Pituitary	ENSG00000204520.12	5	0.00415426	0.685654	0.85263	-0.0159618	0.0242704	10.5056	0.03272	0.0470704	0.239828	-0.0200275	0.731552	7.46019	0.0585901	34.1149	185.038	44.3208
Pituitary	ENSG00000204525.16	3	-0.00984005	0.0422683	0.17827	-0.0193366	-0.000343553	3.4802	0.175503	-0.0554451	0.0469485	0.0359082	0.902958	0.726705	0.393953	42.4131	325.001	95.043
Pituitary	ENSG00000204531.17	3	0.000565852	0.924489	0.970727	-0.0111353	0.012267	7.27906	0.0262647	0.0847946	0.0113409	-0.0524059	0.989414	0.745603	0.387872	46.7056	60.5483	49.6245
Pituitary	ENSG00000204650.14	7	0.0119134	2.45873e-05	0.000671344	0.00637837	0.0174484	1.02709	0.984564	0.0190918	0.0359659	-0.00602621	0.593181	0.339016	0.996844	58.0782	722.848	316.51
Pituitary	ENSG00000205702.10	3	-0.0139695	0.0141438	0.0843025	-0.0251286	-0.00281046	11.2417	0.00362154	0.10604	0.154715	-0.0819837	0.895893	3.08714	0.0789134	33.4918	175.487	46.0538
Pituitary	ENSG00000206344.7	3	0.0285976	4.57384e-08	3.84014e-06	0.0183454	0.0388498	3.29863	0.192182	-0.00841405	0.836615	0.0281986	0.642818	1.78519	0.181514	36.7559	118.614	74.0254
Pituitary	ENSG00000211643.2	3	-0.00751463	0.297856	0.567631	-0.0216624	0.00663314	1.16741	0.557827	-0.0476431	0.238555	0.0245698	0.686989	0.149485	0.699028	38.3673	79.1067	41.6678
Pituitary	ENSG00000213221.4	3	0.00686386	0.203206	0.461201	-0.00370844	0.0174362	12.4304	0.00199884	-0.0189394	0.0382434	0.0270948	0.99953	0.199282	0.655301	36.9596	80.9355	54.9759
Pituitary	ENSG00000213760.10	4	0.0072178	0.532491	0.760003	-0.0154455	0.0298811	11.3549	0.00995352	-0.0205531	0.537948	0.017335	0.627421	8.12506	0.0172055	33.2301	221.113	44.4105
Pituitary	ENSG00000214425.7	7	-0.0107015	3.72996e-05	0.000930084	-0.0157879	-0.00561501	2.32169	0.887865	-0.00662195	0.36089	-0.00375999	0.453389	1.95827	0.854889	32.7459	913.955	132.877
Pituitary	ENSG00000214922.9	4	0.00929664	0.384092	0.645289	-0.011638	0.0302312	14.2473	0.0025871	0.0508134	0.276842	-0.0294684	0.639342	10.0489	0.00657519	36.9932	89.9788	70.957
Pituitary	ENSG00000219626.8	3	-0.0186301	0.00331556	0.0299335	-0.0310633	-0.00619698	3.0099	0.222029	0.00611317	0.696997	-0.015658	0.915098	0.0414214	0.838727	36.0771	210.929	54.0652
Pituitary	ENSG00000223534.1	6	-0.0280192	8.52128e-09	8.92624e-07	-0.0375569	-0.0184814	1.76487	0.880629	-0.0255458	0.170176	-0.00150857	0.10943	1.74594	0.782357	32.2365	250.256	55.6314
Pituitary	ENSG00000224635.1	4	0.000476605	0.909995	0.965392	-0.00778676	0.00873997	1.4106	0.703052	-0.0063882	0.550538	0.00675193	0.514785	0.923479	0.630186	32.452	432.945	42.1256
Pituitary	ENSG00000227827.3	3	-0.00379785	0.436518	0.689601	-0.0133645	0.00576876	2.24794	0.324988	-0.0012412	0.9527	-0.00235527	0.103645	2.21043	0.137081	33.6377	145.027	44.0058
Pituitary	ENSG00000228695.10	4	-0.00392147	0.472195	0.718262	-0.0146125	0.00676961	1.82182	0.610198	-0.0144686	0.631469	0.00786631	0.277798	1.69543	0.428393	34.8438	83.8998	52.2086
Pituitary	ENSG00000228716.6	4	0.000889348	0.87026	0.946279	-0.00978299	0.0115617	0.233413	0.972023	0.00139926	0.950347	-0.000291084	0.0186603	0.232866	0.89009	37.5718	174.805	42.8108
Pituitary	ENSG00000229391.7	8	0.0199726	1.18042e-09	1.52957e-07	0.0135372	0.0264079	4.07112	0.771551	0.000497743	0.973118	0.0135139	0.823717	2.24243	0.896107	33.6451	220.097	138.009
Pituitary	ENSG00000230513.1	3	-0.00523142	0.388019	0.649072	-0.0171095	0.00664671	1.82054	0.402415	-0.00639798	0.869488	0.000869784	0.0244446	1.81883	0.177452	44.0937	160.901	48.3936
Pituitary	ENSG00000230715.3	3	-0.00519428	0.314311	0.582306	-0.015312	0.00492341	1.389	0.499325	-0.0106502	0.720802	0.00384889	0.14825	1.34212	0.24666	32.2357	528.804	32.2838
Pituitary	ENSG00000230795.3	4	-0.00811827	0.308396	0.577244	-0.0237394	0.00750282	10.8881	0.0123467	0.0300409	0.321067	-0.0304436	0.805564	5.91152	0.0520391	36.1863	160.057	53.9471
Pituitary	ENSG00000232629.8	6	0.00464203	0.431402	0.685485	-0.00692162	0.0162057	11.1904	0.0477338	0.037712	0.192412	-0.0272935	0.756333	8.35217	0.079497	37.3205	322.976	70.1543
Pituitary	ENSG00000232677.6	3	-0.0304526	0.000270042	0.00443157	-0.0468388	-0.0140664	8.68112	0.0130293	-0.484304	0.00366775	0.180885	0.993594	1.02949	0.310278	33.274	56.6899	34.7734
Pituitary	ENSG00000233942.1	3	-0.00110902	0.835983	0.92916	-0.011608	0.00938996	5.63889	0.059639	0.0772649	0.0303305	-0.0512127	0.973718	0.701498	0.402281	33.1543	96.3666	40.1888
Pituitary	ENSG00000235023.1	3	0.0204161	0.00231706	0.0227216	0.00728039	0.0335518	5.53093	0.0629467	0.0255864	0.860589	-0.00255721	0.028477	5.52389	0.0187585	32.7649	55.4309	36.0187
Pituitary	ENSG00000236397.3	3	0.0136744	0.00276772	0.0260908	0.00471799	0.0226307	0.574883	0.750181	0.00487659	0.747397	0.00723594	0.457785	0.203433	0.651964	44.191	685.451	56.3714
Pituitary	ENSG00000236682.1	3	0.00442486	0.22297	0.483842	-0.00269156	0.0115413	2.85942	0.239379	0.00532592	0.757393	-0.00097826	0.0445911	2.8505	0.0913453	39.4074	641.921	45.0481
Pituitary	ENSG00000237541.3	9	0.0161187	4.314e-07	2.52498e-05	0.00986849	0.0223689	4.25573	0.833345	-0.00183427	0.890707	0.0137309	0.833948	2.3375	0.938828	34.8825	262.773	54.7832
Pituitary	ENSG00000237669.1	6	-0.00356668	0.583115	0.79397	-0.0163036	0.00917027	8.0896	0.151366	-0.00357489	0.900361	5.59802e-06	0.000237474	8.0896	0.0883505	34.0125	86.9496	41.4673
Pituitary	ENSG00000237975.6	3	-0.00221265	0.663385	0.840321	-0.0121765	0.00775122	1.83067	0.400382	0.00476246	0.844252	-0.00456751	0.235054	1.68045	0.194865	39.6572	153.3	126.288
Pituitary	ENSG00000238287.1	3	0.00488285	0.201963	0.459285	-0.00261744	0.0123831	0.589164	0.744843	0.0132942	0.254167	-0.00708283	0.555005	0.00579629	0.939313	36.8713	358.11	38.229
Pituitary	ENSG00000240356.6	3	0.0139281	0.0220073	0.113855	0.00200858	0.0258475	0.148867	0.928269	0.011027	0.606221	0.00191487	0.112486	0.128859	0.719618	32.2472	197.864	49.9836
Pituitary	ENSG00000240399.1	3	-0.0102699	0.0390785	0.169116	-0.0200252	-0.000514627	1.22319	0.542486	-0.0310782	0.191441	0.0174498	0.628913	0.423164	0.515362	36.1774	309.254	129.716
Pituitary	ENSG00000242686.4	3	0.0105231	0.0551234	0.211551	-0.000230784	0.021277	1.01752	0.60124	-0.00587808	0.733525	0.016076	0.683576	0.01385	0.906316	34.1329	288.594	52.7223
Pituitary	ENSG00000244560.6	4	0.0210244	0.0304188	0.142418	0.00198754	0.0400612	5.24005	0.15504	-0.0453969	0.155944	0.031381	0.967073	0.690462	0.708057	38.4679	61.2638	48.9255
Pituitary	ENSG00000245958.6	3	0.0267682	1.46283e-06	7.0979e-05	0.015875	0.0376615	12.2278	0.00221186	0.225746	0.000106578	-0.144296	0.999399	0.454284	0.500308	41.5284	306.193	65.5245
Pituitary	ENSG00000249109.1	3	-0.0103348	0.163585	0.409045	-0.0248746	0.00420514	3.32426	0.189734	-0.085285	0.044351	0.0396154	0.927308	0.103093	0.748149	33.7697	57.4851	53.0715
Pituitary	ENSG00000249846.6	3	-0.00205106	0.711611	0.865929	-0.012925	0.00882284	1.02166	0.599999	-0.0175031	0.476624	0.0116321	0.481051	0.605674	0.436421	44.3758	350.924	45.8641
Pituitary	ENSG00000250490.1	3	0.014725	0.0198536	0.106168	0.00233377	0.0271163	0.930723	0.627908	-0.0306285	0.540635	0.0290057	0.638927	0.0965648	0.755992	33.8604	101.629	38.5917
Pituitary	ENSG00000254427.1	3	0.00811789	0.077377	0.26308	-0.000891035	0.0171268	3.0624	0.216276	0.00995256	0.707222	-0.00136799	0.0579122	3.04632	0.0809203	36.9973	155.896	71.9563
Pituitary	ENSG00000254866.2	3	-0.0139114	0.125823	0.350207	-0.0317232	0.0039003	1.06885	0.586006	0.00205528	0.969433	-0.0102087	0.237394	0.97761	0.32279	33.921	54.4498	38.3179
Pituitary	ENSG00000255513.1	3	0.000308718	0.948465	0.980621	-0.0090527	0.00967014	1.05625	0.589711	0.00729202	0.546444	-0.00660709	0.470453	0.660986	0.416212	35.3258	222.915	104.251
Pituitary	ENSG00000260088.1	3	0.0145836	0.00081681	0.0102407	0.00604369	0.0231234	11.8234	0.00270755	0.0124787	0.807264	0.0017258	0.034326	11.8016	0.000591809	44.0403	169.842	74.2069
Pituitary	ENSG00000260735.1	4	0.00828647	0.0939966	0.295435	-0.0014116	0.0179845	3.55926	0.313157	0.0019584	0.909281	0.00577483	0.304561	3.30593	0.191481	38.5713	166.74	97.3839
Pituitary	ENSG00000262877.4	3	0.00535002	0.359544	0.623204	-0.00609448	0.0167945	0.785406	0.675229	0.0133757	0.520421	-0.00615797	0.312145	0.623989	0.429569	36.8425	214.265	80.3115
Pituitary	ENSG00000263503.1	5	0.00976972	0.000713051	0.00934764	0.00411209	0.0154273	0.615612	0.961313	0.0151064	0.154544	-0.00518304	0.398785	0.342444	0.951858	54.266	319.787	198.981
Pituitary	ENSG00000264070.1	5	0.009696	0.000821922	0.0102876	0.00401526	0.0153767	0.879464	0.927488	0.0169001	0.174469	-0.00689503	0.44832	0.525148	0.913333	79.2857	303.867	240.449
Pituitary	ENSG00000264920.1	3	-0.000535089	0.942511	0.977502	-0.0150781	0.0140079	1.25667	0.533479	-0.00482549	0.769628	0.00297859	0.233942	1.15447	0.282615	39.1001	62.9476	52.2529
Pituitary	ENSG00000267594.5	3	0.000386731	0.905988	0.963505	-0.00603133	0.00680479	7.48376	0.0237095	-0.0753388	0.175708	0.0902788	0.828447	2.6082	0.106312	61.5181	858.411	62.9569
Pituitary	ENSG00000271553.1	3	0.0114262	0.0572414	0.216827	-0.000351545	0.023204	0.024969	0.987593	0.0146324	0.627114	-0.00187405	0.086503	0.0131688	0.908639	35.8879	111.85	67.6072
Pituitary	ENSG00000272221.1	4	-0.00775147	0.291513	0.561018	-0.0221547	0.00665173	5.49045	0.139211	0.0466333	0.144813	-0.0363848	0.916036	2.20215	0.332514	36.3459	231.291	73.5796
Pituitary	ENSG00000272779.1	3	-0.0101628	0.174214	0.422658	-0.0248221	0.00449641	1.37979	0.501628	-0.00862462	0.783667	-0.000917095	0.0406706	1.37621	0.240747	40.029	60.3638	40.604
Pituitary	ENSG00000272871.1	3	0.00309535	0.639536	0.827311	-0.00985822	0.0160489	5.81594	0.0545863	0.116399	0.0882744	-0.0544409	0.905335	1.53325	0.215625	45.3035	98.7155	45.3831
Pituitary	ENSG00000272977.1	3	-0.00575085	0.34871	0.614138	-0.0177789	0.00627724	0.583071	0.747115	-0.0296628	0.40305	0.0235851	0.506271	0.114681	0.734876	36.1968	142.949	53.7876
Pituitary	ENSG00000273340.1	3	0.0134542	0.00757707	0.0548796	0.00357922	0.0233292	6.12961	0.046663	0.0108774	0.830226	0.00200255	0.0417889	6.11282	0.0134205	45.9298	116.97	69.3265
Pituitary	ENSG00000274627.1	3	-0.0145375	0.00137678	0.0152561	-0.023443	-0.005632	2.36153	0.307043	0.0468216	0.246822	-0.0503363	0.873327	0.0287208	0.865425	33.8954	624.758	72.3777
Pituitary	ENSG00000276742.1	3	-0.00634023	0.167496	0.414043	-0.0153431	0.00266264	2.42199	0.297901	0.00814939	0.662727	-0.010023	0.583277	1.45944	0.22702	40.5828	228.639	73.6622
Pituitary	ENSG00000279067.1	4	-0.00725817	0.102166	0.310374	-0.0159619	0.00144556	2.83697	0.41745	-0.0096609	0.520615	0.00172183	0.135382	2.79633	0.24705	32.2982	146.941	63.785
Pituitary	ENSG00000279254.1	4	0.00106065	0.81379	0.917967	-0.00776516	0.00988645	0.960771	0.810743	-0.0179877	0.495744	0.012618	0.535888	0.424811	0.808637	32.5024	127.876	69.1415
Pituitary	ENSG00000279672.1	3	0.00244246	0.534218	0.760871	-0.00525909	0.010144	10.1934	0.00611686	-0.0559877	0.21643	0.0637344	0.809343	3.75789	0.0525589	32.6679	906.151	35.3327
Pituitary	ENSG00000280022.1	3	0.0166562	0.00186312	0.0192024	0.00616339	0.0271491	0.0248524	0.987651	0.0254166	0.799821	-0.00633517	0.0697466	0.0171916	0.895683	69.3823	81.1048	78.3529
Pituitary	ENSG00000281831.1	6	-0.00636826	0.0839893	0.276759	-0.0135914	0.000854891	1.24736	0.940254	-0.0175379	0.274201	0.00842822	0.525726	0.735357	0.946898	32.224	161.89	66.3473
Prostate	ENSG00000091262.15	3	0.00732643	0.299246	0.56874	-0.00650672	0.0211596	0.0229282	0.988601	0.0103632	0.677117	-0.00152414	0.101253	0.00673704	0.934584	34.0688	60.5277	39.4031
Prostate	ENSG00000100296.13	3	-0.0262605	2.25496e-08	2.05485e-06	-0.035466	-0.017055	2.37616	0.304807	-0.00803244	0.655262	-0.0154338	0.708299	1.1252	0.288801	37.3305	289.913	65.5926
Prostate	ENSG00000110455.13	3	0.00034311	0.953991	0.98284	-0.0113125	0.0119987	0.265568	0.875654	0.00235619	0.932974	-0.00150676	0.0586176	0.260161	0.610009	37.9904	165.122	86.6435
Prostate	ENSG00000133433.10	3	0.0241426	8.87773e-07	4.63898e-05	0.0145152	0.0337699	4.47515	0.106717	-0.0561743	0.16088	0.0699399	0.956613	0.394903	0.529733	35.4018	230.467	54.1887
Prostate	ENSG00000141002.19	3	-0.023141	0.0233964	0.119064	-0.0431488	-0.00313325	0.630346	0.729663	-0.0215079	0.242853	-0.000990946	0.0848522	0.618993	0.431422	39.5674	46.8317	44.4937
Prostate	ENSG00000149292.16	3	0.0183385	2.32626e-05	0.000642213	0.00984344	0.0268335	0.45948	0.79474	0.0366242	0.258859	-0.0141181	0.430531	0.135909	0.712382	42.0707	216.818	122.345
Prostate	ENSG00000160072.19	3	-0.0106706	0.296103	0.56578	-0.0306872	0.00934607	3.65036	0.161189	-0.0437451	0.28672	0.0345124	0.612006	2.09163	0.148108	43.7677	159.859	44.9862
Prostate	ENSG00000164307.12	3	-0.0377962	1.06266e-05	0.000341775	-0.0546171	-0.0209754	1.7813	0.41039	-0.0382307	0.522071	0.000183993	0.00591376	1.7812	0.182002	39.3528	83.2872	41.9491
Prostate	ENSG00000164344.15	3	0.000660614	0.925461	0.97144	-0.0131789	0.0145001	8.75199	0.0125756	0.0587623	0.00744567	-0.0280388	0.994803	0.942286	0.331691	33.8466	94.7001	35.6424
Prostate	ENSG00000177042.14	3	0.00557074	0.298946	0.568566	-0.00494096	0.0160824	1.21432	0.544896	0.0267662	0.65482	-0.0136244	0.277837	1.07802	0.29914	51.6553	230.565	77.7298
Prostate	ENSG00000179344.16	5	-0.0105161	0.0217564	0.113081	-0.0194986	-0.00153361	2.70452	0.608425	-0.00614267	0.739826	-0.00298331	0.192805	2.64496	0.449663	41.7571	456.098	61.7723
Prostate	ENSG00000181333.11	3	0.00365186	0.382821	0.644224	-0.00454962	0.0118533	0.349143	0.839817	0.0118058	0.76401	-0.00767865	0.16519	0.305656	0.580358	33.9001	315.728	43.4263
Prostate	ENSG00000183426.16	3	0.00865529	0.227454	0.490168	-0.00540008	0.0227107	0.492073	0.781894	-0.0262196	0.603411	0.0199033	0.51487	0.00476264	0.94498	34.4581	53.0527	52.9161
Prostate	ENSG00000185324.21	3	0.0112833	0.200041	0.456697	-0.00597459	0.0285413	3.27205	0.194753	0.00669705	0.87607	0.00190846	0.0914628	3.22943	0.072326	34.5459	113.694	105.959
Prostate	ENSG00000185619.18	4	0.00129129	0.803983	0.913476	-0.0089058	0.0114884	0.593535	0.897911	0.00846893	0.552416	-0.00475537	0.411402	0.300996	0.860279	32.8856	178.184	75.317
Prostate	ENSG00000185684.12	3	-0.0217509	0.0136465	0.0824562	-0.0390353	-0.00446646	0.802185	0.669588	0.010772	0.829542	-0.0178693	0.490965	0.366136	0.545118	35.1193	95.7214	41.7424
Prostate	ENSG00000186715.10	3	0.00653473	0.370556	0.632964	-0.00776878	0.0208382	0.611669	0.736508	0.0263134	0.674837	-0.0126627	0.249129	0.510869	0.474763	34.8268	82.2596	36.0032
Prostate	ENSG00000196126.11	4	-0.0406819	1.52324e-05	0.000456503	-0.0591165	-0.0222474	2.00836	0.570673	-0.064385	0.642105	0.00855303	0.136165	1.97895	0.371771	33.3837	56.6403	38.1874
Prostate	ENSG00000198502.5	5	-0.0118487	0.0113282	0.0727009	-0.021019	-0.00267837	5.37896	0.250576	-0.0330301	0.00247105	0.0184183	0.963301	1.01461	0.797717	34.3696	455.582	53.6092
Prostate	ENSG00000204520.12	4	0.00909019	0.20302	0.460871	-0.0049055	0.0230859	4.84898	0.183195	-0.0423057	0.0925942	0.0333586	0.963933	0.455029	0.796511	37.5601	273.457	44.2166
Prostate	ENSG00000204528.3	4	0.00886034	0.185696	0.438507	-0.00426169	0.0219824	7.28004	0.0634878	-0.0261611	0.0594645	0.027261	0.992033	0.239115	0.887313	33.5074	232.249	41.4721
Prostate	ENSG00000204538.3	4	-0.00180314	0.711594	0.865929	-0.0113621	0.00775579	4.8877	0.180207	-0.0320944	0.237818	0.0268407	0.741907	2.98125	0.225232	33.2057	263.071	44.206
Prostate	ENSG00000204540.10	3	0.00104257	0.815278	0.91895	-0.00770398	0.00978912	13.3285	0.0012757	-0.057564	0.0732011	0.0477595	0.939637	2.94398	0.0861981	37.7513	257.696	40.161
Prostate	ENSG00000204650.14	7	0.0124169	6.59374e-06	0.000236518	0.00701644	0.0178174	1.60974	0.951874	0.012266	0.148815	0.000130856	0.0149862	1.60939	0.900112	40.8593	848.938	306.441
Prostate	ENSG00000205076.4	3	0.0112597	0.0161685	0.0922027	0.00208391	0.0204355	2.3963	0.301752	0.0484899	0.229059	-0.0252172	0.648448	1.28292	0.257357	35.1464	113.76	48.5974
Prostate	ENSG00000205583.13	3	0.0128167	0.0105448	0.069422	0.00299426	0.0226392	0.167996	0.919433	0.00832261	0.693837	0.00335119	0.173198	0.12012	0.728904	34.368	130.466	40.8492
Prostate	ENSG00000214425.7	5	-0.0118009	0.00096219	0.0114487	-0.0188069	-0.00479489	0.361851	0.985479	-0.0170933	0.125231	0.00429261	0.383741	0.11069	0.990524	37.0663	440.805	188.001
Prostate	ENSG00000218416.4	3	0.00152075	0.866856	0.944683	-0.0162577	0.0192992	0.532778	0.766141	0.0192102	0.736996	-0.00672646	0.24588	0.434676	0.509703	39.9528	51.0454	46.144
Prostate	ENSG00000223534.1	4	-0.0345921	5.6486e-07	3.18152e-05	-0.0481442	-0.02104	0.279604	0.963818	-0.0363495	0.225436	0.000978269	0.0480289	0.275976	0.871109	41.2303	175.491	58.4987
Prostate	ENSG00000224557.7	3	-0.00307077	0.514054	0.747479	-0.0122941	0.0061526	1.10736	0.574831	0.0183175	0.788485	-0.0190404	0.246483	1.00797	0.315389	45.4432	135.892	67.4361
Prostate	ENSG00000225849.2	3	-0.0209046	0.00728842	0.053367	-0.0361736	-0.00563566	4.47701	0.106618	0.0330904	0.264541	-0.0319587	0.940817	0.91689	0.338293	35.5944	91.9904	67.6098
Prostate	ENSG00000227755.1	3	0.00494513	0.499547	0.73683	-0.00940948	0.0192997	0.0362562	0.982035	0.00469261	0.908828	0.000131651	0.00499722	0.036217	0.849068	37.0131	60.8218	42.6097
Prostate	ENSG00000228695.10	3	-0.00553475	0.280371	0.549779	-0.0155839	0.00451439	1.38711	0.499796	-0.0448889	0.636069	0.0380847	0.322279	1.18283	0.27678	60.556	134.043	86.2475
Prostate	ENSG00000229043.2	4	-0.00158234	0.702404	0.861697	-0.00969937	0.00653469	2.3374	0.505395	0.0072633	0.605126	-0.0071246	0.490086	1.90315	0.386132	33.47	605.133	42.5351
Prostate	ENSG00000229391.7	8	0.0169981	1.63547e-09	2.04809e-07	0.0114735	0.0225227	5.6597	0.579998	-0.00290034	0.805746	0.0168237	0.917706	2.64069	0.852402	38.9626	324.516	118.49
Prostate	ENSG00000230521.1	3	0.00273063	0.526219	0.75548	-0.00571373	0.011175	2.36672	0.306248	-0.0194604	0.426113	0.0203288	0.645572	1.27412	0.258996	69.7564	258.541	77.8168
Prostate	ENSG00000230795.3	5	-0.00473329	0.450347	0.70186	-0.0170235	0.00755691	11.4722	0.0217399	0.0316342	0.291501	-0.0276062	0.783829	7.59812	0.0550902	32.9033	171.558	58.9979
Prostate	ENSG00000232629.8	4	0.0165837	0.00010079	0.00206047	0.0082252	0.0249421	0.775387	0.855345	0.00233541	0.913894	0.010972	0.499009	0.322551	0.851058	50.1999	253.944	62.1932
Prostate	ENSG00000236397.3	3	0.0135891	0.00308344	0.0283464	0.00458892	0.0225892	0.903627	0.636473	0.00290632	0.836668	0.00876246	0.577146	0.261256	0.609259	34.9289	377.745	46.9007
Prostate	ENSG00000237541.3	6	0.0139196	6.2038e-05	0.00140694	0.00710748	0.0207316	6.41202	0.268166	-0.0131326	0.263578	0.0236921	0.982959	0.719894	0.948853	46.8708	346.035	111.612
Prostate	ENSG00000239704.10	3	0.0172272	0.112088	0.327299	-0.00402345	0.0384778	0.602718	0.739812	0.0337489	0.645322	-0.00481708	0.180221	0.550811	0.457986	33.2493	105.329	34.3209
Prostate	ENSG00000244733.5	3	-0.00957216	0.173416	0.421634	-0.0233538	0.00420949	3.6129	0.164236	-0.012199	0.794256	0.00171523	0.0467219	3.60054	0.0577609	34.1598	151.493	45.792
Prostate	ENSG00000248734.2	3	0.0197589	0.00206191	0.0207739	0.00719005	0.0323278	1.25571	0.533735	0.0625245	0.345282	-0.0200055	0.483386	0.835063	0.360813	32.9413	52.4568	38.2947
Prostate	ENSG00000255142.1	3	-0.0162108	0.00670476	0.0503857	-0.02793	-0.00449164	6.7968	0.0334267	0.0561907	0.500964	-0.0479332	0.618865	3.84644	0.0498517	33.2658	174.766	35.2952
Prostate	ENSG00000255513.1	3	-0.00158957	0.737593	0.879677	-0.0108884	0.00770923	0.890272	0.640737	0.00126656	0.913747	-0.00272163	0.210712	0.818857	0.365515	37.8471	273.009	114.956
Prostate	ENSG00000259065.1	3	-0.015229	0.00138195	0.0152908	-0.0245613	-0.00589673	1.67537	0.43271	-0.0135509	0.37056	-0.00142694	0.096494	1.65111	0.198808	33.8806	482.338	38.9936
Prostate	ENSG00000259205.2	3	0.0124243	0.0105216	0.0692897	0.00290543	0.0219432	0.441324	0.801988	-0.00169522	0.967746	0.0121233	0.265444	0.326355	0.567813	46.5691	374.207	114.366
Prostate	ENSG00000260735.1	3	0.00936351	0.0956307	0.298823	-0.00164943	0.0203765	2.75882	0.251727	0.0991743	0.0696719	-0.0820388	0.901366	0.0313301	0.859506	70.9828	93.9957	93.2527
Prostate	ENSG00000263503.1	5	0.00966784	0.000793043	0.0100325	0.00402032	0.0153154	0.813084	0.936685	0.0174571	0.160362	-0.0074967	0.48037	0.398456	0.940561	79.3788	312.142	226.988
Prostate	ENSG00000264070.1	6	0.0101971	0.000397547	0.00608314	0.00455405	0.0158401	1.21212	0.94371	0.0189625	0.105543	-0.00841679	0.559798	0.616363	0.961228	34.3267	433.624	193.075
Prostate	ENSG00000267453.7	3	-0.0160734	8.24227e-05	0.00176473	-0.0240747	-0.00807203	5.29745	0.0707413	-0.0437759	0.189952	0.0205391	0.604238	3.07783	0.0793663	34.8654	151.803	106.546
Prostate	ENSG00000270020.1	3	-0.0025056	0.579114	0.791705	-0.0113591	0.00634795	14.4596	0.000724672	-0.0480326	0.000235108	0.0369235	0.999797	0.655112	0.418291	35.4271	126.914	82.2995
Prostate	ENSG00000270127.2	3	0.0123759	0.0104466	0.0688565	0.0029033	0.0218484	0.428595	0.807108	-0.000119824	0.997591	0.0107892	0.248906	0.327981	0.56685	50.5835	552.101	129.307
Prostate	ENSG00000271980.1	3	0.00298865	0.588739	0.797467	-0.0078455	0.0138228	0.0488063	0.975892	-0.00429764	0.936627	0.00552341	0.107794	0.0304423	0.86149	37.8701	112.432	42.9958
Prostate	ENSG00000272221.1	4	3.5358e-05	0.993624	0.997585	-0.00863621	0.00870693	4.18225	0.242445	0.0263714	0.0694162	-0.0226842	0.939455	0.659848	0.718978	58.4993	291.768	103.915
Prostate	ENSG00000277402.1	3	0.011515	0.0208137	0.109835	0.00175056	0.0212794	10.6941	0.00476219	-0.0111548	0.731256	0.0224195	0.553503	6.77043	0.00926803	33.1141	249.414	39.5225
Prostate	ENSG00000278662.4	3	-0.0029177	0.549772	0.77123	-0.0124789	0.00664353	5.19783	0.0743541	0.0353018	0.0456597	-0.0318993	0.975631	0.129667	0.718778	35.142	110.33	48.1179
Prostate	ENSG00000279254.1	3	-0.00463027	0.464436	0.712027	-0.0170355	0.00777491	2.19295	0.334047	-0.228706	0.503254	0.109024	0.488175	1.53317	0.215637	44.6953	75.9835	69.809
Prostate	ENSG00000280022.1	4	0.0204175	0.00058564	0.00813973	0.00877832	0.0320567	0.049044	0.997153	0.0212654	0.546376	-0.000459407	0.0194666	0.0484486	0.976067	38.6854	75.5204	60.4136
Prostate	ENSG00000280128.1	3	-0.00278333	0.705564	0.863579	-0.017222	0.0116554	3.61599	0.163982	0.131924	0.383313	-0.0771321	0.627786	2.01307	0.15595	41.5605	119.603	52.8066
Prostate	ENSG00000283426.1	3	0.000814515	0.891236	0.95622	-0.0108604	0.0124894	2.01262	0.365565	0.0385524	0.698348	-0.0241266	0.296474	1.75801	0.184873	37.2846	65.5102	50.392
Skin_Not_Sun_Exposed_Suprapubic	ENSG00000002016.17	3	-0.0304095	0.0173608	0.0968584	-0.0554629	-0.00535606	0.407732	0.815572	-0.0446205	0.214249	0.00446124	0.327883	0.228597	0.632566	63.3908	181.782	93.5815
Skin_Not_Sun_Exposed_Suprapubic	ENSG00000003056.7	3	0.0201437	0.155112	0.396707	-0.00762641	0.0479139	4.63601	0.0984701	0.0177017	0.79907	0.000704397	0.0311653	4.62894	0.031437	32.2921	117.456	35.9645
Skin_Not_Sun_Exposed_Suprapubic	ENSG00000003249.13	4	0.0198105	0.0106572	0.0697974	0.00460619	0.0350148	1.4488	0.694136	0.0266609	0.0815877	-0.00322752	0.396283	1.17938	0.5545	37.4616	163.097	56.4629
Skin_Not_Sun_Exposed_Suprapubic	ENSG00000004534.14	4	-0.0549425	7.78918e-09	8.35455e-07	-0.0735959	-0.0362891	1.10037	0.776984	-0.066377	0.0646085	0.0042139	0.258706	0.991382	0.60915	32.1866	496.259	39.8755
Skin_Not_Sun_Exposed_Suprapubic	ENSG00000005156.11	3	-0.0033381	0.769771	0.896465	-0.0256925	0.0190163	0.454836	0.796588	-0.0177674	0.772893	0.00475907	0.188507	0.397954	0.528148	30.976	335.7	58.4989
Skin_Not_Sun_Exposed_Suprapubic	ENSG00000005206.16	4	-0.0235618	0.0729283	0.253031	-0.0493136	0.00219006	2.05486	0.561099	-0.0572177	0.607686	0.00877004	0.238944	1.96239	0.374863	31.7684	161.813	70.1623
Skin_Not_Sun_Exposed_Suprapubic	ENSG00000006042.11	4	0.0294758	0.0136863	0.08263	0.00604282	0.0529087	0.924181	0.819589	0.0664124	0.17398	-0.0101415	0.564519	0.316021	0.853841	38.6111	194.725	46.6734
Skin_Not_Sun_Exposed_Suprapubic	ENSG00000006282.20	6	0.00680168	0.142562	0.376189	-0.00228983	0.0158932	3.85846	0.569969	0.019783	0.0478859	-0.00819996	0.857185	1.7111	0.788701	30.8811	1549.07	38.6998
Skin_Not_Sun_Exposed_Suprapubic	ENSG00000006744.18	3	0.0035164	0.766057	0.894751	-0.0196472	0.02668	2.2219	0.329246	-0.0179942	0.690847	0.00663559	0.38783	1.76759	0.183681	33.6505	251.666	46.5605
Skin_Not_Sun_Exposed_Suprapubic	ENSG00000007171.16	3	0.00521289	0.283916	0.55356	-0.00432185	0.0147476	1.22513	0.541958	-0.00692966	0.571989	0.0103887	0.719311	0.0613823	0.804324	33.8227	509.115	36.6673
Skin_Not_Sun_Exposed_Suprapubic	ENSG00000008128.22	3	0.000584856	0.95259	0.982254	-0.0186954	0.0198651	0.756263	0.68514	-0.00767593	0.580491	0.00676128	0.600506	0.0464125	0.829428	33.0058	438.382	34.036
Skin_Not_Sun_Exposed_Suprapubic	ENSG00000010626.14	3	0.0170947	0.00334169	0.0300846	0.00567677	0.0285126	8.44561	0.0146575	-0.0348207	0.0648261	0.0356013	0.996203	0.0674002	0.79516	35.4163	543.247	57.7492
Skin_Not_Sun_Exposed_Suprapubic	ENSG00000013573.16	8	-0.00966841	0.00446132	0.0373031	-0.0163325	-0.00300431	5.9384	0.546961	-0.00168876	0.830253	-0.00638989	0.738541	4.67738	0.585805	30.8645	4418.11	44.4594
Skin_Not_Sun_Exposed_Suprapubic	ENSG00000018236.14	6	0.00583886	0.173138	0.421517	-0.00256229	0.01424	5.69345	0.337199	0.0206983	0.0704868	-0.0113311	0.834489	3.77031	0.437982	33.3547	1458.34	47.971
Skin_Not_Sun_Exposed_Suprapubic	ENSG00000020922.12	5	0.00144391	0.833837	0.9283	-0.0120462	0.014934	2.68043	0.612644	-0.0184151	0.239704	0.00900927	0.841903	0.688088	0.876002	34.721	969.759	53.5947
Skin_Not_Sun_Exposed_Suprapubic	ENSG00000021488.12	3	0.00299419	0.561188	0.779071	-0.00710515	0.0130935	0.159894	0.923165	0.00388074	0.760233	-0.000644995	0.0607859	0.154078	0.694668	42.1131	222.822	141.993
Skin_Not_Sun_Exposed_Suprapubic	ENSG00000021762.19	3	0.0161331	0.137586	0.36924	-0.0051623	0.0374284	6.18488	0.0453911	0.107109	0.103067	-0.0318181	0.845831	2.04087	0.153122	30.8355	134.407	51.4742
Skin_Not_Sun_Exposed_Suprapubic	ENSG00000022556.15	3	0.0125768	0.0443182	0.183672	0.0003196	0.0248339	1.69229	0.429066	-0.0142396	0.611184	0.0144695	0.673996	0.727583	0.393668	35.9557	142.327	36.6324
Skin_Not_Sun_Exposed_Suprapubic	ENSG00000023191.16	3	0.0192871	0.289413	0.558996	-0.0163951	0.0549694	1.48322	0.476347	0.0896792	0.141082	-0.0136959	0.773927	0.0178144	0.893821	51.9006	146.983	56.624
Skin_Not_Sun_Exposed_Suprapubic	ENSG00000030110.12	8	0.00845534	0.208437	0.467495	-0.0047194	0.0216301	12.4869	0.0856416	-0.00442312	0.820133	0.00645591	0.52178	11.5212	0.0735435	31.5151	808.347	56.9289
Skin_Not_Sun_Exposed_Suprapubic	ENSG00000035115.21	6	0.00247054	0.677572	0.847573	-0.00917548	0.0141166	7.17694	0.20781	-0.0022554	0.906605	0.00330251	0.206428	7.05615	0.132951	34.9402	1218.14	44.5506
Skin_Not_Sun_Exposed_Suprapubic	ENSG00000038002.8	3	0.00202972	0.780217	0.902193	-0.0122271	0.0162866	1.70909	0.425477	0.0119587	0.676049	-0.00519964	0.285024	1.50799	0.219447	30.7623	682.36	44.8686
Skin_Not_Sun_Exposed_Suprapubic	ENSG00000042493.15	3	0.0438472	0.000892444	0.0108199	0.0179808	0.0697137	3.04863	0.217771	0.171654	0.0416394	-0.0400772	0.875388	0.690248	0.40608	30.8595	323.57	45.03
Skin_Not_Sun_Exposed_Suprapubic	ENSG00000048140.17	3	0.0114059	0.209008	0.467626	-0.00638861	0.0292005	0.215541	0.897834	0.00312124	0.932391	0.00340532	0.183748	0.161546	0.687737	37.9533	404.21	41.7146
Skin_Not_Sun_Exposed_Suprapubic	ENSG00000050628.20	3	-0.00349712	0.70745	0.86405	-0.0217613	0.014767	1.23345	0.53971	-0.0446917	0.259127	0.0164268	0.715471	0.0881162	0.766586	34.611	220.36	40.295
Skin_Not_Sun_Exposed_Suprapubic	ENSG00000053108.16	3	-0.014958	0.00592918	0.046013	-0.0256122	-0.00430369	1.18213	0.553736	-0.0358966	0.118832	0.0138816	0.650864	0.305538	0.580431	41.7888	303.282	132.79
Skin_Not_Sun_Exposed_Suprapubic	ENSG00000053900.10	4	0.00852674	0.494923	0.733775	-0.0159598	0.0330133	8.31197	0.0399856	0.00652014	0.87338	0.000848926	0.0421705	8.30037	0.0157615	46.9156	814.212	52.5789
Skin_Not_Sun_Exposed_Suprapubic	ENSG00000054219.10	4	-0.0083888	0.458999	0.70805	-0.0305925	0.0138149	9.8067	0.0202828	-0.0159441	0.634594	0.00405469	0.194789	9.5173	0.0085772	31.2432	572.591	36.4909
Skin_Not_Sun_Exposed_Suprapubic	ENSG00000059122.16	6	-0.00353956	0.402126	0.660497	-0.0118198	0.00474065	3.55282	0.615411	0.00217913	0.839978	-0.00368766	0.435291	3.2212	0.521513	35.4377	1610.56	50.4096
Skin_Not_Sun_Exposed_Suprapubic	ENSG00000064012.21	7	-0.00186131	0.739945	0.880806	-0.012852	0.00912939	2.19653	0.900765	0.00151527	0.93062	-0.00171473	0.162382	2.15453	0.827376	37.4391	509.992	42.6598
Skin_Not_Sun_Exposed_Suprapubic	ENSG00000064270.12	3	0.0210957	0.136582	0.36756	-0.00667917	0.0488707	0.125688	0.93909	0.0031183	0.966801	0.0042038	0.193051	0.065974	0.797291	43.8382	76.927	48.2
Skin_Not_Sun_Exposed_Suprapubic	ENSG00000064933.17	3	0.00415034	0.664856	0.841088	-0.0146266	0.0229273	4.34551	0.113863	-0.0708489	0.0578413	0.0325321	0.962247	0.0294056	0.863846	33.5492	269.15	54.3735
Skin_Not_Sun_Exposed_Suprapubic	ENSG00000065268.10	3	0.00537122	0.480858	0.724421	-0.00956287	0.0203053	0.85394	0.652483	0.00319831	0.849436	0.00110518	0.114981	0.833028	0.361398	40.7071	458.144	241.66
Skin_Not_Sun_Exposed_Suprapubic	ENSG00000065457.10	5	0.00184088	0.760201	0.892034	-0.00998038	0.0136621	2.44936	0.653726	0.00821173	0.595103	-0.0039404	0.345734	2.2488	0.522401	35.373	593.744	40.3738
Skin_Not_Sun_Exposed_Suprapubic	ENSG00000065621.14	4	-0.00282357	0.697844	0.859253	-0.0170781	0.011431	1.12418	0.771241	-0.0164585	0.407754	0.00631541	0.538821	0.581148	0.747834	34.6982	630.173	46.418
Skin_Not_Sun_Exposed_Suprapubic	ENSG00000066230.10	7	-0.016313	0.00524869	0.0420815	-0.0277672	-0.00485876	4.76558	0.574211	-0.0050816	0.759021	-0.00495486	0.531309	4.24053	0.515331	31.933	276.773	43.7033
Skin_Not_Sun_Exposed_Suprapubic	ENSG00000066248.14	3	-0.0326071	0.00262408	0.0251062	-0.0538487	-0.0113655	14.4197	0.000739281	0.109346	0.146131	-0.0454947	0.948642	3.00626	0.0829434	46.1143	161.55	50.9474
Skin_Not_Sun_Exposed_Suprapubic	ENSG00000066379.14	5	0.00678318	0.714134	0.867401	-0.0295107	0.0430771	6.71196	0.151915	0.043005	0.515329	-0.0104081	0.435211	6.04413	0.109483	31.8664	73.3824	38.617
Skin_Not_Sun_Exposed_Suprapubic	ENSG00000068745.14	3	0.123662	3.02336e-13	1.38316e-10	0.0904302	0.156894	9.74361	0.00765955	0.067314	0.6079	0.0140162	0.355608	8.03236	0.0045949	37.277	80.018	46.954
Skin_Not_Sun_Exposed_Suprapubic	ENSG00000069493.14	3	-0.00985817	0.300961	0.569867	-0.0285377	0.0088214	0.946486	0.622979	-0.0290782	0.284211	0.00757334	0.550316	0.375038	0.540271	71.7875	205.536	72.7849
Skin_Not_Sun_Exposed_Suprapubic	ENSG00000070501.11	6	0.00960828	0.164702	0.410966	-0.00394538	0.0231619	7.91173	0.161168	0.0172163	0.179748	-0.00569228	0.528248	7.00484	0.135633	31.2319	934.158	39.1477
Skin_Not_Sun_Exposed_Suprapubic	ENSG00000070669.16	4	0.00465971	0.591597	0.798798	-0.0123626	0.0216821	5.90496	0.116327	0.00675567	0.84347	-0.00106426	0.0513869	5.89272	0.0525305	37.7505	216.528	106.623
Skin_Not_Sun_Exposed_Suprapubic	ENSG00000071894.16	5	0.00119082	0.810513	0.916714	-0.00854356	0.0109252	5.01151	0.286119	0.000911864	0.953625	0.000213797	0.0152506	5.0109	0.171001	40.5882	1833.99	47.6193
Skin_Not_Sun_Exposed_Suprapubic	ENSG00000073067.13	3	0.00437684	0.682807	0.850928	-0.0166161	0.0253698	4.3159	0.115562	-0.0471841	0.0904166	0.0169011	0.954954	0.298981	0.584522	37.894	184.343	75.2141
Skin_Not_Sun_Exposed_Suprapubic	ENSG00000073910.19	3	-0.0134109	0.234633	0.49799	-0.0355268	0.00870495	2.95413	0.228307	0.0291662	0.302788	-0.0145022	0.899054	0.263592	0.607663	32.7309	71.7346	42.2078
Skin_Not_Sun_Exposed_Suprapubic	ENSG00000075826.16	3	-0.0248254	0.0174055	0.0970114	-0.0452865	-0.00436437	0.760218	0.683787	-0.00811316	0.728055	-0.0063643	0.576802	0.118801	0.730339	31.2039	270.118	36.4313
Skin_Not_Sun_Exposed_Suprapubic	ENSG00000078177.13	3	-0.0136472	0.301733	0.570702	-0.0395477	0.0122533	4.27248	0.118098	0.0674803	0.478789	-0.0301603	0.616839	2.4268	0.119276	36.5485	180.916	36.8008
Skin_Not_Sun_Exposed_Suprapubic	ENSG00000078237.6	3	0.00864002	0.432463	0.686046	-0.0129325	0.0302126	0.185505	0.911419	0.0140494	0.454622	-0.00294691	0.277579	0.0593193	0.807575	33.3515	119.99	38.4422
Skin_Not_Sun_Exposed_Suprapubic	ENSG00000078246.16	4	0.0290299	0.00102292	0.0119806	0.011705	0.0463549	3.00601	0.390699	0.0141664	0.577815	0.00537767	0.473692	2.50343	0.286014	32.4153	512.012	37.2919
Skin_Not_Sun_Exposed_Suprapubic	ENSG00000079156.16	3	0.0101605	0.482239	0.725673	-0.0181788	0.0384997	2.42623	0.297269	0.0022097	0.953874	0.00359866	0.200204	2.27961	0.131085	37.5662	159.893	46.8269
Skin_Not_Sun_Exposed_Suprapubic	ENSG00000080345.17	4	-0.0165149	0.0569799	0.216202	-0.0335201	0.000490203	2.87198	0.411787	0.00868118	0.750225	-0.00884113	0.670239	1.92214	0.382483	33.109	382.469	68.4131
Skin_Not_Sun_Exposed_Suprapubic	ENSG00000083937.8	3	0.0762871	0.000420799	0.00636508	0.0338903	0.118684	0.865373	0.648764	0.0537499	0.30011	0.00451181	0.367365	0.636868	0.424847	41.5503	50.3575	48.8921
Skin_Not_Sun_Exposed_Suprapubic	ENSG00000084072.16	4	-0.000259732	0.943418	0.978122	-0.00743225	0.00691278	2.25434	0.521324	-0.00458129	0.57499	0.00368312	0.445872	1.90437	0.385897	39.372	1574.6	49.0786
Skin_Not_Sun_Exposed_Suprapubic	ENSG00000084110.10	4	-0.00676466	0.39094	0.65148	-0.022219	0.0086897	2.7766	0.427367	0.0166294	0.553395	-0.00878949	0.615195	2.01546	0.365046	41.739	466.112	72.0087
Skin_Not_Sun_Exposed_Suprapubic	ENSG00000085491.15	3	0.00130362	0.914946	0.967574	-0.0226196	0.0252269	0.317976	0.853006	-0.018319	0.633776	0.00567936	0.409531	0.0283645	0.866255	33.7531	233.689	53.7095
Skin_Not_Sun_Exposed_Suprapubic	ENSG00000085514.15	6	-0.0101008	0.131992	0.360353	-0.0232437	0.00304218	16.6295	0.00525884	0.0077995	0.598249	-0.0187157	0.817633	11.5118	0.0213758	38.0879	1229.88	55.4641
Skin_Not_Sun_Exposed_Suprapubic	ENSG00000085982.13	3	0.0421081	0.0025527	0.024528	0.0147532	0.0694629	2.17235	0.337504	-0.00187282	0.956263	0.0132478	0.841806	0.180952	0.670557	34.2949	181.36	36.0801
Skin_Not_Sun_Exposed_Suprapubic	ENSG00000086205.16	4	-0.0144751	0.307123	0.575843	-0.0422548	0.0133046	10.1154	0.0176101	-0.0198853	0.707845	0.00258503	0.0858913	10.0569	0.00654887	41.1464	168.131	57.4466
Skin_Not_Sun_Exposed_Suprapubic	ENSG00000089335.20	3	-0.014071	0.25277	0.518634	-0.0381856	0.0100436	0.792872	0.672713	-0.00267871	0.909953	-0.00393205	0.4265	0.47601	0.490235	35.4164	411.338	46.5236
Skin_Not_Sun_Exposed_Suprapubic	ENSG00000090316.15	3	0.0321308	0.000830411	0.0103361	0.0132898	0.0509717	0.217004	0.897177	-0.104177	0.767481	0.0538717	0.30125	0.067228	0.795416	31.7893	134.821	75.7095
Skin_Not_Sun_Exposed_Suprapubic	ENSG00000090530.9	4	-0.0108129	0.501386	0.738424	-0.0423354	0.0207095	2.29221	0.514016	-0.140703	0.174928	0.0242046	0.795067	0.685342	0.709872	30.9218	38.7063	33.5555
Skin_Not_Sun_Exposed_Suprapubic	ENSG00000092036.18	3	-0.0240017	0.00203699	0.0205783	-0.0392515	-0.00875186	2.78352	0.248637	-0.0118518	0.756649	-0.00567327	0.262768	2.50188	0.113711	33.7597	632.358	62.0685
Skin_Not_Sun_Exposed_Suprapubic	ENSG00000093000.18	3	0.00534555	0.635602	0.82484	-0.0167647	0.0274558	3.69733	0.157448	0.204937	0.0646986	-0.0595375	0.929475	0.426564	0.51368	50.3625	101.547	60.7988
Skin_Not_Sun_Exposed_Suprapubic	ENSG00000095002.13	3	0.000633542	0.963639	0.986692	-0.0266045	0.0278716	0.110744	0.946133	0.0163343	0.760147	-0.00531029	0.238778	0.0184026	0.892093	34.1337	133.072	49.5274
Skin_Not_Sun_Exposed_Suprapubic	ENSG00000095209.11	3	-0.0311359	0.0154077	0.0892494	-0.0563253	-0.00594644	0.789942	0.6737	-0.0715389	0.461334	0.0155318	0.325318	0.613768	0.433373	32.8412	190.915	40.1765
Skin_Not_Sun_Exposed_Suprapubic	ENSG00000095917.13	3	-0.014687	0.0092752	0.0630832	-0.0257512	-0.00362288	4.80276	0.0905927	0.0308192	0.272035	-0.0360698	0.904146	1.27286	0.259231	36.7051	872.427	50.087
Skin_Not_Sun_Exposed_Suprapubic	ENSG00000096433.10	3	0.0149308	0.442484	0.694722	-0.0231728	0.0530344	2.71771	0.256954	0.0613163	0.864774	-0.00753536	0.102908	2.673	0.102064	35.1892	75.7418	45.9924
Skin_Not_Sun_Exposed_Suprapubic	ENSG00000097046.12	4	0.000904267	0.892746	0.956584	-0.0122406	0.0140492	1.0629	0.786036	0.0209415	0.347669	-0.00925607	0.653906	0.175177	0.916138	32.0731	431.672	64.9671
Skin_Not_Sun_Exposed_Suprapubic	ENSG00000099817.11	4	0.00474763	0.775854	0.899224	-0.0279335	0.0374288	0.82075	0.844498	-0.0202321	0.842215	0.00479283	0.196754	0.758676	0.684314	38.9357	71.8416	54.2477
Skin_Not_Sun_Exposed_Suprapubic	ENSG00000099968.17	3	-0.0165762	0.315222	0.583039	-0.048925	0.0157726	3.0337	0.219401	0.0183479	0.835914	-0.00775303	0.320592	2.59115	0.107462	30.88	98.8571	32.6578
Skin_Not_Sun_Exposed_Suprapubic	ENSG00000099984.11	4	0.0169969	0.0011034	0.0127632	0.00678667	0.0272071	5.73492	0.125244	0.00659919	0.802141	0.0103396	0.315234	5.29831	0.0707108	31.1255	485.483	102.787
Skin_Not_Sun_Exposed_Suprapubic	ENSG00000100036.12	3	-0.00280313	0.746821	0.884249	-0.0198212	0.014215	1.15932	0.560088	0.00784326	0.621506	-0.00489168	0.576453	0.51887	0.471324	33.1903	286.607	59.3719
Skin_Not_Sun_Exposed_Suprapubic	ENSG00000100197.20	5	0.00299466	0.600528	0.804387	-0.00821422	0.0142035	3.2122	0.522963	-0.0103144	0.509456	0.0072697	0.639595	2.37572	0.498171	31.0869	529.425	38.7019
Skin_Not_Sun_Exposed_Suprapubic	ENSG00000100221.10	3	0.00912593	0.458948	0.70805	-0.0150261	0.0332779	4.83873	0.088978	0.045023	0.45488	-0.011134	0.480211	3.42126	0.0643619	31.1088	159.579	38.9179
Skin_Not_Sun_Exposed_Suprapubic	ENSG00000100296.13	3	-0.0511984	3.77361e-07	2.23791e-05	-0.0709516	-0.0314452	1.72272	0.422588	-0.096148	0.0172873	0.0146038	0.749554	0.4019	0.52611	42.2558	121.485	116.398
Skin_Not_Sun_Exposed_Suprapubic	ENSG00000100304.12	5	-0.0492896	0.000560531	0.00794275	-0.0772911	-0.0212881	9.52745	0.0491863	0.0312902	0.263757	-0.0254701	0.997708	0.228185	0.972916	36.3711	424.456	44.2573
Skin_Not_Sun_Exposed_Suprapubic	ENSG00000100330.15	3	-0.0177543	0.164091	0.409892	-0.0427628	0.00725413	4.95613	0.0839054	0.337849	0.0433488	-0.108372	0.967052	0.407629	0.523175	37.6741	176.86	54.0875
Skin_Not_Sun_Exposed_Suprapubic	ENSG00000100427.15	3	0.0179548	0.00432779	0.0364038	0.00562111	0.0302884	0.721472	0.697163	0.00574651	0.719264	0.00898819	0.593845	0.0314439	0.859254	47.1568	148.02	75.1225
Skin_Not_Sun_Exposed_Suprapubic	ENSG00000100490.9	3	0.00222973	0.713674	0.867175	-0.00968057	0.01414	8.36251	0.0152793	-0.01449	0.713229	0.0117002	0.35712	6.88275	0.00870315	31.512	311.437	51.4069
Skin_Not_Sun_Exposed_Suprapubic	ENSG00000100580.7	3	-0.00371724	0.701499	0.861126	-0.022725	0.0152906	0.0709749	0.965135	-0.0137472	0.72513	0.00395341	0.208845	0.000850118	0.97674	30.984	120.755	57.572
Skin_Not_Sun_Exposed_Suprapubic	ENSG00000100726.14	4	-0.0426685	0.000172608	0.00311041	-0.0649334	-0.0204035	2.27678	0.516984	-0.0244108	0.271899	-0.00624658	0.661024	1.36248	0.505989	33.7099	198.782	45.4972
Skin_Not_Sun_Exposed_Suprapubic	ENSG00000100890.15	3	0.00460097	0.766873	0.894866	-0.0258163	0.0350182	0.57616	0.749702	0.00601907	0.892157	-0.000383211	0.0271967	0.574998	0.44828	32.4747	118.26	34.0274
Skin_Not_Sun_Exposed_Suprapubic	ENSG00000101190.12	3	-0.0126241	0.199719	0.456295	-0.0319188	0.00667069	1.45429	0.483288	-0.0782188	0.307493	0.0280322	0.61183	0.709618	0.399571	31.7266	121.371	42.992
Skin_Not_Sun_Exposed_Suprapubic	ENSG00000101639.18	3	-0.00694814	0.149176	0.386645	-0.0163891	0.00249284	0.574183	0.750443	0.00198623	0.878312	-0.0067871	0.541756	0.0240036	0.876876	33.2825	1026.21	47.3857
Skin_Not_Sun_Exposed_Suprapubic	ENSG00000101751.10	4	0.00188239	0.861057	0.941578	-0.0191965	0.0229613	6.45645	0.091396	0.046837	0.0185793	-0.0221955	0.98491	0.55049	0.759386	34.9501	471.728	105.657
Skin_Not_Sun_Exposed_Suprapubic	ENSG00000102595.19	3	0.0241702	0.0142929	0.08483	0.00483296	0.0435075	0.574247	0.750419	-0.0758228	0.7106	0.0383326	0.375797	0.334243	0.563171	32.9006	202.58	105.315
Skin_Not_Sun_Exposed_Suprapubic	ENSG00000102858.12	3	0.00085444	0.943025	0.977834	-0.022578	0.0242869	0.678291	0.712379	0.0331225	0.44615	-0.00928776	0.55986	0.0823737	0.774106	36.504	271.395	36.8419
Skin_Not_Sun_Exposed_Suprapubic	ENSG00000102891.3	5	-0.0058436	0.199889	0.456444	-0.0147784	0.00309121	1.06125	0.90037	0.00487397	0.759503	-0.00768871	0.517686	0.567627	0.903802	39.425	452.372	82.6601
Skin_Not_Sun_Exposed_Suprapubic	ENSG00000103168.16	3	0.0153711	0.233845	0.497142	-0.00993469	0.040677	1.05641	0.589663	0.0614688	0.222309	-0.0116925	0.656295	0.159845	0.689299	48.4109	291.076	63.4863
Skin_Not_Sun_Exposed_Suprapubic	ENSG00000103226.17	5	0.0118551	0.131537	0.35977	-0.00355242	0.0272627	1.87978	0.757858	0.0229248	0.321615	-0.00652021	0.389168	1.62082	0.654679	31.2659	90.4178	60.9768
Skin_Not_Sun_Exposed_Suprapubic	ENSG00000103245.13	3	0.0107859	0.332467	0.599494	-0.0110269	0.0325988	2.53244	0.281895	-0.0173578	0.592446	0.0104975	0.655632	1.33702	0.247561	41.9498	165.587	47.7174
Skin_Not_Sun_Exposed_Suprapubic	ENSG00000103479.15	4	0.0129495	0.319533	0.586503	-0.0125479	0.0384469	5.35048	0.14786	0.0828782	0.0319927	-0.0258816	0.938488	1.85433	0.395674	31.3828	585.182	46.8713
Skin_Not_Sun_Exposed_Suprapubic	ENSG00000103510.19	3	0.000354467	0.97348	0.990115	-0.0205438	0.0212528	5.16669	0.0755211	0.0987394	0.0273334	-0.0343503	0.976427	0.0408859	0.839758	46.7462	292.655	51.8871
Skin_Not_Sun_Exposed_Suprapubic	ENSG00000103546.18	3	-0.00284136	0.589203	0.797787	-0.0131544	0.00747171	1.08638	0.580893	0.000516549	0.976872	-0.00218753	0.156712	1.04552	0.306542	45.5208	461.321	74.5136
Skin_Not_Sun_Exposed_Suprapubic	ENSG00000103550.13	3	0.00507143	0.353456	0.618057	-0.00564066	0.0157835	0.595074	0.742645	-0.000369198	0.974358	0.00422401	0.409808	0.305029	0.580747	38.0395	640.529	41.5272
Skin_Not_Sun_Exposed_Suprapubic	ENSG00000103723.12	3	-0.00278311	0.586472	0.795747	-0.0128111	0.0072449	5.7115	0.0575125	-0.00634493	0.81995	0.0024021	0.112799	5.59885	0.0179722	52.6967	531.856	68.7816
Skin_Not_Sun_Exposed_Suprapubic	ENSG00000103811.15	3	0.00555753	0.690078	0.855493	-0.0217593	0.0328744	49.9229	1.44339e-11	-0.251847	0.762364	0.104082	0.244229	45.5191	1.51156e-11	34.4244	116.85	69.7278
Skin_Not_Sun_Exposed_Suprapubic	ENSG00000104213.12	3	0.0417726	0.0325729	0.149536	0.00346612	0.0800791	0.0913846	0.955336	0.0586469	0.326442	-0.00339275	0.234889	0.00211746	0.963298	34.5462	35.7661	35.2565
Skin_Not_Sun_Exposed_Suprapubic	ENSG00000104219.12	3	-0.00271168	0.836939	0.929716	-0.0285355	0.0231121	0.19832	0.905598	-0.00669368	0.829343	0.00140835	0.112605	0.178269	0.672865	32.6764	122.996	38.1786
Skin_Not_Sun_Exposed_Suprapubic	ENSG00000104518.10	4	0.0111212	0.365329	0.627891	-0.0129572	0.0351997	5.35703	0.147444	0.0372355	0.107195	-0.0113684	0.802519	2.92662	0.231469	34.7267	444.323	40.8746
Skin_Not_Sun_Exposed_Suprapubic	ENSG00000104731.13	6	0.00436693	0.581159	0.792641	-0.0111472	0.0198811	7.18638	0.207144	0.000276377	0.992041	0.00169445	0.123771	7.14306	0.128519	33.2086	534.451	50.1631
Skin_Not_Sun_Exposed_Suprapubic	ENSG00000104835.14	3	-0.0123727	0.171715	0.419737	-0.0301161	0.00537065	2.48327	0.288912	0.0365467	0.292897	-0.0201647	0.855222	0.356843	0.550265	32.6482	397.422	76.2449
Skin_Not_Sun_Exposed_Suprapubic	ENSG00000104892.16	3	-0.0191347	0.215864	0.475394	-0.049438	0.0111686	9.9732	0.00682886	-0.0271259	0.810372	0.00226544	0.0624261	9.91239	0.0016417	40.6204	153.678	100.238
Skin_Not_Sun_Exposed_Suprapubic	ENSG00000105048.16	3	0.00337862	0.709017	0.864835	-0.0143662	0.0211235	1.18523	0.552881	-0.00302276	0.842867	0.00352797	0.398117	0.91306	0.339304	34.7939	367.167	40.5679
Skin_Not_Sun_Exposed_Suprapubic	ENSG00000105483.17	3	0.0122275	0.450086	0.701648	-0.0195034	0.0439585	0.396338	0.820231	0.00647532	0.907048	0.00144187	0.0863599	0.384577	0.535164	35.2569	94.219	40.326
Skin_Not_Sun_Exposed_Suprapubic	ENSG00000105499.13	4	0.00171701	0.841503	0.932153	-0.0151118	0.0185458	3.31024	0.34622	0.0145288	0.699513	-0.00585923	0.27636	3.11547	0.210612	53.5229	100.092	78.2696
Skin_Not_Sun_Exposed_Suprapubic	ENSG00000105519.15	3	-0.0434468	0.000675803	0.00897142	-0.068498	-0.0183957	3.82575	0.147656	-0.0116573	0.950095	-0.00964325	0.136713	3.71558	0.0539069	31.7262	168.795	52.9927
Skin_Not_Sun_Exposed_Suprapubic	ENSG00000105668.7	5	0.00481957	0.34765	0.613113	-0.00523858	0.0148777	4.55954	0.335546	0.0145651	0.342681	-0.00964272	0.503707	3.9501	0.266904	31.7351	619.284	61.3222
Skin_Not_Sun_Exposed_Suprapubic	ENSG00000105793.15	3	0.0124342	0.308785	0.577517	-0.0115108	0.0363793	0.758492	0.684377	0.0225725	0.514865	-0.00444089	0.245401	0.660784	0.416283	52.142	93.8667	72.9307
Skin_Not_Sun_Exposed_Suprapubic	ENSG00000105963.13	5	0.0130968	0.0432344	0.180811	0.000398286	0.0257952	1.15382	0.885642	-0.00242742	0.931393	0.00633632	0.42842	0.833773	0.841373	31.4144	103.954	77.3187
Skin_Not_Sun_Exposed_Suprapubic	ENSG00000106153.12	3	-0.00866043	0.566575	0.782924	-0.0382784	0.0209575	2.20079	0.332739	-0.0623825	0.121426	0.0145261	0.849823	0.130338	0.718082	40.6446	148.497	48.9433
Skin_Not_Sun_Exposed_Suprapubic	ENSG00000106392.10	3	0.0528751	1.2695e-05	0.00039145	0.0291348	0.0766153	11.0783	0.00392989	-0.0327359	0.859367	0.0254641	0.363537	9.05535	0.00261928	31.1841	129.191	43.3851
Skin_Not_Sun_Exposed_Suprapubic	ENSG00000106399.11	5	0.00522759	0.628196	0.820392	-0.0159299	0.0263851	7.69689	0.103334	0.00835538	0.720826	-0.00139632	0.125432	7.63348	0.0542261	35.1742	403.449	41.5115
Skin_Not_Sun_Exposed_Suprapubic	ENSG00000106565.17	3	0.0152458	0.192304	0.446676	-0.00767287	0.0381645	0.341915	0.842857	0.0392862	0.682599	-0.00763597	0.199039	0.278359	0.597779	47.3446	113.529	62.1149
Skin_Not_Sun_Exposed_Suprapubic	ENSG00000106603.18	3	0.0189696	0.127921	0.354096	-0.00545299	0.0433921	0.0182766	0.990903	0.0167576	0.719684	0.000629641	0.039203	0.0158606	0.89978	41.4425	156.264	45.3804
Skin_Not_Sun_Exposed_Suprapubic	ENSG00000106610.14	7	-0.00439347	0.33967	0.605673	-0.013412	0.00462505	2.73685	0.841075	0.004855	0.730272	-0.00520892	0.51288	2.25397	0.813003	34.1961	502.215	47.177
Skin_Not_Sun_Exposed_Suprapubic	ENSG00000106733.20	8	-0.00875022	0.0804468	0.269223	-0.0185609	0.0010605	1.7459	0.972558	-0.0125578	0.415027	0.00183531	0.206149	1.67762	0.946836	35.2531	794.584	50.5347
Skin_Not_Sun_Exposed_Suprapubic	ENSG00000106853.18	5	0.0111696	0.0512369	0.202072	-6.00068e-05	0.0223992	0.218516	0.994449	0.0135959	0.279987	-0.00154354	0.171431	0.171628	0.982034	39.5317	154.719	96.6186
Skin_Not_Sun_Exposed_Suprapubic	ENSG00000107959.15	7	0.00210125	0.813729	0.917967	-0.0153778	0.0195803	8.16883	0.225993	-0.0206178	0.549413	0.00806688	0.506867	7.46737	0.188136	31.4561	80.0768	47.1823
Skin_Not_Sun_Exposed_Suprapubic	ENSG00000108384.14	3	0.0180065	0.0454944	0.186888	0.000360936	0.0356521	12.421	0.0020082	-0.0490913	0.0215709	0.0328572	0.999466	0.427258	0.513337	38.01	309.436	42.8584
Skin_Not_Sun_Exposed_Suprapubic	ENSG00000108556.7	3	-0.00781563	0.242054	0.506935	-0.0209097	0.00527845	4.78201	0.0915375	-0.0309146	0.0133802	0.0212539	0.971242	2.31358e-07	0.999616	34.3402	493.717	36.2962
Skin_Not_Sun_Exposed_Suprapubic	ENSG00000108592.16	4	-0.00646879	0.384585	0.645688	-0.0210506	0.00811302	2.04384	0.563358	-0.0388472	0.417618	0.0172271	0.505947	1.57615	0.454719	32.7762	639.618	49.6484
Skin_Not_Sun_Exposed_Suprapubic	ENSG00000108823.15	3	0.00121934	0.88007	0.950445	-0.0146201	0.0170588	1.21051	0.545934	-0.00880962	0.776794	0.005042	0.262611	1.08817	0.296878	31.26	358.162	32.3909
Skin_Not_Sun_Exposed_Suprapubic	ENSG00000108852.14	4	-0.0139372	0.0775493	0.26324	-0.0294131	0.00153876	5.32404	0.14955	0.0177527	0.485763	-0.0202503	0.805069	2.89354	0.235329	32.2509	568.484	43.2627
Skin_Not_Sun_Exposed_Suprapubic	ENSG00000108947.4	3	0.000770923	0.934829	0.975063	-0.0177073	0.0192492	0.318994	0.852572	-0.00868227	0.786112	0.0036983	0.24282	0.223398	0.636463	38.6188	90.4077	83.1501
Skin_Not_Sun_Exposed_Suprapubic	ENSG00000109501.13	5	0.00246267	0.707534	0.86405	-0.0104028	0.0153282	0.804656	0.937823	0.00428169	0.826747	-0.000938123	0.078631	0.794912	0.850684	36.8457	369.12	48.7124
Skin_Not_Sun_Exposed_Suprapubic	ENSG00000109606.12	3	-0.0224472	0.288259	0.557975	-0.0638765	0.018982	1.73194	0.420643	0.106461	0.294574	-0.0210063	0.805557	0.0483124	0.826026	31.3495	118.733	43.5942
Skin_Not_Sun_Exposed_Suprapubic	ENSG00000110074.10	4	-0.00493538	0.674106	0.846311	-0.0279383	0.0180675	9.79953	0.0203494	-0.000644548	0.983019	-0.00234647	0.12766	9.67463	0.00792833	32.7169	591.514	39.2137
Skin_Not_Sun_Exposed_Suprapubic	ENSG00000110455.13	6	-0.00304708	0.502448	0.739172	-0.0119522	0.00585804	4.84954	0.434518	0.00897119	0.374376	-0.00916249	0.817299	3.07402	0.545515	36.4437	557.817	48.9268
Skin_Not_Sun_Exposed_Suprapubic	ENSG00000110665.11	3	0.00436942	0.734633	0.878319	-0.0208951	0.0296339	10.3327	0.00570537	-0.106039	0.808348	0.0359393	0.200215	9.7082	0.00183447	30.9846	75.3066	63.1849
Skin_Not_Sun_Exposed_Suprapubic	ENSG00000110768.11	4	-0.00296373	0.792222	0.908086	-0.0250147	0.0190872	2.17907	0.536083	-0.0308984	0.336696	0.00873548	0.646147	1.31948	0.516986	33.8738	342.84	35.599
Skin_Not_Sun_Exposed_Suprapubic	ENSG00000110906.12	3	-0.00608922	0.655098	0.835343	-0.0328071	0.0206286	0.730539	0.69401	0.0619475	0.563417	-0.0182513	0.477671	0.321247	0.570859	31.3822	72.7276	31.9063
Skin_Not_Sun_Exposed_Suprapubic	ENSG00000111450.13	3	-0.0127849	0.0848436	0.278575	-0.0273261	0.00175621	0.576893	0.749427	-0.0249319	0.305504	0.0063606	0.399865	0.302101	0.582568	56.068	928.202	85.0748
Skin_Not_Sun_Exposed_Suprapubic	ENSG00000111581.9	4	-0.0101735	0.283588	0.553281	-0.028769	0.0084219	4.04536	0.256608	-0.0411615	0.0250885	0.0132964	0.940264	0.500668	0.778541	47.7971	333.183	85.7677
Skin_Not_Sun_Exposed_Suprapubic	ENSG00000111666.10	5	-0.00849146	0.326898	0.593951	-0.0254675	0.00848456	0.668972	0.9551	-0.015914	0.580819	0.00252091	0.212865	0.596054	0.897335	51.9683	335.237	69.3281
Skin_Not_Sun_Exposed_Suprapubic	ENSG00000111728.10	3	-0.0109367	0.216642	0.476274	-0.0282863	0.00641289	0.145067	0.930034	-0.00982471	0.842165	-0.000501386	0.0182777	0.144543	0.703806	41.6873	90.9622	52.3404
Skin_Not_Sun_Exposed_Suprapubic	ENSG00000111788.10	4	0.00245522	0.613886	0.812391	-0.00708256	0.011993	3.40938	0.332707	0.011837	0.619193	-0.00785208	0.315127	3.14999	0.207009	33.7284	910.871	60.4265
Skin_Not_Sun_Exposed_Suprapubic	ENSG00000111906.17	4	0.00390256	0.647406	0.831437	-0.0128211	0.0206262	1.94028	0.584894	0.0159605	0.483078	-0.00460486	0.432386	1.61359	0.446286	41.0957	273.269	74.0555
Skin_Not_Sun_Exposed_Suprapubic	ENSG00000112031.15	5	-0.0033804	0.437978	0.691094	-0.0119226	0.00516183	3.15839	0.531677	0.000419468	0.968574	-0.00278392	0.304367	3.00508	0.390843	33.8608	1170.33	57.137
Skin_Not_Sun_Exposed_Suprapubic	ENSG00000112139.14	5	-0.0107448	0.00724094	0.0530979	-0.0185865	-0.00290305	2.07791	0.721431	-0.0159862	0.139072	0.0039647	0.398404	1.80532	0.613778	36.4406	808.697	38.7524
Skin_Not_Sun_Exposed_Suprapubic	ENSG00000112218.8	3	-0.00236095	0.651205	0.832415	-0.0125965	0.00787461	0.887342	0.641676	-0.00271206	0.853796	0.000236385	0.0203575	0.886691	0.346376	41.8406	553.841	54.0983
Skin_Not_Sun_Exposed_Suprapubic	ENSG00000112249.13	3	0.0625703	0.00012949	0.00250671	0.0305291	0.0946116	3.37622	0.184869	0.0945774	0.133391	-0.00751564	0.423562	2.57328	0.108682	36.2196	151.8	62.4434
Skin_Not_Sun_Exposed_Suprapubic	ENSG00000112494.9	5	0.019931	0.019692	0.105531	0.00318087	0.0366811	2.62114	0.623083	0.00248667	0.915582	0.00627845	0.57541	1.98356	0.575825	35.445	255.805	50.6648
Skin_Not_Sun_Exposed_Suprapubic	ENSG00000112685.13	3	0.00640777	0.620254	0.816023	-0.0189388	0.0317543	0.887048	0.641771	-0.0388337	0.508535	0.0110699	0.570229	0.263606	0.607653	31.7034	82.8419	40.654
Skin_Not_Sun_Exposed_Suprapubic	ENSG00000113318.9	7	0.00144717	0.833308	0.928259	-0.01203	0.0149243	5.35767	0.498823	0.0294999	0.143284	-0.0118673	0.861315	3.16518	0.674538	33.7847	245.962	42.1088
Skin_Not_Sun_Exposed_Suprapubic	ENSG00000113430.9	3	0.000157879	0.990137	0.997031	-0.0248733	0.0251891	5.06007	0.079656	-0.0374307	0.902246	0.00919955	0.0985941	4.98359	0.0255888	36.0342	54.9955	36.8914
Skin_Not_Sun_Exposed_Suprapubic	ENSG00000113946.3	5	0.00541111	0.455557	0.705577	-0.00880201	0.0196242	1.65158	0.799494	-0.0164977	0.503317	0.0092879	0.647604	0.786765	0.85263	31.5494	349.809	44.247
Skin_Not_Sun_Exposed_Suprapubic	ENSG00000113971.19	4	-0.000483509	0.976011	0.99112	-0.031998	0.031031	6.28054	0.0987312	-0.0226117	0.634539	0.00725952	0.38655	5.56987	0.061733	31.9086	216.1	53.3569
Skin_Not_Sun_Exposed_Suprapubic	ENSG00000114771.13	4	-0.0032189	0.717744	0.868914	-0.0206722	0.0142344	0.350669	0.950234	-0.0033688	0.858804	7.43249e-05	0.00715631	0.350588	0.83921	31.3627	217.025	32.7899
Skin_Not_Sun_Exposed_Suprapubic	ENSG00000115539.13	3	-0.0161456	0.286716	0.556381	-0.0458491	0.0135579	0.82783	0.661057	-0.100433	0.284658	0.0217143	0.637099	1.57979e-07	0.999683	38.0409	92.1986	45.2969
Skin_Not_Sun_Exposed_Suprapubic	ENSG00000115561.15	3	-0.0313159	0.0186177	0.101493	-0.0573998	-0.00523199	0.393405	0.821435	0.011302	0.870335	-0.0124132	0.469484	2.28964e-06	0.998793	32.4668	117.903	93.0954
Skin_Not_Sun_Exposed_Suprapubic	ENSG00000115677.16	5	-0.00481001	0.644845	0.830346	-0.0252629	0.0156429	0.512161	0.972306	0.00609792	0.819895	-0.00321261	0.341671	0.316601	0.956877	31.8224	204.041	33.9284
Skin_Not_Sun_Exposed_Suprapubic	ENSG00000116062.14	3	0.00442751	0.746302	0.883975	-0.0223954	0.0312504	0.316089	0.853812	0.0907496	0.81763	-0.0235949	0.173721	0.26792	0.604731	32.7578	87.392	33.0691
Skin_Not_Sun_Exposed_Suprapubic	ENSG00000116157.5	5	-0.0115912	0.0776896	0.263519	-0.0244682	0.00128583	1.62015	0.805166	-0.0126553	0.481115	0.000476184	0.0507504	1.6161	0.655745	36.1648	460.2	42.2127
Skin_Not_Sun_Exposed_Suprapubic	ENSG00000116176.6	4	-0.010651	0.420601	0.676759	-0.0365712	0.0152692	11.2622	0.0103895	-0.0158254	0.684054	0.00258206	0.116229	11.1431	0.00380458	31.6453	117.626	46.9364
Skin_Not_Sun_Exposed_Suprapubic	ENSG00000116198.12	3	-0.00139446	0.885415	0.953197	-0.0203601	0.0175711	0.190789	0.909014	0.00181969	0.985136	-0.00123877	0.0263814	0.189695	0.66317	41.6413	272.744	73.3231
Skin_Not_Sun_Exposed_Suprapubic	ENSG00000116213.15	3	-0.0144126	0.0763332	0.260785	-0.0303508	0.00152549	0.278266	0.870112	-0.0282269	0.494864	0.00690367	0.266681	0.16218	0.687158	31.3998	405.853	31.6311
Skin_Not_Sun_Exposed_Suprapubic	ENSG00000116701.14	3	0.0119468	0.215404	0.474687	-0.00695415	0.0308477	0.621945	0.732734	0.019579	0.277845	-0.00442132	0.383286	0.371432	0.542225	32.5632	261.92	35.5435
Skin_Not_Sun_Exposed_Suprapubic	ENSG00000116783.14	4	0.00810811	0.41221	0.669117	-0.0112716	0.0274878	5.70034	0.127135	-0.0146465	0.628598	0.0121304	0.577189	4.31437	0.11565	35.5664	280.674	91.1169
Skin_Not_Sun_Exposed_Suprapubic	ENSG00000116791.13	7	-0.00412191	0.332586	0.599565	-0.0124599	0.00421605	5.18716	0.520042	0.000652044	0.945943	-0.00320689	0.420095	4.88077	0.430604	35.3423	720.614	41.9041
Skin_Not_Sun_Exposed_Suprapubic	ENSG00000116874.11	5	-0.00666748	0.267997	0.535923	-0.0184651	0.0051301	5.9822	0.200481	-0.000501729	0.979131	-0.00355085	0.269095	5.75529	0.124142	40.2676	579.508	68.3118
Skin_Not_Sun_Exposed_Suprapubic	ENSG00000117226.11	4	0.00565223	0.319989	0.58681	-0.00548742	0.0167919	1.73757	0.628614	-0.0113873	0.476672	0.0109119	0.74538	0.439795	0.802601	31.8473	714.389	67.4551
Skin_Not_Sun_Exposed_Suprapubic	ENSG00000117748.9	3	-0.00261201	0.727176	0.874523	-0.0172858	0.0120618	0.878413	0.644548	-0.0105046	0.371711	0.00771722	0.615878	0.120945	0.728012	32.6777	1432.19	38.0043
Skin_Not_Sun_Exposed_Suprapubic	ENSG00000118004.17	4	-0.00228438	0.637777	0.826327	-0.0117942	0.00722542	3.15106	0.368916	-0.0156156	0.195127	0.0107198	0.770905	1.70459	0.426435	35.1374	274.493	65.0865
Skin_Not_Sun_Exposed_Suprapubic	ENSG00000118017.3	3	-0.0324171	2.4486e-10	4.04985e-08	-0.0424542	-0.0223801	12.534	0.00189796	0.0329758	0.272429	-0.0565871	0.975238	2.07501	0.149729	40.6642	368.707	169.08
Skin_Not_Sun_Exposed_Suprapubic	ENSG00000118200.14	3	0.0842955	5.47333e-08	4.47795e-06	0.0538981	0.114693	4.30263	0.116331	0.215022	0.00128532	-0.0277332	0.9558	0.253728	0.614462	36.1454	107.293	55.8786
Skin_Not_Sun_Exposed_Suprapubic	ENSG00000118507.15	3	-0.0302003	0.000359427	0.005599	-0.0467888	-0.0136117	8.01088	0.0182163	-0.0645153	0.482549	0.0177623	0.299815	6.97642	0.00825905	65.4783	116.939	65.9963
Skin_Not_Sun_Exposed_Suprapubic	ENSG00000118514.13	4	0.0128968	0.284849	0.554539	-0.0107381	0.0365317	16.6901	0.000818403	-0.0123109	0.781617	0.0147733	0.449029	14.1707	0.000837287	46.3016	491.641	54.3685
Skin_Not_Sun_Exposed_Suprapubic	ENSG00000118520.14	6	-0.0240869	0.000929692	0.0111628	-0.0383454	-0.00982847	4.88934	0.429535	-0.0307897	0.0415481	0.00307238	0.395351	4.58228	0.332903	32.9188	747.081	34.9741
Skin_Not_Sun_Exposed_Suprapubic	ENSG00000118849.9	3	-0.0113492	0.0876023	0.283781	-0.0243713	0.00167284	2.8885	0.235923	-0.024622	0.486849	0.00726613	0.305323	2.50288	0.113638	37.8628	213.766	80.1131
Skin_Not_Sun_Exposed_Suprapubic	ENSG00000119227.7	4	-0.00246186	0.651055	0.832415	-0.01313	0.00820626	3.81141	0.282562	-0.0252429	0.362495	0.013719	0.599071	2.81749	0.24445	40.8645	321.497	192.149
Skin_Not_Sun_Exposed_Suprapubic	ENSG00000119411.10	3	0.000429425	0.983033	0.994344	-0.0391468	0.0400056	2.00994	0.366055	-0.00732347	0.884794	0.00201855	0.146528	1.94364	0.163273	34.2752	97.8571	38.5357
Skin_Not_Sun_Exposed_Suprapubic	ENSG00000119431.9	3	-0.00964072	0.531193	0.759278	-0.0398162	0.0205348	3.89194	0.142848	0.0294706	0.250549	-0.0166623	0.943427	0.256843	0.612297	31.4588	73.3755	50.3274
Skin_Not_Sun_Exposed_Suprapubic	ENSG00000119599.16	5	0.0245237	0.0153647	0.0890691	0.00469194	0.0443554	2.86086	0.581373	-0.0193687	0.511494	0.0125038	0.886766	0.352365	0.949897	35.7608	105.516	47.8331
Skin_Not_Sun_Exposed_Suprapubic	ENSG00000119632.3	4	0.00666575	0.405443	0.663358	-0.00903809	0.0223696	3.23977	0.356113	0.0280205	0.0830097	-0.00975898	0.867192	0.980407	0.612502	31.0473	571.206	41.1301
Skin_Not_Sun_Exposed_Suprapubic	ENSG00000119943.12	3	-0.00509155	0.545749	0.769099	-0.0216096	0.0114265	0.239961	0.886938	-0.0121301	0.603368	0.00336128	0.253514	0.135454	0.712843	38.6745	434.785	40.8198
Skin_Not_Sun_Exposed_Suprapubic	ENSG00000120256.9	3	0.00456955	0.617978	0.814557	-0.0133888	0.0225279	2.51428	0.284466	0.0474867	0.114829	-0.0179685	0.865358	0.276128	0.59925	31.2273	356.388	43.8298
Skin_Not_Sun_Exposed_Suprapubic	ENSG00000120322.3	4	-0.00496558	0.522058	0.752844	-0.0201682	0.010237	7.65309	0.0537526	-0.0230736	0.280106	0.0143965	0.639163	5.39905	0.0672376	30.8373	374.1	46.2027
Skin_Not_Sun_Exposed_Suprapubic	ENSG00000120451.10	3	-0.011966	0.045477	0.186888	-0.0236913	-0.0002408	1.94417	0.378294	-0.0246936	0.0440954	0.00781266	0.765397	0.531436	0.466004	34.0094	890.078	47.5945
Skin_Not_Sun_Exposed_Suprapubic	ENSG00000120539.14	4	-0.0111482	0.0630864	0.230515	-0.0229045	0.000608111	1.53521	0.674169	0.0187056	0.495926	-0.0190041	0.734547	0.295112	0.862814	39.3039	751.97	59.8438
Skin_Not_Sun_Exposed_Suprapubic	ENSG00000120675.5	3	0.0127652	0.0110422	0.0715206	0.00292033	0.02261	0.0639666	0.968523	0.0122603	0.194836	0.000380973	0.0502377	0.059997	0.806501	36.8725	1531.64	51.5703
Skin_Not_Sun_Exposed_Suprapubic	ENSG00000120915.13	3	-0.000432331	0.9618	0.986126	-0.0181242	0.0172595	14.4035	0.000745266	0.0748763	0.301058	-0.0330395	0.727516	6.53459	0.0105796	35.3437	482.22	39.1366
Skin_Not_Sun_Exposed_Suprapubic	ENSG00000121716.20	5	-0.000250493	0.978195	0.992205	-0.0182134	0.0177124	9.66371	0.0464899	-0.0160389	0.383864	0.0118177	0.677392	7.28724	0.0632847	53.387	1556.75	59.3555
Skin_Not_Sun_Exposed_Suprapubic	ENSG00000122375.11	4	-0.000946029	0.861683	0.94191	-0.011588	0.00969597	1.48891	0.684833	-0.00810792	0.592869	0.00559816	0.387028	1.23304	0.539821	31.8583	234.559	74.1104
Skin_Not_Sun_Exposed_Suprapubic	ENSG00000122417.15	4	0.00648622	0.773677	0.898466	-0.0377215	0.050694	8.97606	0.0296109	-0.0393359	0.570839	0.0106956	0.520183	7.18292	0.0275581	35.2126	218.518	38.7185
Skin_Not_Sun_Exposed_Suprapubic	ENSG00000122481.16	3	-0.00283274	0.808591	0.915699	-0.0257521	0.0200866	2.95156	0.228601	0.0422782	0.758986	-0.0201685	0.259017	2.66082	0.102848	47.1499	92.2444	80.5137
Skin_Not_Sun_Exposed_Suprapubic	ENSG00000122674.11	4	-0.00845515	0.240971	0.505792	-0.0225881	0.0056778	4.45493	0.216346	-0.00488131	0.882843	-0.00234587	0.0891126	4.4272	0.109306	50.0533	96.3423	73.0131
Skin_Not_Sun_Exposed_Suprapubic	ENSG00000122678.16	3	-0.00301362	0.743538	0.883077	-0.0210671	0.0150399	11.4326	0.00329183	0.0431914	0.35813	-0.0288815	0.727968	5.1814	0.0228299	38.85	365.579	52.0931
Skin_Not_Sun_Exposed_Suprapubic	ENSG00000123106.10	3	0.020762	0.125683	0.349992	-0.00581114	0.0473351	1.4657	0.480537	0.0448989	0.256668	-0.00705206	0.484529	1.03005	0.310147	32.5413	75.9454	45.1802
Skin_Not_Sun_Exposed_Suprapubic	ENSG00000123179.13	7	-0.0109666	0.214709	0.473873	-0.0282906	0.00635733	6.99189	0.321597	-0.0157053	0.419266	0.00169169	0.220757	6.88372	0.229433	36.4937	382.633	60.3832
Skin_Not_Sun_Exposed_Suprapubic	ENSG00000123201.14	4	-0.0041466	0.438774	0.691362	-0.0146433	0.00635005	5.81213	0.121117	0.005862	0.73553	-0.00856971	0.461331	4.88822	0.0868032	36.8828	472.714	79.007
Skin_Not_Sun_Exposed_Suprapubic	ENSG00000123453.17	3	-0.0013591	0.872885	0.947183	-0.0180083	0.0152901	3.31314	0.190792	-0.0306609	0.0970785	0.0127943	0.925813	0.125278	0.723379	31.4723	229.008	42.6206
Skin_Not_Sun_Exposed_Suprapubic	ENSG00000123965.13	3	0.000939567	0.878455	0.949872	-0.0111022	0.0129813	0.299448	0.860946	0.0080029	0.636263	-0.00702557	0.345829	0.0987665	0.753315	45.6288	377.422	129.646
Skin_Not_Sun_Exposed_Suprapubic	ENSG00000124143.10	3	0.00553372	0.393519	0.653714	-0.00717749	0.0182449	0.0445818	0.977956	0.00270338	0.858925	0.00172964	0.162998	0.0022569	0.962109	39.1375	657.772	57.8243
Skin_Not_Sun_Exposed_Suprapubic	ENSG00000124299.13	3	-0.00281191	0.85422	0.938457	-0.0328072	0.0271834	5.89897	0.0523667	0.0897844	0.680431	-0.0212708	0.332865	4.97815	0.0256694	34.7837	62.6329	47.8581
Skin_Not_Sun_Exposed_Suprapubic	ENSG00000124406.16	3	-0.0286266	0.00327076	0.0295886	-0.0477036	-0.00954951	0.925344	0.629599	-0.0236158	0.336567	-0.00192026	0.17573	0.876035	0.34929	39.2545	105.787	99.6955
Skin_Not_Sun_Exposed_Suprapubic	ENSG00000124587.13	4	-0.0231758	0.145801	0.381324	-0.0544051	0.00805347	28.6092	2.70538e-06	0.0129252	0.738011	-0.0235912	0.694086	18.771	8.39308e-05	35.2642	1111.87	39.4886
Skin_Not_Sun_Exposed_Suprapubic	ENSG00000124588.19	3	-0.00238795	0.650916	0.832415	-0.0127314	0.00795547	0.531417	0.766663	-0.00597962	0.782888	0.00243354	0.135491	0.5023	0.478491	45.1215	411.934	127.984
Skin_Not_Sun_Exposed_Suprapubic	ENSG00000124613.8	6	-0.0208292	0.0110018	0.071383	-0.0368851	-0.00477325	8.69537	0.121849	0.00883347	0.696208	-0.015262	0.835519	5.86284	0.209629	31.1488	389.548	48.3336
Skin_Not_Sun_Exposed_Suprapubic	ENSG00000124721.17	5	-0.00213446	0.60873	0.80931	-0.0103071	0.00603818	0.497199	0.973773	-0.00577878	0.519291	0.0029513	0.353808	0.286465	0.962554	39.8363	594.9	51.2524
Skin_Not_Sun_Exposed_Suprapubic	ENSG00000124767.6	5	0.00772748	0.319103	0.586023	-0.00747429	0.0229292	0.66396	0.955698	0.0119176	0.744324	-0.00167847	0.0934084	0.650192	0.884852	38.8109	232.3	55.6538
Skin_Not_Sun_Exposed_Suprapubic	ENSG00000125124.11	8	0.0164363	0.0220158	0.113855	0.00236939	0.0305032	4.86327	0.676645	0.0164289	0.566317	2.41674e-06	0.000212253	4.86327	0.561466	37.5147	232.955	63.5778
Skin_Not_Sun_Exposed_Suprapubic	ENSG00000125450.10	3	0.011106	0.216492	0.476157	-0.00650641	0.0287184	0.629525	0.729962	0.0021281	0.92464	0.0041024	0.336641	0.440056	0.507096	30.9751	337.413	36.8387
Skin_Not_Sun_Exposed_Suprapubic	ENSG00000125618.16	4	-0.00145515	0.807508	0.91521	-0.013161	0.0102507	5.55069	0.135638	0.0188838	0.334902	-0.0156159	0.723121	3.48843	0.174782	34.8163	438.666	62.1142
Skin_Not_Sun_Exposed_Suprapubic	ENSG00000125630.15	5	-0.0108074	0.222834	0.483664	-0.0281837	0.00656888	6.48067	0.166012	0.0115456	0.412783	-0.0129212	0.932745	3.06232	0.382116	31.0229	613.781	57.024
Skin_Not_Sun_Exposed_Suprapubic	ENSG00000125637.15	4	-0.0163341	0.172373	0.420375	-0.0397944	0.00712614	5.24946	0.154416	-0.0656854	0.0289493	0.0155519	0.915559	2.10937	0.348302	35.93	330.442	72.7361
Skin_Not_Sun_Exposed_Suprapubic	ENSG00000125734.15	3	0.00868745	0.438388	0.691259	-0.0132853	0.0306602	0.186311	0.911052	-0.00588994	0.915978	0.00525031	0.210178	0.115266	0.734227	31.3473	260.881	64.0878
Skin_Not_Sun_Exposed_Suprapubic	ENSG00000125804.13	4	-0.0127037	0.0221627	0.114475	-0.0235881	-0.0018193	0.977179	0.806774	0.00358509	0.90391	-0.01406	0.423399	0.665416	0.716979	31.0838	419.128	68.7177
Skin_Not_Sun_Exposed_Suprapubic	ENSG00000125871.13	3	0.0126229	0.534731	0.761277	-0.0272296	0.0524753	0.135469	0.934509	-0.0456308	0.779616	0.0108027	0.28118	0.00584256	0.939072	34.4706	57.1551	47.7558
Skin_Not_Sun_Exposed_Suprapubic	ENSG00000125877.12	4	-0.00770019	0.454737	0.704974	-0.0278892	0.0124888	3.82619	0.280855	0.0164675	0.35233	-0.00970129	0.888741	1.28995	0.524676	36.3837	416.209	44.1228
Skin_Not_Sun_Exposed_Suprapubic	ENSG00000125885.13	4	-0.000332474	0.967503	0.98766	-0.0163276	0.0156626	1.72461	0.631476	0.0199418	0.653781	-0.012558	0.357262	1.50943	0.470144	33.1688	191.082	78.5223
Skin_Not_Sun_Exposed_Suprapubic	ENSG00000125945.14	3	-0.0118609	0.0223122	0.115035	-0.0220345	-0.00168723	0.389688	0.822963	-0.00595339	0.591235	-0.00607144	0.453566	0.0259447	0.872035	67.8077	564.084	99.4614
Skin_Not_Sun_Exposed_Suprapubic	ENSG00000126464.13	4	0.028753	0.044411	0.18389	0.000718426	0.0567875	4.13786	0.246957	0.0421203	0.210869	-0.00427542	0.352357	3.74656	0.153619	32.1985	312.578	60.0397
Skin_Not_Sun_Exposed_Suprapubic	ENSG00000126602.10	8	0.0115238	0.0161769	0.0922271	0.00213205	0.0209156	7.29408	0.398916	-0.00313413	0.771361	0.00832037	0.868846	5.01528	0.541854	32.2829	913.273	41.8442
Skin_Not_Sun_Exposed_Suprapubic	ENSG00000126790.11	4	0.005298	0.349969	0.615072	-0.00581192	0.0164079	1.03598	0.792548	0.0110565	0.357866	-0.00387255	0.412852	0.741156	0.690335	33.6567	309.087	114.452
Skin_Not_Sun_Exposed_Suprapubic	ENSG00000127084.17	4	-0.00240525	0.759846	0.891945	-0.0178272	0.0130167	0.684393	0.876869	-0.00235419	0.924786	-2.26992e-05	0.00172178	0.684388	0.71021	32.3699	120.965	58.4232
Skin_Not_Sun_Exposed_Suprapubic	ENSG00000127249.14	3	-0.00196537	0.83717	0.929881	-0.0207089	0.0167781	0.522045	0.770264	0.00589054	0.780358	-0.00351683	0.32338	0.34809	0.555196	55.1506	104.074	82.9553
Skin_Not_Sun_Exposed_Suprapubic	ENSG00000127946.16	3	-0.0253642	0.0089081	0.0612931	-0.0443707	-0.00635759	0.551281	0.759086	-0.0232931	0.217369	-0.00111106	0.101712	0.534942	0.464537	37.8009	137.005	58.2484
Skin_Not_Sun_Exposed_Suprapubic	ENSG00000127952.16	4	0.0148375	0.107016	0.318576	-0.00320559	0.0328807	1.99467	0.573513	0.0312451	0.283873	-0.00843852	0.446882	1.64291	0.43979	39.0717	290.155	85.8802
Skin_Not_Sun_Exposed_Suprapubic	ENSG00000128039.10	6	-0.0146255	0.0190504	0.103178	-0.0268519	-0.00239904	3.40257	0.638178	-0.0118267	0.38124	-0.00141705	0.18472	3.34799	0.501364	40.7566	365.125	56.4073
Skin_Not_Sun_Exposed_Suprapubic	ENSG00000128408.8	3	0.00980593	0.224479	0.48615	-0.00601625	0.0256281	0.7971	0.671293	-0.000600418	0.981705	0.00460009	0.323902	0.622548	0.430102	31.2039	259.686	34.6241
Skin_Not_Sun_Exposed_Suprapubic	ENSG00000128699.13	4	0.00255335	0.763951	0.893679	-0.0141117	0.0192184	4.41997	0.219541	-0.0394117	0.0740973	0.0240818	0.955085	0.398132	0.819496	31.677	735.581	60.8902
Skin_Not_Sun_Exposed_Suprapubic	ENSG00000128891.15	5	-0.00481769	0.320872	0.587661	-0.0143299	0.00469456	0.892407	0.925648	-0.00648949	0.620944	0.00100148	0.109062	0.873606	0.831792	31.8577	539.617	39.9909
Skin_Not_Sun_Exposed_Suprapubic	ENSG00000128944.13	3	-0.0177099	0.037956	0.166184	-0.0344354	-0.000984473	1.00378	0.605384	-0.00941821	0.534405	-0.0038656	0.491904	0.565796	0.451934	34.8651	348.015	40.6979
Skin_Not_Sun_Exposed_Suprapubic	ENSG00000129187.14	3	-0.000386053	0.972148	0.989727	-0.0220575	0.0212854	0.998552	0.60697	-0.0498157	0.4995	0.0158462	0.502038	0.539276	0.462733	32.3808	124.397	79.6586
Skin_Not_Sun_Exposed_Suprapubic	ENSG00000129204.16	4	0.00358318	0.548543	0.770566	-0.00812276	0.0152891	2.59172	0.458943	6.84255e-05	0.995182	0.00257853	0.296458	2.41673	0.298685	41.8297	209.533	55.3233
Skin_Not_Sun_Exposed_Suprapubic	ENSG00000129595.12	3	0.0187012	0.0297335	0.140764	0.00183825	0.0355642	5.4164	0.0666566	-0.00730936	0.782688	0.0142771	0.742907	2.3711	0.1236	31.572	314.471	34.9402
Skin_Not_Sun_Exposed_Suprapubic	ENSG00000129946.10	3	-0.00120698	0.917922	0.968423	-0.0241628	0.0217488	2.32434	0.312807	0.0877218	0.428756	-0.0267142	0.581242	1.40546	0.235812	37.3472	75.2667	42.2089
Skin_Not_Sun_Exposed_Suprapubic	ENSG00000130177.14	9	0.0102032	0.0587191	0.220561	-0.000376073	0.0207825	4.12826	0.845369	0.00674168	0.613231	0.00172536	0.223446	4.04771	0.774266	33.8729	913.174	36.8012
Skin_Not_Sun_Exposed_Suprapubic	ENSG00000130348.11	7	0.0051226	0.351923	0.616657	-0.00566317	0.0159084	4.60375	0.595542	0.00410857	0.749275	0.000467682	0.069551	4.59613	0.467126	32.3693	683.076	39.8817
Skin_Not_Sun_Exposed_Suprapubic	ENSG00000130414.11	3	0.0112259	0.168885	0.416115	-0.00476657	0.0272184	3.06885	0.21558	-0.0183931	0.557179	0.0117883	0.682103	1.53628	0.215172	42.7928	234.621	74.3344
Skin_Not_Sun_Exposed_Suprapubic	ENSG00000130638.16	3	0.000655964	0.958143	0.984802	-0.0238406	0.0251525	0.313371	0.854973	0.013723	0.63589	-0.00473275	0.382686	0.0637101	0.800725	31.6429	195.489	37.3236
Skin_Not_Sun_Exposed_Suprapubic	ENSG00000130700.6	3	0.000165607	0.972785	0.99003	-0.00934855	0.00967977	3.82058	0.148037	-0.0183731	0.101923	0.0168204	0.932755	0.471551	0.492275	38.1044	600.327	55.9013
Skin_Not_Sun_Exposed_Suprapubic	ENSG00000130943.6	3	-0.0263552	0.000359663	0.005599	-0.0408324	-0.011878	0.54748	0.76053	-0.0165578	0.843326	-0.00923603	0.0934596	0.533696	0.465057	38.4171	347.12	49.7079
Skin_Not_Sun_Exposed_Suprapubic	ENSG00000131015.4	3	-0.00277841	0.726506	0.874113	-0.0183471	0.0127903	1.72251	0.422631	0.0205106	0.29684	-0.0140291	0.804663	0.0456156	0.830876	39.0425	68.9796	63.77
Skin_Not_Sun_Exposed_Suprapubic	ENSG00000131165.14	3	-0.0128671	0.403165	0.661137	-0.0430341	0.0172999	2.83878	0.241861	0.0198686	0.867254	-0.00859529	0.221806	2.63011	0.104854	33.3276	110.913	40.8824
Skin_Not_Sun_Exposed_Suprapubic	ENSG00000132164.9	3	0.0218487	0.0455755	0.187118	0.00042991	0.0432675	0.190698	0.909056	0.0348927	0.59911	-0.00389604	0.157921	0.151003	0.697579	37.6543	103.179	50.7489
Skin_Not_Sun_Exposed_Suprapubic	ENSG00000132199.18	3	0.033884	0.018396	0.100827	0.00571432	0.0620536	0.921917	0.630679	-0.0180959	0.746709	0.0117596	0.662882	0.000554901	0.981207	31.1847	136.141	39.7189
Skin_Not_Sun_Exposed_Suprapubic	ENSG00000132305.20	4	-0.0128161	0.30238	0.571491	-0.0371718	0.0115396	6.61105	0.0853842	-0.0583715	0.357839	0.0195532	0.537309	5.20683	0.0740202	31.4124	463.715	45.1823
Skin_Not_Sun_Exposed_Suprapubic	ENSG00000132436.11	6	-0.00882426	0.10435	0.314016	-0.0194732	0.00182471	3.35285	0.64576	0.00136545	0.910819	-0.00528573	0.649543	2.48105	0.648032	32.0021	784.57	41.6757
Skin_Not_Sun_Exposed_Suprapubic	ENSG00000132517.14	3	-0.00924772	0.306178	0.57509	-0.0269606	0.00846522	2.71275	0.257593	0.180129	0.137289	-0.0762838	0.882794	0.258485	0.611163	41.9541	84.652	65.6999
Skin_Not_Sun_Exposed_Suprapubic	ENSG00000132600.16	4	-0.0164517	0.180627	0.432057	-0.040536	0.00763259	4.91694	0.177981	-0.0347219	0.505125	0.00691063	0.285077	4.60947	0.0997852	31.8127	135.407	38.8181
Skin_Not_Sun_Exposed_Suprapubic	ENSG00000132740.8	6	-0.000613689	0.921251	0.969683	-0.0127808	0.0115534	6.55776	0.255661	0.0174536	0.214818	-0.0100868	0.839542	4.39388	0.355317	30.9005	721.081	40.5063
Skin_Not_Sun_Exposed_Suprapubic	ENSG00000133433.10	6	0.0235677	3.47066e-10	5.44069e-08	0.0162078	0.0309276	4.96442	0.420237	0.0142475	0.168565	0.00804088	0.666457	4.02377	0.402798	32.4372	721.938	58.2488
Skin_Not_Sun_Exposed_Suprapubic	ENSG00000133519.12	4	0.00214715	0.732699	0.877681	-0.0101746	0.0144689	0.435589	0.932796	-0.0069434	0.726916	0.00475299	0.370162	0.203308	0.903342	34.5918	213.828	45.7315
Skin_Not_Sun_Exposed_Suprapubic	ENSG00000133805.15	4	-0.00304952	0.872345	0.947049	-0.0402473	0.0341483	1.4512	0.693579	0.0461789	0.861507	-0.00867485	0.147913	1.41643	0.492522	33.9944	44.1871	38.4638
Skin_Not_Sun_Exposed_Suprapubic	ENSG00000134121.9	4	-0.00220192	0.847745	0.935416	-0.0246799	0.020276	2.43772	0.486652	0.0197067	0.613442	-0.0072618	0.44391	2.07773	0.353856	31.3485	38.5672	36.5144
Skin_Not_Sun_Exposed_Suprapubic	ENSG00000134184.12	3	-0.001294	0.881771	0.951302	-0.018347	0.015759	0.0993906	0.951519	0.00846392	0.904062	-0.004273	0.11137	0.0797798	0.777596	37.949	41.919	39.1873
Skin_Not_Sun_Exposed_Suprapubic	ENSG00000134202.10	3	-0.00855766	0.108557	0.32125	-0.0190098	0.00189449	1.33144	0.513905	-0.0311581	0.371421	0.016223	0.488207	0.901037	0.342504	50.2858	496.716	80.4922
Skin_Not_Sun_Exposed_Suprapubic	ENSG00000134265.12	3	0.00106193	0.904235	0.962408	-0.0162374	0.0183613	2.21415	0.330525	0.0390674	0.214757	-0.0162494	0.791342	0.633436	0.426098	37.9689	424.511	39.9666
Skin_Not_Sun_Exposed_Suprapubic	ENSG00000134291.11	3	0.0190395	0.20081	0.457755	-0.0101313	0.0482103	3.25949	0.195979	-0.0788555	0.217112	0.0224563	0.884882	0.776982	0.378066	37.8836	48.2306	47.229
Skin_Not_Sun_Exposed_Suprapubic	ENSG00000134463.14	3	0.00320857	0.64975	0.832129	-0.0106398	0.017057	1.02274	0.599673	-0.0143753	0.620686	0.00874902	0.467424	0.633268	0.426159	50.6958	132.462	63.9954
Skin_Not_Sun_Exposed_Suprapubic	ENSG00000134779.14	3	-0.00121225	0.86434	0.943548	-0.0151188	0.0126943	3.14523	0.207501	0.0109537	0.720886	-0.00585447	0.331694	2.65737	0.103071	48.2133	539.888	74.8403
Skin_Not_Sun_Exposed_Suprapubic	ENSG00000134809.8	4	0.0116841	0.169124	0.416343	-0.00497047	0.0283387	4.40472	0.220948	-0.037631	0.152078	0.0237556	0.948534	0.611662	0.736511	38.0179	346.353	90.2836
Skin_Not_Sun_Exposed_Suprapubic	ENSG00000134905.16	3	-0.0426164	0.00046739	0.00689383	-0.0664894	-0.0187433	9.94582	0.00692298	-0.0299571	0.85766	-0.00423631	0.0620647	9.88588	0.00166552	48.9122	109.117	56.8767
Skin_Not_Sun_Exposed_Suprapubic	ENSG00000135390.17	3	0.024801	0.193064	0.447739	-0.0125455	0.0621475	3.8624	0.144974	0.0130512	0.913104	0.00236371	0.0823421	3.82155	0.0505973	31.9955	165.017	37.0134
Skin_Not_Sun_Exposed_Suprapubic	ENSG00000135541.20	6	0.00678443	0.159658	0.403557	-0.00267157	0.0162404	3.63729	0.602723	0.000649802	0.957654	0.00385957	0.414559	3.33977	0.502655	33.2122	402.251	60.7643
Skin_Not_Sun_Exposed_Suprapubic	ENSG00000135773.12	5	-0.0106574	0.0522517	0.204849	-0.0214186	0.000103827	4.89962	0.297754	-0.0246976	0.307077	0.00752007	0.451043	4.37571	0.223648	30.8398	210.498	43.499
Skin_Not_Sun_Exposed_Suprapubic	ENSG00000135951.14	3	-0.00814842	0.354146	0.618583	-0.0253845	0.00908771	2.3086	0.315278	0.0267518	0.301319	-0.0150609	0.848353	0.252997	0.614973	35.4439	297.106	41.1721
Skin_Not_Sun_Exposed_Suprapubic	ENSG00000136247.14	3	0.0114921	0.22029	0.48046	-0.00688358	0.0298679	2.09217	0.351311	0.117329	0.153873	-0.0408716	0.804592	0.4158	0.51904	31.0872	189.271	84.2864
Skin_Not_Sun_Exposed_Suprapubic	ENSG00000136371.10	6	0.00928102	0.333453	0.600733	-0.00952668	0.0280887	10.9704	0.05197	0.000847884	0.982359	0.00330195	0.181087	10.8285	0.0285605	38.9412	160.881	50.41
Skin_Not_Sun_Exposed_Suprapubic	ENSG00000136425.12	3	-0.0392156	0.000164728	0.00300793	-0.0596153	-0.0188158	0.854622	0.652261	-0.0785466	0.080845	0.0131686	0.631113	0.0472132	0.827985	33.9035	159.906	59.9182
Skin_Not_Sun_Exposed_Suprapubic	ENSG00000136696.10	4	0.0372084	3.10854e-06	0.000131232	0.0215706	0.0528462	3.5979	0.308285	0.00823947	0.670701	0.0132247	0.89331	0.995319	0.607952	31.9676	355.347	59.7933
Skin_Not_Sun_Exposed_Suprapubic	ENSG00000136856.17	4	0.0101787	0.192632	0.447207	-0.00513399	0.0254913	0.155241	0.984469	-0.00143211	0.962856	0.00419951	0.303734	0.00285509	0.998573	32.5364	265.838	53.2121
Skin_Not_Sun_Exposed_Suprapubic	ENSG00000137074.18	3	0.00427787	0.640205	0.827938	-0.0136602	0.022216	1.6648	0.435003	0.0505602	0.194221	-0.0182765	0.778516	0.170077	0.680043	34.9334	314.124	50.1271
Skin_Not_Sun_Exposed_Suprapubic	ENSG00000137106.17	3	-0.00108258	0.926755	0.971762	-0.0241636	0.0219984	0.581186	0.74782	-0.0328609	0.517183	0.00969047	0.480388	0.166524	0.68322	31.3476	195.026	34.7869
Skin_Not_Sun_Exposed_Suprapubic	ENSG00000137261.13	3	-0.0133051	0.034465	0.155704	-0.0256374	-0.000972913	3.78798	0.15047	-0.013349	0.805494	2.47004e-05	0.000661987	3.78798	0.0516219	35.9321	153.226	146.89
Skin_Not_Sun_Exposed_Suprapubic	ENSG00000137275.13	3	0.0654585	0.00195769	0.0199118	0.0240268	0.10689	1.07843	0.583205	0.0951616	0.12843	-0.00521967	0.385855	0.824251	0.36394	30.8554	63.8305	54.3052
Skin_Not_Sun_Exposed_Suprapubic	ENSG00000137411.16	8	0.0260896	5.47574e-06	0.00020156	0.0148406	0.0373387	8.04428	0.328706	0.00636161	0.634656	0.00967638	0.892112	5.45939	0.486378	31.0062	596.38	38.8567
Skin_Not_Sun_Exposed_Suprapubic	ENSG00000137563.11	3	-0.0130743	0.307827	0.576653	-0.0382022	0.0120535	0.862962	0.649547	-0.0030926	0.919318	-0.00314704	0.281328	0.733193	0.39185	33.6221	124.896	62.4255
Skin_Not_Sun_Exposed_Suprapubic	ENSG00000137672.12	3	0.0330977	0.000558843	0.00792383	0.0142993	0.0518961	1.85293	0.395951	0.0155215	0.649347	0.0082013	0.415314	1.42673	0.232298	31.6922	71.0078	36.3858
Skin_Not_Sun_Exposed_Suprapubic	ENSG00000137806.8	3	-0.027133	0.0180135	0.0991926	-0.0496159	-0.00465011	6.05819	0.0483595	0.00987229	0.764842	-0.0184447	0.810308	2.22727	0.135593	31.3878	120.55	61.205
Skin_Not_Sun_Exposed_Suprapubic	ENSG00000137968.16	4	-0.0026912	0.507619	0.743114	-0.0106524	0.00526996	0.279594	0.963819	0.00332201	0.795534	-0.00532055	0.379073	0.0350277	0.982639	31.1156	897.685	56.5365
Skin_Not_Sun_Exposed_Suprapubic	ENSG00000138363.14	4	0.0174117	0.384452	0.645598	-0.0218264	0.0566497	23.8312	2.70906e-05	-0.0346793	0.252755	0.0274743	0.94901	8.20548	0.0165273	42.307	440.33	63.5491
Skin_Not_Sun_Exposed_Suprapubic	ENSG00000138658.15	3	0.0188078	0.101256	0.308712	-0.00368596	0.0413016	3.66588	0.159943	0.100536	0.190674	-0.0293045	0.721796	1.68481	0.194286	44.2096	122.235	47.7247
Skin_Not_Sun_Exposed_Suprapubic	ENSG00000138744.14	7	-0.000891978	0.8424	0.932353	-0.00968491	0.00790095	2.9122	0.819784	0.00624041	0.597428	-0.00440678	0.48588	2.48652	0.778524	35.1581	500.918	42.8076
Skin_Not_Sun_Exposed_Suprapubic	ENSG00000138767.12	3	0.00659123	0.678971	0.848458	-0.0246231	0.0378055	1.04016	0.594473	-0.0140535	0.694782	0.00562343	0.480112	0.626046	0.428809	33.42	121.416	77.064
Skin_Not_Sun_Exposed_Suprapubic	ENSG00000139055.6	6	0.00392312	0.38358	0.644788	-0.00490163	0.0127479	4.81262	0.439174	-0.00110597	0.932994	0.00321872	0.31903	4.61749	0.328843	32.2792	681.926	39.7872
Skin_Not_Sun_Exposed_Suprapubic	ENSG00000139151.14	3	-0.00973518	0.348889	0.614138	-0.0301042	0.0106338	0.072339	0.964477	-0.00868762	0.80488	-0.00043052	0.0248743	0.0713668	0.789357	41.6123	48.823	45.9946
Skin_Not_Sun_Exposed_Suprapubic	ENSG00000139190.16	3	0.00226568	0.80487	0.913908	-0.0157091	0.0202404	0.936958	0.625954	0.0294938	0.754635	-0.0125835	0.228105	0.852917	0.355728	31.2735	257.642	101.491
Skin_Not_Sun_Exposed_Suprapubic	ENSG00000139899.10	3	-0.00080143	0.887486	0.954323	-0.0119034	0.0103006	4.20322	0.122259	0.00880121	0.687858	-0.00630636	0.381508	3.36799	0.0664749	33.7102	628.097	55.9033
Skin_Not_Sun_Exposed_Suprapubic	ENSG00000140043.11	4	0.000882724	0.882268	0.951497	-0.0107998	0.0125652	2.57491	0.461905	0.0195487	0.164249	-0.011043	0.857498	0.424182	0.808891	31.1894	322.315	48.8289
Skin_Not_Sun_Exposed_Suprapubic	ENSG00000140104.13	3	-0.00525058	0.555342	0.774718	-0.0226995	0.0121984	5.35556	0.0687155	0.046247	0.113064	-0.0243634	0.938667	1.18987	0.275356	33.845	307.5	67.9778
Skin_Not_Sun_Exposed_Suprapubic	ENSG00000140263.13	3	0.00933509	0.168548	0.415477	-0.00395322	0.0226234	1.52843	0.465699	0.0141827	0.757082	-0.00404864	0.0856182	1.51096	0.218992	56.0915	431.517	126.386
Skin_Not_Sun_Exposed_Suprapubic	ENSG00000140323.5	3	-0.0106509	0.0192344	0.103923	-0.0195684	-0.00173345	7.74875	0.0207673	0.0162441	0.469797	-0.0252719	0.798156	2.94743	0.0860141	36.6579	406.814	118.247
Skin_Not_Sun_Exposed_Suprapubic	ENSG00000140400.16	3	0.00291627	0.699782	0.860425	-0.0119063	0.0177388	8.95033	0.0113883	0.0188568	0.925136	-0.0106766	0.063715	8.8935	0.00286188	31.9341	983.856	32.8404
Skin_Not_Sun_Exposed_Suprapubic	ENSG00000140575.12	4	0.01694	0.28902	0.558821	-0.0143744	0.0482545	6.15814	0.104165	-0.0552857	0.192849	0.0213619	0.924262	2.38962	0.302761	36.2598	270.426	63.6693
Skin_Not_Sun_Exposed_Suprapubic	ENSG00000140832.9	3	-0.0217509	0.0702427	0.247233	-0.0452995	0.00179767	2.22833	0.32819	-0.0511102	0.11999	0.010677	0.66826	1.14738	0.284097	34.7859	196.622	41.9677
Skin_Not_Sun_Exposed_Suprapubic	ENSG00000140950.15	3	-0.00670554	0.489412	0.730144	-0.0257185	0.0123074	2.16096	0.339433	-0.240018	0.568277	0.0811148	0.421032	1.65223	0.198656	44.6552	73.8899	44.7187
Skin_Not_Sun_Exposed_Suprapubic	ENSG00000141028.6	3	0.0142603	0.00705147	0.0521461	0.00388708	0.0246336	5.63997	0.059607	-0.0201205	0.195704	0.0261675	0.981292	0.111355	0.738606	55.0755	382.778	76.3835
Skin_Not_Sun_Exposed_Suprapubic	ENSG00000141252.19	5	-0.0200989	0.0162063	0.0922776	-0.0364838	-0.00371402	2.18187	0.70235	-0.0439183	0.104147	0.00893161	0.645983	1.32286	0.723711	34.7694	310.005	47.3335
Skin_Not_Sun_Exposed_Suprapubic	ENSG00000141258.12	5	-0.0213418	0.28917	0.558917	-0.0608054	0.0181217	36.1421	2.70526e-07	-0.0206168	0.739614	-0.00030669	0.0100591	36.1402	6.9942e-08	38.4927	668.333	47.0334
Skin_Not_Sun_Exposed_Suprapubic	ENSG00000141391.13	3	0.0166069	0.0725442	0.252245	-0.00151926	0.034733	2.68814	0.260782	-0.0216719	0.396058	0.0168167	0.892206	0.10187	0.749597	37.4388	149.598	43.5033
Skin_Not_Sun_Exposed_Suprapubic	ENSG00000141401.11	3	-0.052987	5.18742e-05	0.00121511	-0.0786486	-0.0273255	3.0903	0.21328	0.127439	0.218187	-0.0491125	0.921162	0.00161109	0.967983	36.2332	131.041	61.1193
Skin_Not_Sun_Exposed_Suprapubic	ENSG00000141519.14	3	0.0197833	0.0754582	0.258844	-0.00202872	0.0415953	1.58561	0.452573	0.0108535	0.724432	0.00311682	0.252423	1.43679	0.230659	32.8853	94.7819	40.0947
Skin_Not_Sun_Exposed_Suprapubic	ENSG00000141560.14	6	-0.00521955	0.254887	0.520904	-0.0142047	0.0037656	1.06513	0.957144	-0.00890911	0.564147	0.00245043	0.197485	1.00258	0.909405	37.1227	567.652	61.8152
Skin_Not_Sun_Exposed_Suprapubic	ENSG00000141564.13	3	0.0282447	0.0184372	0.100954	0.00475502	0.0517345	2.26044	0.322962	0.0299113	0.574186	-0.000482688	0.0265403	2.25794	0.132931	35.2301	233.147	63.6178
Skin_Not_Sun_Exposed_Suprapubic	ENSG00000141580.15	3	-0.000973108	0.931689	0.973964	-0.023223	0.0212768	1.61569	0.445818	0.128402	0.260454	-0.0437804	0.745506	0.317226	0.57328	36.5767	164.401	43.3891
Skin_Not_Sun_Exposed_Suprapubic	ENSG00000141759.14	3	0.00199932	0.861698	0.94191	-0.0204938	0.0244925	3.07727	0.214674	0.0419817	0.130649	-0.0121132	0.886082	0.578255	0.446997	33.7725	242.232	76.9069
Skin_Not_Sun_Exposed_Suprapubic	ENSG00000141934.9	3	0.00199109	0.892915	0.956627	-0.0269983	0.0309805	0.15026	0.927623	-0.0101752	0.930036	0.00325077	0.0842955	0.139056	0.709221	34.929	87.1948	42.8657
Skin_Not_Sun_Exposed_Suprapubic	ENSG00000141956.13	4	-0.0106498	0.226972	0.489611	-0.0279261	0.00662656	2.40242	0.493185	-0.00749989	0.7235	-0.00112539	0.132338	2.36952	0.305819	34.1877	135.312	45.7231
Skin_Not_Sun_Exposed_Suprapubic	ENSG00000142102.15	4	-0.0126916	0.20676	0.465767	-0.0323943	0.00701104	1.17656	0.758631	0.0114482	0.746482	-0.00930742	0.522867	0.671155	0.714925	33.4688	283.516	64.3351
Skin_Not_Sun_Exposed_Suprapubic	ENSG00000142188.16	5	0.00109653	0.893392	0.957035	-0.0149404	0.0171335	2.49961	0.644705	-0.0200335	0.367496	0.00778418	0.693343	1.45459	0.69279	31.0035	454.12	32.416
Skin_Not_Sun_Exposed_Suprapubic	ENSG00000142197.12	3	0.0125819	0.105287	0.315241	-0.00264273	0.0278065	2.33237	0.311553	0.024861	0.296628	-0.00521272	0.432466	1.75786	0.184892	31.9661	448.218	52.5072
Skin_Not_Sun_Exposed_Suprapubic	ENSG00000142207.6	3	0.00392153	0.777156	0.899832	-0.0232351	0.0310782	1.08894	0.58015	0.0575141	0.368488	-0.022568	0.609317	0.352122	0.552914	34.8805	126.851	46.3122
Skin_Not_Sun_Exposed_Suprapubic	ENSG00000142794.18	7	0.00452508	0.316392	0.584039	-0.0043271	0.0133773	0.927542	0.98821	0.000623088	0.95952	0.00235673	0.26752	0.810695	0.976346	31.4791	629.496	39.0233
Skin_Not_Sun_Exposed_Suprapubic	ENSG00000142856.16	4	0.00525077	0.338641	0.60471	-0.0055046	0.0160061	0.416889	0.936732	0.013547	0.378633	-0.00600791	0.436142	0.0838207	0.958956	34.3454	1311.24	41.5445
Skin_Not_Sun_Exposed_Suprapubic	ENSG00000143369.14	3	0.145031	1.48337e-19	1.95605e-16	0.113608	0.176454	4.42053	0.109672	-0.101424	0.410306	0.0497358	0.956395	0.34872	0.554839	35.0951	54.8689	49.0505
Skin_Not_Sun_Exposed_Suprapubic	ENSG00000143412.9	3	-0.0699582	5.20283e-07	2.9602e-05	-0.0972792	-0.0426371	19.1351	6.99622e-05	0.0875121	0.470954	-0.0413691	0.825813	6.72225	0.00952176	31.0732	133.7	34.5101
Skin_Not_Sun_Exposed_Suprapubic	ENSG00000143434.15	3	0.00565196	0.693281	0.85726	-0.0224349	0.0337388	19.3937	6.1476e-05	0.0120459	0.931569	-0.0017004	0.0406898	19.3434	1.09197e-05	42.6781	172.391	46.315
Skin_Not_Sun_Exposed_Suprapubic	ENSG00000143443.9	3	0.00384348	0.67487	0.84652	-0.0141149	0.0218019	35.2319	2.23605e-08	-0.0857869	0.540882	0.0352706	0.500109	24.2116	8.63112e-07	40.7857	203.563	43.6777
Skin_Not_Sun_Exposed_Suprapubic	ENSG00000143452.15	10	-0.0304364	8.41124e-05	0.00179365	-0.0456065	-0.0152664	53.3417	2.51764e-08	-0.0139057	0.485019	-0.0119054	0.633253	48.4118	8.24062e-08	32.0139	1175.81	38.5955
Skin_Not_Sun_Exposed_Suprapubic	ENSG00000143457.10	3	-0.0505189	9.15466e-14	4.66409e-11	-0.0638049	-0.0372328	1.32774	0.514856	-0.0342911	0.0987279	-0.00834328	0.591537	0.644469	0.422097	40.201	429.975	41.3632
Skin_Not_Sun_Exposed_Suprapubic	ENSG00000143771.11	4	0.00270696	0.805413	0.914221	-0.0188299	0.0242438	3.26017	0.353225	0.0109036	0.738427	-0.0026424	0.216305	3.14179	0.207859	33.3583	332.424	44.2348
Skin_Not_Sun_Exposed_Suprapubic	ENSG00000143924.18	3	-0.0022658	0.883712	0.952305	-0.0326276	0.028096	2.28972	0.318269	0.238384	0.151201	-0.056989	0.85441	0.171856	0.678467	37.112	70.4202	49.7238
Skin_Not_Sun_Exposed_Suprapubic	ENSG00000144026.11	4	0.0035619	0.775156	0.898996	-0.0208789	0.0280027	7.11345	0.0683683	0.0466553	0.303946	-0.0208597	0.67678	4.78075	0.0915953	49.1387	162.782	59.8758
Skin_Not_Sun_Exposed_Suprapubic	ENSG00000144115.16	6	-0.00324557	0.330445	0.59729	-0.00978184	0.00329069	4.23197	0.516524	-0.00967014	0.59816	0.00685696	0.278341	4.10183	0.3924	31.687	1030.54	52.4866
Skin_Not_Sun_Exposed_Suprapubic	ENSG00000144152.12	3	0.0106762	0.4385	0.691259	-0.0163333	0.0376857	3.17611	0.204323	-0.00536249	0.928348	0.00472741	0.23032	2.92532	0.0871998	41.349	88.8751	57.8761
Skin_Not_Sun_Exposed_Suprapubic	ENSG00000144182.16	3	-0.00325851	0.679552	0.848712	-0.0187196	0.0122026	0.408922	0.815087	0.00840695	0.750202	-0.00535765	0.356573	0.194633	0.659088	39.4227	309.692	57.8719
Skin_Not_Sun_Exposed_Suprapubic	ENSG00000144230.16	3	-0.00141382	0.833214	0.928259	-0.0145728	0.0117451	0.888624	0.641265	-0.00097245	0.930674	-0.00030004	0.0393885	0.886185	0.346513	32.6014	361.355	107.761
Skin_Not_Sun_Exposed_Suprapubic	ENSG00000144455.13	5	0.00449975	0.614601	0.812952	-0.0130158	0.0220153	5.48897	0.240701	0.0101102	0.695074	-0.0021031	0.187289	5.38815	0.145484	31.0595	386.916	32.2932
Skin_Not_Sun_Exposed_Suprapubic	ENSG00000144488.14	3	0.00498515	0.295479	0.565119	-0.00435429	0.0143246	2.38625	0.303272	-0.0133244	0.628113	0.0135593	0.505071	1.62796	0.201986	59.104	382.101	65.8956
Skin_Not_Sun_Exposed_Suprapubic	ENSG00000144596.12	3	0.00231214	0.711489	0.865929	-0.00994043	0.0145647	2.25125	0.324449	0.00791893	0.787539	-0.00432508	0.159232	2.16391	0.141285	31.9284	397.813	89.0965
Skin_Not_Sun_Exposed_Suprapubic	ENSG00000144635.8	3	0.0253357	0.209699	0.468459	-0.0142508	0.0649222	2.41069	0.299589	0.0356541	0.585038	-0.00267771	0.14232	2.33558	0.126448	33.3934	135.038	38.9239
Skin_Not_Sun_Exposed_Suprapubic	ENSG00000144792.9	3	-0.0251677	0.00185639	0.0191597	-0.041017	-0.00931835	0.299632	0.860867	-0.0199444	0.370266	-0.00300402	0.198844	0.236202	0.626963	31.502	252.751	65.7776
Skin_Not_Sun_Exposed_Suprapubic	ENSG00000144867.11	4	-0.0435941	0.000739312	0.00955777	-0.0689137	-0.0182745	2.3918	0.495163	-0.063992	0.327293	0.00472006	0.250605	2.27569	0.320509	30.9247	136.619	37.5458
Skin_Not_Sun_Exposed_Suprapubic	ENSG00000144895.11	3	-0.00454646	0.658975	0.837869	-0.0247375	0.0156446	2.46863	0.291034	0.0120583	0.701196	-0.00625289	0.444532	1.83186	0.175909	42.5072	404.75	54.3308
Skin_Not_Sun_Exposed_Suprapubic	ENSG00000145476.15	4	0.0299681	0.00356507	0.0316759	0.00981343	0.0501227	4.90253	0.179075	0.0875844	0.0673874	-0.0219834	0.780439	2.79566	0.247133	38.678	212.783	52.979
Skin_Not_Sun_Exposed_Suprapubic	ENSG00000145949.9	4	0.0106145	0.159282	0.40305	-0.00416642	0.0253953	1.53803	0.673522	-0.00671155	0.745552	0.00704053	0.631705	0.728618	0.694677	31.0613	162.431	64.1284
Skin_Not_Sun_Exposed_Suprapubic	ENSG00000146147.14	4	0.00658591	0.385257	0.646527	-0.00828092	0.0214527	5.8476	0.119265	0.0404603	0.175773	-0.0198034	0.757012	3.47743	0.175746	50.7289	142.198	77.3801
Skin_Not_Sun_Exposed_Suprapubic	ENSG00000146221.9	4	0.0164956	0.369274	0.631813	-0.0195141	0.0525052	8.93607	0.0301531	-0.0451798	0.494567	0.021123	0.668667	6.07136	0.048042	30.8766	84.4378	40.3931
Skin_Not_Sun_Exposed_Suprapubic	ENSG00000146477.5	3	0.116496	5.84037e-58	6.54618e-54	0.102268	0.130723	20.2907	3.92592e-05	0.353674	0.0135127	-0.109208	0.90467	5.36508	0.0205438	39.7063	120.788	50.9156
Skin_Not_Sun_Exposed_Suprapubic	ENSG00000146530.11	3	-0.000812413	0.901169	0.961107	-0.0136345	0.0120097	4.13431	0.126545	-0.0324066	0.32757	0.0166881	0.680605	2.07606	0.149626	36.4404	152.266	64.5738
Skin_Not_Sun_Exposed_Suprapubic	ENSG00000146556.14	9	-0.0202589	0.000363602	0.00564073	-0.0313962	-0.00912153	10.6767	0.220697	-0.0241676	0.119633	0.00212304	0.215335	10.5641	0.158797	34.1364	884.231	52.8248
Skin_Not_Sun_Exposed_Suprapubic	ENSG00000146707.14	4	0.00198305	0.693622	0.857297	-0.00788309	0.0118492	2.21975	0.528068	0.00870776	0.561238	-0.0054267	0.366184	1.99283	0.369201	31.92	468.765	131.159
Skin_Not_Sun_Exposed_Suprapubic	ENSG00000146833.15	3	0.0276577	0.00723046	0.0530572	0.00747628	0.0478392	7.81287	0.020112	0.154174	0.134436	-0.0499439	0.787791	3.05633	0.0804229	32.6663	286.949	48.0256
Skin_Not_Sun_Exposed_Suprapubic	ENSG00000147650.11	3	-0.00443716	0.767497	0.89502	-0.0338526	0.0249782	0.678105	0.712445	0.0307832	0.661717	-0.0086246	0.391634	0.415544	0.519169	37.8988	76.6134	37.9673
Skin_Not_Sun_Exposed_Suprapubic	ENSG00000147697.8	3	0.00666713	0.601862	0.805203	-0.0183793	0.0317135	0.0428115	0.978822	-0.00589656	0.949053	0.00412666	0.109338	0.0239146	0.877102	31.2088	272.798	45.4657
Skin_Not_Sun_Exposed_Suprapubic	ENSG00000147813.15	6	0.0017224	0.753317	0.88802	-0.00901953	0.0124643	4.71377	0.451801	-0.0170954	0.276959	0.0108701	0.798319	3.08361	0.543932	36.5361	679.211	51.547
Skin_Not_Sun_Exposed_Suprapubic	ENSG00000148290.9	5	-0.0217023	0.261246	0.528657	-0.059564	0.0161594	23.5126	0.000100005	-0.0776668	0.454194	0.0229985	0.418359	21.3519	8.89665e-05	31.041	227.674	51.647
Skin_Not_Sun_Exposed_Suprapubic	ENSG00000149054.15	4	0.00721566	0.207979	0.467202	-0.00401614	0.0184475	3.93124	0.268985	-0.00175956	0.940333	0.00600046	0.309825	3.6419	0.161872	44.6057	359.945	65.5385
Skin_Not_Sun_Exposed_Suprapubic	ENSG00000149089.12	5	-0.00694664	0.103824	0.31331	-0.015317	0.00142373	2.01584	0.732846	-0.00904512	0.315712	0.00159807	0.208456	1.94598	0.583694	30.9806	479.974	32.8266
Skin_Not_Sun_Exposed_Suprapubic	ENSG00000149231.11	3	-0.00265016	0.617502	0.814499	-0.0130512	0.00775088	0.628941	0.730175	0.000472097	0.958784	-0.00290676	0.325449	0.452616	0.501095	47.8978	1610.84	48.0291
Skin_Not_Sun_Exposed_Suprapubic	ENSG00000149262.16	3	-0.0184362	0.225457	0.487703	-0.0482463	0.011374	4.27978	0.117668	-0.156702	0.0227771	0.0354758	0.96062	0.0353849	0.850791	31.2088	55.3748	42.453
Skin_Not_Sun_Exposed_Suprapubic	ENSG00000149292.16	7	0.0182003	3.26986e-05	0.000836764	0.00961252	0.026788	3.61256	0.728939	0.0345579	0.14527	-0.00943494	0.516983	3.12052	0.681412	42.9104	418.992	52.0757
Skin_Not_Sun_Exposed_Suprapubic	ENSG00000149548.14	3	-0.012544	0.291553	0.561018	-0.0358541	0.0107662	2.1058	0.348925	-0.0251075	0.81571	0.00349976	0.094034	2.07682	0.149552	32.3555	64.6167	41.4155
Skin_Not_Sun_Exposed_Suprapubic	ENSG00000149679.11	3	-0.00795735	0.284858	0.554539	-0.0225404	0.00662567	0.500654	0.778546	0.0112608	0.724204	-0.00823093	0.464245	0.11719	0.732102	42.5821	237.069	68.5194
Skin_Not_Sun_Exposed_Suprapubic	ENSG00000150967.17	3	0.00722504	0.457786	0.707395	-0.0118468	0.0262969	0.58849	0.745094	-0.00861941	0.76735	0.00601139	0.436032	0.25561	0.613153	42.0725	199.816	49.4181
Skin_Not_Sun_Exposed_Suprapubic	ENSG00000151224.12	3	0.0179307	0.00390713	0.0337779	0.00575163	0.0301099	7.97145	0.018579	0.0455011	0.0289158	-0.0150797	0.865781	2.45803	0.116925	33.4743	390.054	40.1928
Skin_Not_Sun_Exposed_Suprapubic	ENSG00000151348.13	4	-0.00927114	0.377676	0.639312	-0.029869	0.0113267	0.93644	0.816626	0.0113492	0.786122	-0.00601491	0.389497	0.676996	0.71284	32.4836	80.6017	63.0322
Skin_Not_Sun_Exposed_Suprapubic	ENSG00000151640.12	4	0.00101731	0.807247	0.91521	-0.00715509	0.00918972	1.15816	0.763055	0.00197696	0.854934	-0.000784864	0.0766266	1.14891	0.563011	41.205	456.89	147.893
Skin_Not_Sun_Exposed_Suprapubic	ENSG00000151715.7	3	0.0109133	0.285046	0.554622	-0.00909473	0.0309213	3.12216	0.20991	0.023078	0.582714	-0.00441993	0.249072	2.83638	0.0921515	33.7118	246.354	101.976
Skin_Not_Sun_Exposed_Suprapubic	ENSG00000151725.11	5	-0.0146206	0.0306913	0.143215	-0.0278807	-0.00136047	0.436688	0.979364	-0.0155769	0.552848	0.000458789	0.0300808	0.435266	0.932865	36.6067	610.853	44.3706
Skin_Not_Sun_Exposed_Suprapubic	ENSG00000151746.13	3	-0.00887925	0.526468	0.75548	-0.0363545	0.018596	1.21082	0.545851	0.0299834	0.437383	-0.00940925	0.720009	0.0436876	0.834436	32.4088	189.7	37.7236
Skin_Not_Sun_Exposed_Suprapubic	ENSG00000151806.13	3	-0.00869004	0.268329	0.536348	-0.0240771	0.00669697	0.705061	0.702907	0.00611276	0.807399	-0.00695714	0.465796	0.318672	0.572407	38.501	237.969	135.657
Skin_Not_Sun_Exposed_Suprapubic	ENSG00000152254.10	5	-0.0166431	0.083923	0.276662	-0.0355164	0.00223017	13.9349	0.00750561	-0.00997535	0.738976	-0.00340492	0.189302	13.6734	0.00338509	31.6588	401.779	56.8019
Skin_Not_Sun_Exposed_Suprapubic	ENSG00000152556.15	3	-0.015682	0.26011	0.527253	-0.0429757	0.0116116	10.0412	0.00660042	-1.24845	0.298098	0.328748	0.695951	4.88305	0.0271217	45.187	83.0484	71.183
Skin_Not_Sun_Exposed_Suprapubic	ENSG00000152684.10	3	-0.00361662	0.805811	0.914441	-0.032451	0.0252178	9.36149	0.00927211	0.0291309	0.75574	-0.012178	0.304259	8.11966	0.00437877	44.5477	138.062	44.9026
Skin_Not_Sun_Exposed_Suprapubic	ENSG00000152689.17	4	-0.0154767	0.102788	0.311528	-0.0340695	0.00311602	1.08058	0.781765	-0.00537611	0.773636	-0.00431571	0.469443	0.687253	0.709194	31.6013	290.551	46.4239
Skin_Not_Sun_Exposed_Suprapubic	ENSG00000152926.14	3	0.0301615	0.0828305	0.274553	-0.00392075	0.0642438	1.16038	0.559791	0.060682	0.0685603	-0.00923951	0.717137	0.00710165	0.932841	38.7717	114.736	40.5479
Skin_Not_Sun_Exposed_Suprapubic	ENSG00000153113.23	4	-0.0155874	0.240181	0.505031	-0.0415982	0.0104235	2.67082	0.445209	0.0122082	0.834305	-0.00572739	0.377036	2.38282	0.303792	32.588	92.7751	50.3704
Skin_Not_Sun_Exposed_Suprapubic	ENSG00000153317.14	3	-0.0033823	0.755025	0.889266	-0.0246283	0.0178637	1.75687	0.415433	0.0213096	0.392676	-0.0106001	0.728607	0.547176	0.459474	34.8527	99.6684	37.4115
Skin_Not_Sun_Exposed_Suprapubic	ENSG00000154319.14	5	0.00474456	0.538134	0.764229	-0.0103604	0.0198495	1.6559	0.798711	0.036072	0.210487	-0.0110706	0.740961	0.382019	0.943931	30.8689	188.278	34.0726
Skin_Not_Sun_Exposed_Suprapubic	ENSG00000154645.13	3	-0.00268303	0.822377	0.923193	-0.0261081	0.020742	0.31866	0.852715	-0.00442457	0.945685	0.000550527	0.0217644	0.317916	0.572863	37.4007	81.7185	38.2092
Skin_Not_Sun_Exposed_Suprapubic	ENSG00000154719.13	3	0.00103422	0.910556	0.96556	-0.0170099	0.0190784	0.0485352	0.976024	-0.0333117	0.841445	0.0181982	0.163656	0.00586314	0.938965	32.3385	338.831	38.1761
Skin_Not_Sun_Exposed_Suprapubic	ENSG00000154803.12	5	-0.000756362	0.917456	0.96833	-0.0150603	0.0135476	2.82221	0.588005	-0.0365932	0.348947	0.0166587	0.649546	1.95039	0.582766	38.5498	419.355	56.2633
Skin_Not_Sun_Exposed_Suprapubic	ENSG00000155158.20	3	0.0183125	0.290637	0.560337	-0.0156526	0.0522776	0.708497	0.701701	0.0437125	0.528721	-0.00546884	0.294591	0.565591	0.452016	35.1493	88.0063	48.2747
Skin_Not_Sun_Exposed_Suprapubic	ENSG00000155393.12	3	0.00620091	0.493052	0.732649	-0.0115295	0.0239313	2.16536	0.338686	-0.0226049	0.316544	0.0114846	0.836425	0.224504	0.635629	35.6572	407.99	42.5869
Skin_Not_Sun_Exposed_Suprapubic	ENSG00000155542.11	5	-0.0114841	0.0716413	0.250622	-0.0239791	0.00101092	8.66555	0.070025	0.00163472	0.893069	-0.0125052	0.784772	5.7313	0.12544	39.2409	903.945	42.6698
Skin_Not_Sun_Exposed_Suprapubic	ENSG00000156171.14	3	0.0237905	0.0192035	0.103795	0.00387702	0.0437039	0.290035	0.865007	0.0434528	0.40504	-0.00878625	0.299115	0.142482	0.705825	43.0661	330.747	67.5605
Skin_Not_Sun_Exposed_Suprapubic	ENSG00000156261.12	3	-0.0294063	0.0187303	0.101838	-0.0539231	-0.00488958	0.229432	0.891619	-0.0277916	0.1982	-0.00064559	0.0730678	0.221022	0.638262	34.5487	448.416	46.7875
Skin_Not_Sun_Exposed_Suprapubic	ENSG00000156968.8	3	-0.0173535	0.348157	0.613754	-0.0536072	0.0189003	0.353446	0.838012	-0.031951	0.532072	0.00364507	0.240557	0.25968	0.61034	32.5828	53.9927	33.2978
Skin_Not_Sun_Exposed_Suprapubic	ENSG00000157322.17	4	-0.0155814	0.0028594	0.026708	-0.0258209	-0.00534188	3.97029	0.26469	0.0185537	0.33053	-0.0264657	0.934708	0.572717	0.750993	36.6328	444.989	88.5798
Skin_Not_Sun_Exposed_Suprapubic	ENSG00000157326.18	4	0.00404128	0.579423	0.791742	-0.0102503	0.0183328	0.953854	0.812416	0.0154841	0.332307	-0.00984075	0.579336	0.305395	0.858389	46.2718	211.275	61.3879
Skin_Not_Sun_Exposed_Suprapubic	ENSG00000157379.13	4	-0.00339407	0.813786	0.917967	-0.0316362	0.024848	10.5911	0.0141553	-0.0333732	0.233977	0.0176062	0.77622	6.08691	0.0476699	35.62	301.917	41.4284
Skin_Not_Sun_Exposed_Suprapubic	ENSG00000157578.13	5	0.0147482	0.000875492	0.0106905	0.00606186	0.0234345	4.02329	0.402863	0.0292931	0.141356	-0.0103892	0.547619	3.38596	0.335856	35.3785	348.339	43.3175
Skin_Not_Sun_Exposed_Suprapubic	ENSG00000157823.16	4	0.00505467	0.410797	0.668202	-0.00699039	0.0170997	2.26871	0.518541	0.0233498	0.0891718	-0.0111565	0.863553	0.05113	0.974759	31.0995	704.35	36.9034
Skin_Not_Sun_Exposed_Suprapubic	ENSG00000157895.11	3	-0.0837209	9.56111e-14	4.76292e-11	-0.105756	-0.061686	8.72903	0.0127208	-0.0103656	0.79553	-0.0233792	0.952063	1.77701	0.182517	30.9244	148.834	64.9466
Skin_Not_Sun_Exposed_Suprapubic	ENSG00000158457.5	3	0.00641968	0.600919	0.804612	-0.0176347	0.0304741	5.2701	0.0717152	0.0224182	0.816831	-0.00632545	0.136992	5.11774	0.0236825	34.169	53.2365	43.4949
Skin_Not_Sun_Exposed_Suprapubic	ENSG00000158483.15	4	-0.000416258	0.95867	0.984816	-0.0161595	0.015327	5.12207	0.163074	0.020616	0.613869	-0.0137893	0.402751	4.49469	0.10568	37.2824	724.012	49.3999
Skin_Not_Sun_Exposed_Suprapubic	ENSG00000158623.14	3	0.0151404	0.0234473	0.119242	0.00204518	0.0282357	0.617429	0.734391	0.0196361	0.134255	-0.00323259	0.309715	0.458651	0.498255	43.944	582.356	46.3349
Skin_Not_Sun_Exposed_Suprapubic	ENSG00000158717.10	3	-0.00285098	0.816579	0.919267	-0.0269418	0.0212399	1.19563	0.550011	0.114028	0.333746	-0.0322974	0.68084	0.203247	0.652112	45.3337	120.285	67.7472
Skin_Not_Sun_Exposed_Suprapubic	ENSG00000158793.13	3	0.00600764	0.753731	0.888366	-0.0315247	0.0435399	2.52112	0.283495	-0.0493713	0.222571	0.0139706	0.879556	0.109585	0.740617	32.3415	43.3576	38.1229
Skin_Not_Sun_Exposed_Suprapubic	ENSG00000159247.13	4	-0.00423957	0.407906	0.665736	-0.0142801	0.00580098	3.89832	0.272655	-0.00800643	0.70044	0.00349951	0.150434	3.82943	0.147383	33.6606	1096.37	63.1299
Skin_Not_Sun_Exposed_Suprapubic	ENSG00000159267.14	7	0.00716016	0.257195	0.523806	-0.00522562	0.0195459	4.65524	0.588729	0.0276076	0.179327	-0.00856663	0.70405	3.56288	0.613895	40.4275	378.222	52.9541
Skin_Not_Sun_Exposed_Suprapubic	ENSG00000159527.3	4	-0.00898149	0.254194	0.520295	-0.0244201	0.00645709	1.90944	0.591414	-0.0204586	0.332047	0.0048531	0.442532	1.56533	0.457185	33.6193	529.793	38.6007
Skin_Not_Sun_Exposed_Suprapubic	ENSG00000160072.19	4	-0.0103191	0.329213	0.596216	-0.0310477	0.0104096	2.9928	0.392737	-0.0199342	0.395899	0.00914338	0.368778	2.68363	0.26137	55.247	454.389	64.979
Skin_Not_Sun_Exposed_Suprapubic	ENSG00000160194.17	4	0.00869932	0.268565	0.536772	-0.00671172	0.0241104	2.87895	0.410667	-0.00606285	0.699127	0.00644195	0.723212	1.69616	0.428236	31.1252	205.323	112.462
Skin_Not_Sun_Exposed_Suprapubic	ENSG00000160213.6	3	0.0140283	0.218025	0.47765	-0.0082927	0.0363492	1.70565	0.426209	0.195645	0.208345	-0.0545889	0.758427	0.334261	0.563161	56.919	173.119	69.4765
Skin_Not_Sun_Exposed_Suprapubic	ENSG00000160223.16	3	-0.0152029	0.0432082	0.18081	-0.0299417	-0.00046419	2.33887	0.310542	0.0138733	0.799084	-0.0159504	0.412784	1.80648	0.178931	49.8629	50.2205	50.0181
Skin_Not_Sun_Exposed_Suprapubic	ENSG00000160226.15	4	0.00820564	0.318203	0.585548	-0.0079068	0.0243181	1.7447	0.627043	-0.00984659	0.709438	0.00753522	0.527731	1.22803	0.541173	32.684	395.403	78.8492
Skin_Not_Sun_Exposed_Suprapubic	ENSG00000160284.14	7	0.00194084	0.630612	0.821837	-0.00596984	0.00985152	2.85949	0.826264	-0.00755941	0.52889	0.00631344	0.599254	2.15341	0.827537	38.1732	419.666	47.1886
Skin_Not_Sun_Exposed_Suprapubic	ENSG00000160294.10	4	0.0228505	0.360729	0.624147	-0.0261509	0.0718519	6.19354	0.102565	-0.127644	0.0672277	0.0284453	0.974135	1.2285	0.541046	31.1271	178.548	34.1848
Skin_Not_Sun_Exposed_Suprapubic	ENSG00000160323.18	3	0.000718848	0.938064	0.976076	-0.0174131	0.0188508	2.05983	0.357038	0.0399001	0.175666	-0.0177511	0.838683	0.0979878	0.754258	49.1761	150.49	62.5553
Skin_Not_Sun_Exposed_Suprapubic	ENSG00000160336.14	4	-0.0218873	0.018568	0.101324	-0.0401101	-0.00366443	0.655586	0.883598	0.0145515	0.846699	-0.0119031	0.374353	0.417575	0.811568	33.4676	107.725	61.4141
Skin_Not_Sun_Exposed_Suprapubic	ENSG00000160948.13	3	0.00248547	0.826249	0.925227	-0.0197063	0.0246773	6.54938	0.0378286	0.000259683	0.995423	0.00112413	0.0509608	6.52273	0.0106504	42.9246	404.072	53.8443
Skin_Not_Sun_Exposed_Suprapubic	ENSG00000161243.8	4	-0.0144409	0.00802689	0.0569427	-0.0251177	-0.00376405	0.384217	0.943483	-0.0161069	0.245988	0.00104227	0.103799	0.367197	0.83227	33.8113	1406.26	63.2751
Skin_Not_Sun_Exposed_Suprapubic	ENSG00000161618.9	3	0.0142337	0.222998	0.483842	-0.00865952	0.0371269	2.40319	0.300714	-0.00212827	0.96498	0.0060559	0.281548	2.12675	0.144747	37.6037	214.661	42.2746
Skin_Not_Sun_Exposed_Suprapubic	ENSG00000161692.17	3	-0.00311236	0.671349	0.845124	-0.0174893	0.0112646	0.322359	0.851139	0.000641408	0.964606	-0.002091	0.236878	0.231528	0.630393	39.7495	589.545	43.3794
Skin_Not_Sun_Exposed_Suprapubic	ENSG00000161912.17	3	-0.00557612	0.496055	0.734609	-0.0216314	0.0104792	3.37378	0.185094	0.0155811	0.279768	-0.0131628	0.92551	0.192589	0.660771	38.225	478.85	41.629
Skin_Not_Sun_Exposed_Suprapubic	ENSG00000161929.14	3	-0.00999325	0.201955	0.459285	-0.0253431	0.00535657	0.731867	0.693549	0.00875573	0.728561	-0.00785808	0.565639	0.120734	0.72824	31.4292	87.8585	36.3399
Skin_Not_Sun_Exposed_Suprapubic	ENSG00000162069.14	3	0.011111	0.322161	0.588677	-0.0108855	0.0331074	2.88919	0.235841	-0.0389179	0.235674	0.0161318	0.895247	0.257537	0.611817	34.4105	274.8	55.1651
Skin_Not_Sun_Exposed_Suprapubic	ENSG00000162341.16	3	0.0417723	0.00152273	0.0164745	0.0159477	0.0675968	0.938854	0.625361	0.00260999	0.951088	0.0116978	0.666946	0.00186816	0.965524	40.1585	63.1246	43.4836
Skin_Not_Sun_Exposed_Suprapubic	ENSG00000162433.14	3	-0.0289653	0.00586747	0.0457499	-0.049571	-0.00835951	2.96796	0.226733	-0.0281548	0.485466	-0.000322973	0.0179252	2.96647	0.0850074	31.9141	414.071	33.3636
Skin_Not_Sun_Exposed_Suprapubic	ENSG00000162747.9	3	0.0114595	0.0647368	0.234254	-0.000700407	0.0236195	3.23467	0.198426	-0.00487307	0.897304	0.0115059	0.346723	2.69154	0.100882	33.9386	211.941	36.6238
Skin_Not_Sun_Exposed_Suprapubic	ENSG00000162782.15	4	0.0031623	0.594617	0.800419	-0.00848464	0.0148092	1.12957	0.769942	0.00933205	0.56384	-0.0032869	0.318403	0.961234	0.618402	34.5702	316.675	41.0384
Skin_Not_Sun_Exposed_Suprapubic	ENSG00000162836.11	3	-0.01578	0.068185	0.242389	-0.0327382	0.00117829	0.465976	0.792163	0.000888123	0.973523	-0.0070248	0.489629	0.0326703	0.856564	38.1575	333.027	49.576
Skin_Not_Sun_Exposed_Suprapubic	ENSG00000162869.15	3	-0.014285	0.159487	0.403297	-0.034187	0.005617	1.19032	0.551473	-0.000385858	0.982072	-0.00741813	0.68451	0.182771	0.669003	30.9338	228.048	35.5959
Skin_Not_Sun_Exposed_Suprapubic	ENSG00000162994.15	4	0.00755713	0.288625	0.558441	-0.00640112	0.0215154	0.5569	0.906224	0.0181199	0.283728	-0.00494542	0.509203	0.0821217	0.959771	32.2908	360.074	76.0912
Skin_Not_Sun_Exposed_Suprapubic	ENSG00000163161.12	3	-0.00959838	0.317703	0.585097	-0.0284261	0.00922936	0.668662	0.715817	-0.00243274	0.91079	-0.00298852	0.287123	0.533242	0.465247	36.8943	113.924	67.3974
Skin_Not_Sun_Exposed_Suprapubic	ENSG00000163281.11	3	0.00795837	0.303285	0.57221	-0.00719406	0.0231108	0.830231	0.660264	-0.00783018	0.71994	0.00764278	0.560478	0.2327	0.629529	36.0374	369.937	129.423
Skin_Not_Sun_Exposed_Suprapubic	ENSG00000163331.11	4	-0.000769136	0.938497	0.976255	-0.0203065	0.0187683	0.426244	0.934769	0.0205887	0.859615	-0.00725644	0.146103	0.392333	0.821875	44.6984	94.2049	60.4274
Skin_Not_Sun_Exposed_Suprapubic	ENSG00000163362.10	3	0.000727046	0.960113	0.985248	-0.0277662	0.0292203	0.338125	0.844456	-0.0234095	0.649094	0.00680561	0.375219	0.0989194	0.75313	31.4002	215.546	39.2219
Skin_Not_Sun_Exposed_Suprapubic	ENSG00000163576.17	4	-0.00801654	0.0454257	0.186757	-0.0158699	-0.000163187	0.251086	0.968949	-0.00403902	0.657938	-0.00330026	0.372568	0.015527	0.992267	31.7394	1337.4	40.0848
Skin_Not_Sun_Exposed_Suprapubic	ENSG00000163682.15	5	0.0148672	0.057589	0.217959	-0.000478789	0.0302131	5.38634	0.249902	0.0164416	0.444877	-0.000825451	0.0642389	5.37471	0.146328	33.0736	1553.64	41.5072
Skin_Not_Sun_Exposed_Suprapubic	ENSG00000163703.17	5	0.00211613	0.764782	0.89418	-0.0117456	0.0159779	2.77977	0.595329	-0.0131086	0.395399	0.00824255	0.733305	1.54611	0.67167	36.4323	851.006	46.681
Skin_Not_Sun_Exposed_Suprapubic	ENSG00000163945.15	4	-0.00671522	0.541688	0.766222	-0.0282823	0.0148519	5.66134	0.129301	0.010341	0.813177	-0.00803339	0.31678	5.22619	0.0733072	41.3758	313.382	57.7693
Skin_Not_Sun_Exposed_Suprapubic	ENSG00000164039.14	5	0.00728447	0.241364	0.50622	-0.00490185	0.0194708	4.17881	0.382348	-0.0711352	0.192566	0.0423453	0.851671	2.08945	0.55405	31.9519	394.557	64.7952
Skin_Not_Sun_Exposed_Suprapubic	ENSG00000164048.13	3	-0.0370913	6.75015e-08	5.34693e-06	-0.0505595	-0.023623	6.91044	0.0315804	-0.0138237	0.709409	-0.0126071	0.50662	4.70371	0.0300976	40.3518	584.422	44.2433
Skin_Not_Sun_Exposed_Suprapubic	ENSG00000164253.13	4	-0.00513341	0.459346	0.708244	-0.0187312	0.00846434	3.12613	0.372584	-0.0135865	0.673327	0.00459647	0.214038	3.01497	0.221467	36.8002	165.412	93.8596
Skin_Not_Sun_Exposed_Suprapubic	ENSG00000164307.12	6	-0.0285301	9.4993e-05	0.00197986	-0.042857	-0.0142033	6.46488	0.263573	-0.0717955	0.000257675	0.0187207	0.980224	1.03329	0.904707	32.2367	273.434	85.8358
Skin_Not_Sun_Exposed_Suprapubic	ENSG00000164308.16	5	0.0147012	0.0236094	0.119902	0.00197102	0.0274313	10.9791	0.0267997	0.00807558	0.626823	0.00523605	0.342664	10.3033	0.0161563	31.0594	2333.61	35.0201
Skin_Not_Sun_Exposed_Suprapubic	ENSG00000164346.9	4	0.0099012	0.130848	0.358672	-0.00294394	0.0227464	2.65391	0.448117	0.0153418	0.200164	-0.00308539	0.424977	2.29344	0.317678	34.3568	1237.42	57.5034
Skin_Not_Sun_Exposed_Suprapubic	ENSG00000164520.11	3	-0.0071064	0.53131	0.7593	-0.0293558	0.015143	4.83986	0.088928	0.0646466	0.555305	-0.0271229	0.495074	3.35038	0.0671893	32.5155	288.293	52.1867
Skin_Not_Sun_Exposed_Suprapubic	ENSG00000164535.14	4	-0.045724	1.35561e-12	5.33136e-10	-0.0583666	-0.0330814	2.42911	0.488239	-0.0675047	4.07744e-05	0.0127784	0.849874	0.358137	0.836049	30.8787	558.882	183.278
Skin_Not_Sun_Exposed_Suprapubic	ENSG00000164669.12	3	0.00407561	0.365393	0.627943	-0.00474962	0.0129008	0.396439	0.82019	0.011855	0.628512	-0.00755994	0.253298	0.292115	0.588868	34.0884	603.28	48.3698
Skin_Not_Sun_Exposed_Suprapubic	ENSG00000164845.16	5	0.00507115	0.426214	0.681669	-0.00742027	0.0175626	3.7133	0.446195	0.0202025	0.213758	-0.00999276	0.688618	2.68849	0.442187	32.8732	248.309	46.3732
Skin_Not_Sun_Exposed_Suprapubic	ENSG00000164880.15	5	-0.0119775	0.279788	0.549262	-0.0336981	0.00974308	5.42679	0.24624	-0.0198769	0.52094	0.00245839	0.22007	5.28915	0.151808	34.9387	490.556	49.7323
Skin_Not_Sun_Exposed_Suprapubic	ENSG00000164967.9	4	-0.0165053	0.134463	0.364393	-0.038119	0.00510833	2.25505	0.521187	-0.0298389	0.52073	0.00368445	0.232868	2.16033	0.33954	34.2826	169.342	38.2332
Skin_Not_Sun_Exposed_Suprapubic	ENSG00000164978.17	5	-0.00152508	0.705489	0.863579	-0.00943444	0.00638427	3.01704	0.554977	-0.00860916	0.439788	0.00571062	0.50475	2.55194	0.465977	38.3709	443.96	49.5934
Skin_Not_Sun_Exposed_Suprapubic	ENSG00000165055.15	3	-0.00338371	0.661161	0.839303	-0.0185144	0.011747	0.625706	0.731358	-0.0149095	0.477842	0.00533621	0.444796	0.277629	0.598259	34.418	213.511	73.5286
Skin_Not_Sun_Exposed_Suprapubic	ENSG00000165171.10	4	-0.00689874	0.141245	0.374214	-0.0160896	0.0022921	0.481007	0.923044	-0.00566115	0.724155	-0.00109769	0.0642988	0.474498	0.788795	30.992	921.993	43.6758
Skin_Not_Sun_Exposed_Suprapubic	ENSG00000165269.12	6	0.00175749	0.703534	0.862391	-0.00729407	0.010809	1.88019	0.865462	0.00828219	0.471756	-0.00372328	0.464041	1.49711	0.827153	30.8994	480.789	40.3045
Skin_Not_Sun_Exposed_Suprapubic	ENSG00000165502.6	5	-0.00219362	0.785003	0.904147	-0.0179536	0.0135664	4.58575	0.3325	-0.0277102	0.151618	0.0128101	0.848127	2.53241	0.469462	33.7813	861.041	43.1926
Skin_Not_Sun_Exposed_Suprapubic	ENSG00000165609.12	3	-0.102649	3.82318e-11	8.74534e-09	-0.133082	-0.0722154	11.9011	0.00260444	-0.296818	0.759972	0.0357263	0.158639	11.4427	0.000717766	33.5486	50.1436	42.3479
Skin_Not_Sun_Exposed_Suprapubic	ENSG00000165794.9	3	0.00509057	0.712457	0.866315	-0.0219806	0.0321618	4.98334	0.0827718	-0.0554906	0.569954	0.0140612	0.479985	3.52462	0.0604636	40.5729	170.707	64.015
Skin_Not_Sun_Exposed_Suprapubic	ENSG00000165806.19	3	-0.0082071	0.371154	0.633338	-0.0261936	0.00977945	0.103008	0.9498	-0.00554328	0.901318	-0.00110027	0.0485477	0.099301	0.75267	39.3765	212.065	104.739
Skin_Not_Sun_Exposed_Suprapubic	ENSG00000165914.14	3	-0.00132798	0.858791	0.940807	-0.0159575	0.0133015	1.28814	0.525151	-0.0307726	0.511905	0.0208425	0.475006	0.884066	0.347091	43.7127	210.666	54.8608
Skin_Not_Sun_Exposed_Suprapubic	ENSG00000165983.14	3	0.00932597	0.386661	0.647898	-0.0117885	0.0304405	1.86636	0.3933	0.017118	0.777022	-0.00256327	0.105679	1.834	0.175656	36.0092	138.502	57.7152
Skin_Not_Sun_Exposed_Suprapubic	ENSG00000165985.9	3	0.00303612	0.483853	0.726919	-0.00546342	0.0115357	1.1073	0.574848	-0.00992638	0.449675	0.0111633	0.704374	0.0134766	0.907582	43.9571	1193.5	68.2683
Skin_Not_Sun_Exposed_Suprapubic	ENSG00000166165.12	3	-0.00281239	0.680039	0.848941	-0.0161782	0.0105534	0.0965103	0.952891	0.000904702	0.95324	-0.00229624	0.211749	0.0243735	0.875938	35.379	483.453	37.6097
Skin_Not_Sun_Exposed_Suprapubic	ENSG00000166435.15	5	-0.00857508	0.0355349	0.158929	-0.0165699	-0.000580232	3.81965	0.430964	0.00598841	0.510141	-0.0140793	0.926899	0.60767	0.894674	35.1277	2796.75	36.8304
Skin_Not_Sun_Exposed_Suprapubic	ENSG00000166436.15	5	-0.0139463	0.111556	0.326299	-0.0311243	0.00323168	5.3639	0.251955	-0.00578089	0.821672	-0.00345753	0.270106	5.1589	0.160525	32.8059	714.93	48.5616
Skin_Not_Sun_Exposed_Suprapubic	ENSG00000166965.12	3	0.0209458	0.0175016	0.0973772	0.00366758	0.0382241	7.1191	0.0284517	0.0515901	0.232714	-0.0176407	0.567188	4.40738	0.0357837	33.8704	535.929	34.498
Skin_Not_Sun_Exposed_Suprapubic	ENSG00000167065.13	3	-0.00919967	0.392467	0.652957	-0.0302849	0.0118855	1.18495	0.552958	0.0902938	0.342717	-0.0342734	0.707304	0.0777672	0.780346	35.4437	53.1934	49.441
Skin_Not_Sun_Exposed_Suprapubic	ENSG00000167280.16	3	0.00757681	0.428131	0.683378	-0.0111642	0.0263178	0.676185	0.713129	0.0167276	0.427947	-0.00456209	0.373358	0.439543	0.507343	42.5062	307.22	127.174
Skin_Not_Sun_Exposed_Suprapubic	ENSG00000167311.13	3	-0.00432922	0.536289	0.76301	-0.0180495	0.00939109	6.34605	0.0418767	0.0597835	0.084814	-0.0357499	0.942855	1.37409	0.24111	36.334	198.971	180.245
Skin_Not_Sun_Exposed_Suprapubic	ENSG00000167377.17	3	-0.00618556	0.608308	0.809074	-0.0298415	0.0174704	0.940354	0.624892	-8.08841	0.800214	2.23081	0.199637	0.876407	0.349188	42.1893	80.249	73.7091
Skin_Not_Sun_Exposed_Suprapubic	ENSG00000167468.16	3	-0.0221601	0.113378	0.329537	-0.049594	0.00527374	1.17504	0.555703	-0.135128	0.444269	0.0429633	0.478845	0.763437	0.382255	40.4493	164.171	41.2354
Skin_Not_Sun_Exposed_Suprapubic	ENSG00000167525.13	4	0.0256336	0.00756589	0.0548173	0.00682277	0.0444444	7.73217	0.0518837	-0.00837893	0.887754	0.0242579	0.439977	6.60964	0.0367058	32.4875	282.065	71.6904
Skin_Not_Sun_Exposed_Suprapubic	ENSG00000167528.12	3	0.0558447	4.42818e-06	0.000169687	0.0319996	0.0796897	1.81265	0.404006	0.00778821	0.877817	0.0134437	0.671538	0.857698	0.354384	35.3852	125.948	40.0429
Skin_Not_Sun_Exposed_Suprapubic	ENSG00000167595.14	3	-0.00346437	0.732414	0.877386	-0.0233232	0.0163944	0.963979	0.617554	0.0229018	0.572132	-0.00855665	0.498216	0.512817	0.473922	36.195	110.829	87.3513
Skin_Not_Sun_Exposed_Suprapubic	ENSG00000167702.11	3	0.0397666	0.0298553	0.141017	0.0038822	0.075651	1.98327	0.37097	0.00369154	0.913196	0.0099807	0.794586	0.379813	0.537704	36.1715	218.08	43.3541
Skin_Not_Sun_Exposed_Suprapubic	ENSG00000167721.10	3	-0.0408091	0.0206834	0.109251	-0.0753787	-0.0062394	16.56	0.000253534	0.0838812	0.858635	-0.0229268	0.211056	15.4528	8.45926e-05	40.6175	99.5168	41.1104
Skin_Not_Sun_Exposed_Suprapubic	ENSG00000167766.18	5	-0.00203825	0.800424	0.911819	-0.017841	0.0137644	4.84685	0.303376	0.00280177	0.943479	-0.00219822	0.10027	4.82133	0.185357	36.258	432.969	75.2814
Skin_Not_Sun_Exposed_Suprapubic	ENSG00000167799.9	3	-0.0277578	0.0981038	0.303501	-0.0606481	0.00513244	2.8049	0.245994	-0.0681612	0.564566	0.00995188	0.273955	2.49819	0.113977	34.3183	79.4765	52.5775
Skin_Not_Sun_Exposed_Suprapubic	ENSG00000167840.13	5	0.0060854	0.41444	0.67128	-0.00852935	0.0207002	6.30531	0.177478	0.00541135	0.727644	0.00049435	0.0415531	6.29961	0.0979096	39.4871	275.572	51.351
Skin_Not_Sun_Exposed_Suprapubic	ENSG00000167895.14	3	-0.00516991	0.713755	0.867175	-0.0327935	0.0224537	0.0713331	0.964962	-0.0159089	0.710541	0.00344827	0.2092	0.000963761	0.975234	33.2476	89.4105	35.4852
Skin_Not_Sun_Exposed_Suprapubic	ENSG00000168268.10	3	-0.0220677	0.159083	0.402813	-0.0527828	0.00864744	8.49908	0.0142708	-0.53722	0.0357924	0.126126	0.956554	1.67373	0.19576	32.7287	174.517	36.1422
Skin_Not_Sun_Exposed_Suprapubic	ENSG00000168385.17	7	-0.00472998	0.447264	0.699136	-0.0169284	0.00746842	4.41361	0.62089	-0.00564946	0.61784	0.000476958	0.0774312	4.40416	0.492808	39.4684	694.623	53.3896
Skin_Not_Sun_Exposed_Suprapubic	ENSG00000168395.15	4	0.0430654	0.0168015	0.0946329	0.00776394	0.0783669	4.05189	0.255915	-0.0265973	0.731777	0.0144905	0.644671	2.83911	0.241821	32.3544	117.4	76.0678
Skin_Not_Sun_Exposed_Suprapubic	ENSG00000168653.10	5	0.00204815	0.784178	0.903568	-0.0126091	0.0167054	5.37653	0.250797	0.0270981	0.183137	-0.0149987	0.809046	3.42437	0.330705	30.836	1607.51	43.1813
Skin_Not_Sun_Exposed_Suprapubic	ENSG00000168765.16	4	-0.0211827	0.00852973	0.0594562	-0.0369667	-0.00539874	7.86794	0.0488214	-0.0399309	0.0868292	0.0131225	0.611405	5.73604	0.0568114	30.8145	738.406	65.693
Skin_Not_Sun_Exposed_Suprapubic	ENSG00000168899.4	3	0.0865842	5.98023e-11	1.22139e-08	0.0606527	0.112516	54.342	1.58418e-12	0.331172	0.449047	-0.0772305	0.431241	41.0201	1.50669e-10	33.9203	115.636	61.3979
Skin_Not_Sun_Exposed_Suprapubic	ENSG00000169062.14	3	0.0172114	0.0825581	0.274138	-0.0022201	0.0366429	1.84408	0.397707	0.0195138	0.516003	-0.000989829	0.0682525	1.83065	0.176051	35.2129	163.382	107.33
Skin_Not_Sun_Exposed_Suprapubic	ENSG00000169085.11	4	-0.00308106	0.815466	0.91907	-0.0289563	0.0227941	8.17088	0.042609	0.002041	0.976937	-0.00240019	0.0594083	8.14825	0.0170071	32.1162	345.695	44.4429
Skin_Not_Sun_Exposed_Suprapubic	ENSG00000169629.11	3	0.011887	0.0152793	0.0887809	0.00228227	0.0214918	4.43283	0.108999	-0.0100989	0.391301	0.0193931	0.95986	0.22088	0.63837	46.5852	782.738	82.6301
Skin_Not_Sun_Exposed_Suprapubic	ENSG00000170322.14	3	0.0187139	0.128736	0.355577	-0.00543091	0.0428586	0.930654	0.62793	-0.0148775	0.930226	0.00919507	0.157129	0.891362	0.345109	40.405	105.317	58.3883
Skin_Not_Sun_Exposed_Suprapubic	ENSG00000170430.9	5	0.00271351	0.612794	0.811976	-0.00779528	0.0132223	1.83551	0.765979	-0.0179883	0.373781	0.0127102	0.711566	0.708594	0.871181	39.124	437.894	104.624
Skin_Not_Sun_Exposed_Suprapubic	ENSG00000170745.11	6	0.0143532	0.0423644	0.178512	0.000494662	0.0282118	10.0036	0.0751342	0.00554634	0.789153	0.0046651	0.352586	9.50644	0.0496151	34.0526	469.856	64.8085
Skin_Not_Sun_Exposed_Suprapubic	ENSG00000170889.13	3	0.028252	0.130836	0.358672	-0.00839903	0.0649031	8.13574	0.0171138	-0.0226259	0.92608	0.0119565	0.169117	7.78084	0.00528033	49.5551	131.456	54.5933
Skin_Not_Sun_Exposed_Suprapubic	ENSG00000170906.15	3	-0.0195056	0.086687	0.282316	-0.0418216	0.00281033	0.0263669	0.986903	-0.0200252	0.418029	0.000220452	0.018885	0.0258065	0.872374	41.5641	285.093	67.4818
Skin_Not_Sun_Exposed_Suprapubic	ENSG00000170954.11	4	0.000911982	0.940217	0.976883	-0.0229217	0.0247456	5.10584	0.164209	-0.0423508	0.146983	0.0157851	0.884916	2.27788	0.320159	33.8339	111.418	44.0526
Skin_Not_Sun_Exposed_Suprapubic	ENSG00000171045.14	3	0.0168805	0.210303	0.469341	-0.00952995	0.043291	3.26865	0.195084	0.0941781	0.0523991	-0.0252244	0.902532	0.522153	0.469925	32.2267	101.858	41.5477
Skin_Not_Sun_Exposed_Suprapubic	ENSG00000171109.18	3	0.00750225	0.50682	0.742312	-0.0146493	0.0296538	2.17076	0.337774	0.00560838	0.895628	0.000664438	0.0383542	2.16575	0.141116	35.4849	133.901	102.854
Skin_Not_Sun_Exposed_Suprapubic	ENSG00000171115.3	3	0.0123136	0.174951	0.423803	-0.00547838	0.0301056	3.17699	0.204233	-0.0290572	0.432955	0.0194064	0.755801	1.34836	0.245565	34.3659	367.224	37.9492
Skin_Not_Sun_Exposed_Suprapubic	ENSG00000171130.17	3	-0.0496764	0.000294468	0.0047524	-0.0765717	-0.0227812	9.53685	0.00849376	-0.140409	0.0034162	0.0429019	0.959808	1.83057	0.17606	36.4791	228.591	160.773
Skin_Not_Sun_Exposed_Suprapubic	ENSG00000171298.12	4	0.00812309	0.133742	0.363372	-0.00249436	0.0187405	2.14319	0.543225	-0.00967353	0.483465	0.0112454	0.838963	0.17873	0.914512	39.9314	482.079	68.6091
Skin_Not_Sun_Exposed_Suprapubic	ENSG00000171700.13	5	-0.0284966	0.000124277	0.00243951	-0.0430508	-0.0139424	5.87552	0.208639	-0.0315963	0.223627	0.00164716	0.100618	5.84438	0.119432	30.9832	582.72	42.7858
Skin_Not_Sun_Exposed_Suprapubic	ENSG00000171903.16	5	-0.00931507	0.0498495	0.198458	-0.018624	-6.12243e-06	6.09561	0.192121	-0.00256559	0.873327	-0.00503704	0.343208	5.71921	0.1261	36.3966	611.589	66.5099
Skin_Not_Sun_Exposed_Suprapubic	ENSG00000171954.12	3	-0.0360178	0.145356	0.380615	-0.0844979	0.0124624	0.70207	0.703959	-0.559814	0.397017	0.0784425	0.572236	0.0731828	0.786758	31.3934	38.2796	35.0621
Skin_Not_Sun_Exposed_Suprapubic	ENSG00000172155.9	3	0.00794145	0.146519	0.382426	-0.00277867	0.0186616	1.08604	0.580992	0.0198133	0.118145	-0.00830315	0.700643	0.00898128	0.924498	39.1835	589.269	67.4293
Skin_Not_Sun_Exposed_Suprapubic	ENSG00000172273.12	4	0.00287646	0.814874	0.918795	-0.0212018	0.0269547	5.7246	0.125805	-0.0259049	0.45311	0.010711	0.629998	4.08367	0.12979	34.5112	536.712	59.0067
Skin_Not_Sun_Exposed_Suprapubic	ENSG00000172301.10	3	0.0307332	7.28657e-05	0.00160929	0.0155479	0.0459184	5.4268	0.0663109	0.0251802	0.877327	0.00420553	0.0273228	5.42044	0.0199023	43.4021	469.037	117.714
Skin_Not_Sun_Exposed_Suprapubic	ENSG00000172322.13	4	-0.00260073	0.672507	0.84594	-0.0146595	0.009458	3.79174	0.284849	0.00944048	0.481827	-0.00910848	0.686864	2.51325	0.284613	31.2601	743.279	38.5698
Skin_Not_Sun_Exposed_Suprapubic	ENSG00000172575.11	4	0.0329758	7.06997e-08	5.58054e-06	0.0209835	0.0449682	1.27479	0.735127	0.0205522	0.1344	0.0066463	0.687908	0.252993	0.881177	37.7059	743.174	56.1963
Skin_Not_Sun_Exposed_Suprapubic	ENSG00000172661.17	3	-0.00499433	0.56994	0.785022	-0.0222237	0.0122351	1.24634	0.536241	-0.00793581	0.806448	0.00152868	0.0758855	1.23514	0.26641	41.4312	226.284	53.0188
Skin_Not_Sun_Exposed_Suprapubic	ENSG00000172785.18	6	-0.0269914	0.000825711	0.0103077	-0.0428113	-0.0111715	11.775	0.0380048	-0.0349	0.130318	0.00503972	0.289653	11.3825	0.0225857	31.9891	754.061	37.1212
Skin_Not_Sun_Exposed_Suprapubic	ENSG00000173226.16	4	-0.0170639	0.0722651	0.251826	-0.0356707	0.00154287	2.64891	0.44898	-0.0208547	0.534894	0.00163576	0.0949049	2.63021	0.268445	31.7147	275.832	59.7105
Skin_Not_Sun_Exposed_Suprapubic	ENSG00000173272.15	3	0.00937591	0.148508	0.385716	-0.00334293	0.0220948	0.440966	0.802131	0.027129	0.330061	-0.0139825	0.487796	0.0114027	0.914961	38.2995	532.376	158.743
Skin_Not_Sun_Exposed_Suprapubic	ENSG00000173531.15	3	-0.0695964	0.000147378	0.0027833	-0.105536	-0.0336569	14.3168	0.000778287	-0.0593015	0.819992	-0.00227752	0.0326889	14.2928	0.00015646	31.3359	81.7109	50.3008
Skin_Not_Sun_Exposed_Suprapubic	ENSG00000173540.12	3	0.0318835	0.000664487	0.00887712	0.0135246	0.0502424	10.3785	0.00557605	-0.0215294	0.258699	0.0264738	0.998707	0.0267384	0.87011	30.8882	407.126	39.2181
Skin_Not_Sun_Exposed_Suprapubic	ENSG00000173950.15	4	0.00704758	0.378436	0.640266	-0.00863508	0.0227302	3.32169	0.344635	0.0287033	0.182921	-0.0106346	0.718861	2.10129	0.349712	32.1153	380.272	43.6453
Skin_Not_Sun_Exposed_Suprapubic	ENSG00000174130.12	3	0.0226667	0.00492235	0.0402416	0.00686841	0.038465	3.55692	0.168898	-0.0213127	0.445952	0.0184285	0.899514	0.859105	0.353989	31.655	200.545	59.7152
Skin_Not_Sun_Exposed_Suprapubic	ENSG00000174156.14	3	0.00585308	0.596775	0.801937	-0.015831	0.0275372	3.47615	0.175859	-0.00137362	0.980953	0.0033175	0.106892	3.4145	0.0646261	65.5641	94.3866	71.3042
Skin_Not_Sun_Exposed_Suprapubic	ENSG00000174606.13	3	0.0121518	0.312143	0.580786	-0.0114123	0.0357159	0.573735	0.750611	0.0348893	0.308365	-0.00679791	0.521662	0.0710835	0.789766	35.4394	251.477	48.3979
Skin_Not_Sun_Exposed_Suprapubic	ENSG00000174652.17	9	0.00982659	0.204617	0.462857	-0.00535644	0.0250096	25.8658	0.0011073	0.027003	0.193308	-0.0114736	0.628553	23.2164	0.00156278	33.7771	3455.25	35.9813
Skin_Not_Sun_Exposed_Suprapubic	ENSG00000175061.17	3	0.00645719	0.57697	0.7901	-0.016231	0.0291454	2.05654	0.357625	0.0461449	0.129757	-0.0152196	0.841096	0.0719117	0.788573	47.662	91.9548	67.5558
Skin_Not_Sun_Exposed_Suprapubic	ENSG00000175106.16	3	-0.00483769	0.600408	0.804387	-0.022939	0.0132636	3.05914	0.216629	-0.00706883	0.88612	0.000940726	0.0381492	3.05216	0.0806299	32.5409	255.167	59.4606
Skin_Not_Sun_Exposed_Suprapubic	ENSG00000175121.11	4	0.00794883	0.624146	0.817978	-0.0238471	0.0397447	0.95979	0.81098	-0.0508915	0.700556	0.0125204	0.345858	0.759072	0.684179	35.8834	107.378	76.5962
Skin_Not_Sun_Exposed_Suprapubic	ENSG00000175147.11	5	0.00289769	0.578611	0.791284	-0.00732777	0.0131232	6.47183	0.166574	-0.00833498	0.368422	0.00861031	0.839776	3.90488	0.27192	31.3767	446.829	40.1901
Skin_Not_Sun_Exposed_Suprapubic	ENSG00000175164.13	6	0.00908999	0.222032	0.482789	-0.00549966	0.0236796	17.831	0.00316584	-0.00964007	0.481025	0.0132632	0.88131	11.0846	0.0256298	42.2093	445.228	50.6348
Skin_Not_Sun_Exposed_Suprapubic	ENSG00000175170.14	4	0.000417984	0.949188	0.980846	-0.0124375	0.0132735	3.62183	0.305302	-0.0479666	0.0764199	0.0384718	0.933107	0.26417	0.876267	32.6117	627.464	46.8011
Skin_Not_Sun_Exposed_Suprapubic	ENSG00000175322.11	3	-0.0118103	0.326404	0.593602	-0.0353971	0.0117766	0.803147	0.669266	-0.0114344	0.765415	-0.000114334	0.00824289	0.80304	0.370186	36.5052	189.698	51.4629
Skin_Not_Sun_Exposed_Suprapubic	ENSG00000175356.12	3	-0.00442824	0.765021	0.894184	-0.033466	0.0246095	2.45174	0.293502	-0.081625	0.305617	0.02041	0.677977	1.23781	0.265894	34.0016	38.4112	37.4754
Skin_Not_Sun_Exposed_Suprapubic	ENSG00000175643.8	7	0.00203486	0.739943	0.880806	-0.00998055	0.0140503	3.85836	0.695838	0.00189829	0.930388	5.79991e-05	0.00522693	3.85831	0.569991	31.122	268.958	36.9612
Skin_Not_Sun_Exposed_Suprapubic	ENSG00000175893.11	3	-0.000843394	0.933261	0.974862	-0.0205826	0.0188958	7.83205	0.0199201	-0.0869412	0.00862321	0.0294818	0.993679	0.375712	0.539907	43.3628	376.706	57.0713
Skin_Not_Sun_Exposed_Suprapubic	ENSG00000175906.4	3	0.00710432	0.437827	0.691084	-0.0108423	0.025051	10.7601	0.00460767	-0.0615172	0.160484	0.0298472	0.905544	2.83403	0.0922865	34.5705	376.022	51.7953
Skin_Not_Sun_Exposed_Suprapubic	ENSG00000176399.3	6	0.0134391	0.0069593	0.0516551	0.00367909	0.023199	7.38126	0.193794	0.0146474	0.244508	-0.000843165	0.0852193	7.36019	0.118035	37.8964	357.82	46.6087
Skin_Not_Sun_Exposed_Suprapubic	ENSG00000176769.9	3	-0.0055303	0.24693	0.512019	-0.0148919	0.00383127	1.08547	0.581158	-0.0169765	0.478761	0.0100775	0.37398	0.847971	0.357127	40.3032	748.439	45.1526
Skin_Not_Sun_Exposed_Suprapubic	ENSG00000176890.15	3	-0.0319028	0.111061	0.325694	-0.0711438	0.00733828	2.29121	0.318031	-0.0723794	0.610117	0.00829543	0.229209	2.11195	0.146153	36.768	50.3298	42.3217
Skin_Not_Sun_Exposed_Suprapubic	ENSG00000176920.11	3	-0.0212749	0.00258799	0.0248034	-0.035115	-0.00743488	0.562075	0.755	-0.0570427	0.238426	0.0196406	0.545076	0.00372087	0.95136	36.9543	308.715	48.6842
Skin_Not_Sun_Exposed_Suprapubic	ENSG00000176945.16	5	-0.00131091	0.794918	0.908972	-0.0111957	0.00857387	0.593633	0.963769	0.00680222	0.584262	-0.00478042	0.524783	0.0838143	0.993706	32.2301	219.824	60.3166
Skin_Not_Sun_Exposed_Suprapubic	ENSG00000176998.4	4	-0.0002407	0.973096	0.990101	-0.0142291	0.0137477	3.34561	0.341345	-0.0218456	0.645967	0.0110695	0.355495	3.02374	0.220498	32.2636	117.179	46.2472
Skin_Not_Sun_Exposed_Suprapubic	ENSG00000177042.14	6	0.0127704	0.0670682	0.239635	-0.00089785	0.0264387	7.98874	0.156857	-0.00464336	0.809586	0.00813723	0.668069	6.46685	0.166891	31.8075	389.926	51.359
Skin_Not_Sun_Exposed_Suprapubic	ENSG00000177406.4	6	0.00408887	0.473179	0.718792	-0.0070834	0.0152611	2.75131	0.73826	0.0169537	0.253417	-0.0060294	0.652063	1.87034	0.759591	30.9272	404.942	74.8668
Skin_Not_Sun_Exposed_Suprapubic	ENSG00000177663.13	4	-0.000308303	0.979184	0.992694	-0.023467	0.0228504	3.01147	0.38986	0.0242163	0.628301	-0.00641697	0.389612	2.66548	0.263754	31.5121	259.18	50.4317
Skin_Not_Sun_Exposed_Suprapubic	ENSG00000177938.4	4	0.00471019	0.560625	0.778994	-0.0111544	0.0205747	2.65419	0.448069	-0.000132308	0.996824	0.00170584	0.120603	2.62398	0.269284	31.9947	101.872	43.7027
Skin_Not_Sun_Exposed_Suprapubic	ENSG00000177963.14	3	-0.020567	0.272551	0.540931	-0.0573063	0.0161723	4.63041	0.0987457	0.113357	0.176406	-0.0266993	0.900915	1.24466	0.264574	34.0123	95.143	48.5743
Skin_Not_Sun_Exposed_Suprapubic	ENSG00000178078.11	3	0.0190914	0.277423	0.546341	-0.0153599	0.0535426	0.494567	0.780919	0.0745913	0.365936	-0.0149178	0.508873	0.0205117	0.886117	39.2698	93.3706	49.0221
Skin_Not_Sun_Exposed_Suprapubic	ENSG00000178295.14	3	-0.0264283	0.000545269	0.00778059	-0.04141	-0.0114467	4.70831	0.0949739	0.0410791	0.216806	-0.0310759	0.962973	0.359135	0.548987	53.7265	366.057	89.9035
Skin_Not_Sun_Exposed_Suprapubic	ENSG00000178372.7	3	-0.0196816	0.211592	0.470794	-0.0505615	0.0111983	1.50141	0.472033	0.0221223	0.846042	-0.00971884	0.289837	1.31921	0.250734	46.8529	148.944	65.5714
Skin_Not_Sun_Exposed_Suprapubic	ENSG00000178381.11	4	-0.00540916	0.427256	0.68247	-0.0187632	0.00794492	0.37502	0.945353	-0.0123752	0.586435	0.00381157	0.251759	0.272005	0.872841	33.2382	369.595	55.3454
Skin_Not_Sun_Exposed_Suprapubic	ENSG00000178623.11	3	-0.00485967	0.519488	0.751206	-0.0196466	0.00992724	2.39557	0.301862	-0.0447587	0.604898	0.0192653	0.357847	1.97014	0.160433	31.4857	151.022	55.249
Skin_Not_Sun_Exposed_Suprapubic	ENSG00000178665.14	3	0.0396734	3.59334e-05	0.000902037	0.0208557	0.0584912	1.97028	0.373388	0.0626825	0.118827	-0.00959786	0.450046	1.45151	0.228286	37.1123	66.3867	47.9551
Skin_Not_Sun_Exposed_Suprapubic	ENSG00000178852.15	3	0.0294545	0.000427814	0.00645812	0.0130647	0.0458443	4.78798	0.0912647	0.00400008	0.938887	0.0108254	0.392404	3.78889	0.051594	50.926	166.991	79.2027
Skin_Not_Sun_Exposed_Suprapubic	ENSG00000178934.4	5	-0.0120542	0.219403	0.479279	-0.0312915	0.0071832	10.6064	0.0313625	-0.0241532	0.424692	0.00626096	0.332278	9.9926	0.0186292	34.8864	612.088	76.0611
Skin_Not_Sun_Exposed_Suprapubic	ENSG00000179023.8	3	-0.00351279	0.589585	0.798015	-0.016276	0.00925038	2.14115	0.342812	0.0548797	0.65318	-0.0321119	0.368274	1.74115	0.186993	54.7398	171.542	55.8301
Skin_Not_Sun_Exposed_Suprapubic	ENSG00000179344.16	17	-0.00898906	0.0824114	0.273909	-0.0191328	0.00115465	40.9918	0.000556828	0.00311098	0.811516	-0.00676562	0.687656	38.3801	0.000792621	32.32	1494.19	56.6401
Skin_Not_Sun_Exposed_Suprapubic	ENSG00000179698.13	4	-0.00136843	0.885589	0.953197	-0.0200085	0.0172716	5.85737	0.118759	-0.0186941	0.387097	0.0111891	0.631864	4.16903	0.124368	32.9533	308.2	68.4992
Skin_Not_Sun_Exposed_Suprapubic	ENSG00000180155.19	4	-0.0197023	0.0584231	0.219891	-0.0401068	0.000702242	6.97704	0.0726332	0.00311199	0.922757	-0.0131249	0.552055	5.41728	0.0666274	33.1621	849.185	43.4283
Skin_Not_Sun_Exposed_Suprapubic	ENSG00000180376.16	3	0.0309147	0.022346	0.115182	0.00439098	0.0574385	0.935921	0.626278	0.0208943	0.56223	0.00316393	0.235714	0.846007	0.357684	45.3322	72.4177	63.989
Skin_Not_Sun_Exposed_Suprapubic	ENSG00000180481.10	5	-0.00547257	0.198112	0.45461	-0.013807	0.00286191	1.9136	0.751647	-0.0081468	0.456337	0.00209504	0.209296	1.84316	0.605588	33.4896	1252.65	40.2138
Skin_Not_Sun_Exposed_Suprapubic	ENSG00000180822.11	3	-0.00800785	0.469779	0.716495	-0.029721	0.0137053	1.19911	0.549056	0.00493065	0.846384	-0.00555928	0.42771	0.880242	0.348135	35.4417	279.927	56.651
Skin_Not_Sun_Exposed_Suprapubic	ENSG00000180834.7	4	0.0023803	0.752825	0.887748	-0.0124341	0.0171947	2.52123	0.471467	0.0133744	0.684615	-0.00472287	0.269809	2.37971	0.304265	31.5868	209.478	40.8895
Skin_Not_Sun_Exposed_Suprapubic	ENSG00000180902.17	3	-0.0147741	0.134981	0.365002	-0.0341465	0.00459825	3.8181	0.148221	-0.0503687	0.482778	0.0151032	0.390554	3.02787	0.0818452	32.6214	353.203	52.5815
Skin_Not_Sun_Exposed_Suprapubic	ENSG00000180953.11	4	0.00533922	0.505096	0.741162	-0.0103619	0.0210403	7.63916	0.0540887	0.0106981	0.697566	-0.00347843	0.164788	7.47737	0.0237853	32.9853	574.995	51.6959
Skin_Not_Sun_Exposed_Suprapubic	ENSG00000181027.10	5	0.0337891	4.15717e-06	0.000162354	0.0194028	0.0481754	3.68958	0.449643	0.0028359	0.916043	0.0145656	0.76831	2.25913	0.520397	31.0462	300.495	51.3808
Skin_Not_Sun_Exposed_Suprapubic	ENSG00000181031.15	3	0.0104107	0.159135	0.402813	-0.00408134	0.0249027	0.0769126	0.962274	-0.00398974	0.975922	0.0145321	0.0868838	0.0650079	0.798749	31.0398	459.112	38.9527
Skin_Not_Sun_Exposed_Suprapubic	ENSG00000181126.13	9	0.0167839	0.0265091	0.130119	0.00195708	0.0316107	17.3811	0.0263769	0.00340327	0.83377	0.00856225	0.650183	15.4516	0.0306276	37.2245	329.119	90.7231
Skin_Not_Sun_Exposed_Suprapubic	ENSG00000181240.13	4	-0.00281045	0.497929	0.735712	-0.0109379	0.00531699	0.12223	0.989042	-0.00424966	0.776642	0.00129189	0.0796442	0.112233	0.945429	35.9764	1110.81	44.2497
Skin_Not_Sun_Exposed_Suprapubic	ENSG00000181315.10	5	0.00736057	0.288903	0.558701	-0.00624246	0.0209636	3.89402	0.420539	0.0482868	0.0589933	-0.0191418	0.903652	1.12904	0.770069	31.9425	292.337	50.9258
Skin_Not_Sun_Exposed_Suprapubic	ENSG00000181404.15	3	-0.00934853	0.150197	0.388527	-0.022083	0.00338593	4.99876	0.082136	0.00567307	0.865788	-0.0104209	0.37292	4.04417	0.0443242	31.4022	522.351	33.3627
Skin_Not_Sun_Exposed_Suprapubic	ENSG00000181754.6	4	-0.0125976	0.419994	0.676462	-0.043215	0.0180198	27.4488	4.74021e-06	-0.00932055	0.824974	-0.00194253	0.0695061	27.3448	1.15384e-06	34.384	1123.8	42.4436
Skin_Not_Sun_Exposed_Suprapubic	ENSG00000181827.14	4	0.0225772	0.00377264	0.0329797	0.00730035	0.0378541	1.37655	0.711041	0.0323972	0.293004	-0.0043817	0.258191	1.26801	0.530464	31.925	367.351	35.1981
Skin_Not_Sun_Exposed_Suprapubic	ENSG00000182013.17	4	0.0126057	0.00693036	0.0514771	0.00345565	0.0217558	2.5042	0.474532	0.00778515	0.498813	0.00417234	0.357476	2.26066	0.322926	32.5749	1128.92	41.7951
Skin_Not_Sun_Exposed_Suprapubic	ENSG00000182054.9	4	-0.00253317	0.752619	0.887644	-0.0182854	0.0132191	0.632425	0.888971	-0.00909011	0.673238	0.00246746	0.256959	0.524953	0.769144	34.1038	443.832	47.4595
Skin_Not_Sun_Exposed_Suprapubic	ENSG00000182150.15	3	-0.00478691	0.694965	0.857876	-0.0287133	0.0191395	2.84014	0.241697	0.000978725	0.987636	-0.00161932	0.0768817	2.81393	0.0934489	31.4066	171.178	36.2303
Skin_Not_Sun_Exposed_Suprapubic	ENSG00000182165.17	5	-0.00795345	0.362516	0.625358	-0.0250727	0.00916582	5.43477	0.245523	-0.012586	0.647697	0.00226895	0.143318	5.37632	0.146226	33.7963	203.459	47.6212
Skin_Not_Sun_Exposed_Suprapubic	ENSG00000182173.12	3	-0.0319502	0.137913	0.369719	-0.074159	0.0102585	3.7516	0.153232	-0.536652	0.54259	0.132091	0.433446	2.82398	0.0928659	32.7539	68.5624	62.4272
Skin_Not_Sun_Exposed_Suprapubic	ENSG00000182247.9	4	-0.001131	0.892859	0.956614	-0.0175892	0.0153272	5.78252	0.122684	-0.00557077	0.840492	0.00220917	0.13701	5.69768	0.0579115	37.2375	525.3	39.2476
Skin_Not_Sun_Exposed_Suprapubic	ENSG00000182362.13	7	-0.000885793	0.848709	0.936019	-0.00998662	0.00821503	3.55439	0.73672	-0.00868159	0.479337	0.00532232	0.507415	3.08352	0.687112	31.99	580.086	49.3094
Skin_Not_Sun_Exposed_Suprapubic	ENSG00000182397.14	3	0.00440523	0.500235	0.737481	-0.00840273	0.0172132	0.0788462	0.961344	0.00586596	0.783357	-0.000791078	0.0573371	0.0736732	0.786062	46.5368	130.61	88.5734
Skin_Not_Sun_Exposed_Suprapubic	ENSG00000182472.8	3	-0.0191763	0.12344	0.346414	-0.0435743	0.00522165	9.34997	0.00932564	0.131885	0.284318	-0.0474158	0.788649	3.64927	0.0560937	34.3752	47.0095	40.9155
Skin_Not_Sun_Exposed_Suprapubic	ENSG00000182534.13	6	-0.0310905	0.0115601	0.0738296	-0.0552208	-0.00696015	14.8183	0.0111674	-0.0867889	1.59186e-06	0.0255483	0.999202	3.5727	0.46691	33.2487	382.516	40.3061
Skin_Not_Sun_Exposed_Suprapubic	ENSG00000182670.13	4	0.00468202	0.424978	0.680494	-0.00682015	0.0161842	1.72439	0.631525	0.0272371	0.293772	-0.0135285	0.627899	0.927754	0.628841	42.4768	702.849	55.9985
Skin_Not_Sun_Exposed_Suprapubic	ENSG00000182722.5	4	-0.0015983	0.838903	0.930772	-0.0170073	0.0138107	7.82032	0.0498749	-0.017685	0.681096	0.0115404	0.298179	7.28629	0.0261699	32.5441	379.535	66.443
Skin_Not_Sun_Exposed_Suprapubic	ENSG00000182919.14	3	0.00380551	0.670734	0.8449	-0.0137385	0.0213495	4.243	0.119852	-0.0366499	0.54194	0.0168165	0.513344	2.85933	0.0908451	31.6861	362.139	64.9508
Skin_Not_Sun_Exposed_Suprapubic	ENSG00000182986.12	6	0.0218344	0.00356128	0.0316673	0.00715162	0.0365172	3.00585	0.699084	0.0166521	0.443863	0.00209189	0.200366	2.94143	0.567675	33.7087	345.511	40.2928
Skin_Not_Sun_Exposed_Suprapubic	ENSG00000183060.15	5	-0.00897077	0.286498	0.55634	-0.0254671	0.00752559	0.785088	0.940436	-0.0278653	0.3202	0.00705012	0.520206	0.285756	0.962685	31.9297	288.173	52.557
Skin_Not_Sun_Exposed_Suprapubic	ENSG00000183172.8	6	-0.0109217	0.0911307	0.290264	-0.023592	0.00174868	9.78633	0.0815208	-0.000584928	0.969043	-0.00679255	0.556908	8.53163	0.0739344	31.0344	2026.51	44.0863
Skin_Not_Sun_Exposed_Suprapubic	ENSG00000183255.11	4	0.00219068	0.877505	0.949246	-0.0256662	0.0300475	6.27539	0.0989542	-0.00414217	0.924347	0.00218223	0.125661	6.19788	0.045097	38.1931	378.767	46.9564
Skin_Not_Sun_Exposed_Suprapubic	ENSG00000183281.14	3	-0.00424622	0.540134	0.765427	-0.0178314	0.00933899	0.506833	0.776144	0.00573296	0.868293	-0.0070935	0.231726	0.420025	0.516925	35.1887	332.463	40.5938
Skin_Not_Sun_Exposed_Suprapubic	ENSG00000183323.12	3	-0.00063018	0.922287	0.969903	-0.0132912	0.0120309	4.52329	0.104179	0.0322409	0.627607	-0.022862	0.3852	3.60927	0.0574584	32.7958	614.332	41.9164
Skin_Not_Sun_Exposed_Suprapubic	ENSG00000183426.16	7	0.00602638	0.397294	0.656698	-0.00792753	0.0199803	8.49154	0.204256	-0.0436064	0.157462	0.0275554	0.899719	5.51322	0.356498	32.0709	87.964	49.9546
Skin_Not_Sun_Exposed_Suprapubic	ENSG00000183527.11	6	0.00277441	0.686182	0.852968	-0.0106839	0.0162328	7.02719	0.218626	0.00875474	0.652572	-0.0032287	0.261527	6.83666	0.144776	34.5469	819.796	45.3538
Skin_Not_Sun_Exposed_Suprapubic	ENSG00000183605.16	7	-0.00519912	0.355057	0.61938	-0.0162175	0.00581927	11.1379	0.0842079	0.000613874	0.968108	-0.00360755	0.319664	10.7722	0.0560894	33.1049	1682.29	53.9554
Skin_Not_Sun_Exposed_Suprapubic	ENSG00000183666.16	3	-0.00131403	0.874188	0.947878	-0.0175792	0.0149511	0.495825	0.780428	0.00689631	0.73498	-0.00406539	0.340988	0.301099	0.583194	55.9595	106.183	74.5772
Skin_Not_Sun_Exposed_Suprapubic	ENSG00000183793.13	6	-0.0106719	0.0834887	0.275743	-0.0227568	0.00141305	5.10018	0.403777	0.0081892	0.755939	-0.00985678	0.539762	4.4883	0.343937	39.3288	66.2526	42.8575
Skin_Not_Sun_Exposed_Suprapubic	ENSG00000183935.5	3	-0.0174009	0.0176376	0.0978424	-0.0317722	-0.00302959	0.0205582	0.989774	-0.0142305	0.621805	-0.001549	0.0904697	0.0076462	0.93032	50.1307	199.319	76.1658
Skin_Not_Sun_Exposed_Suprapubic	ENSG00000184206.11	3	0.0176672	0.0106531	0.0697974	0.00410856	0.0312258	11.454	0.00325691	-0.151097	0.00313326	0.1049	0.999133	0.362394	0.54718	36.023	91.066	70.4371
Skin_Not_Sun_Exposed_Suprapubic	ENSG00000184227.7	3	-0.02524	0.010083	0.0671512	-0.0444667	-0.0060134	1.1908	0.551341	-0.0485437	0.247524	0.00887952	0.431956	0.864836	0.352389	39.308	102.549	58.7062
Skin_Not_Sun_Exposed_Suprapubic	ENSG00000184428.12	3	0.00517867	0.647689	0.831437	-0.0170326	0.02739	2.44163	0.29499	0.0858922	0.519608	-0.032575	0.45751	1.78098	0.182029	56.3141	162.446	65.2822
Skin_Not_Sun_Exposed_Suprapubic	ENSG00000184923.12	4	0.00414018	0.506314	0.742043	-0.0080698	0.0163502	4.17598	0.243078	0.0344208	0.218238	-0.019679	0.732574	2.58582	0.274471	32.3602	192.551	79.2556
Skin_Not_Sun_Exposed_Suprapubic	ENSG00000184949.15	5	0.0101898	0.0714223	0.25009	-0.000888427	0.021268	4.70244	0.319213	0.0155815	0.373696	-0.00335623	0.259183	4.53698	0.209015	35.1665	492.937	42.1448
Skin_Not_Sun_Exposed_Suprapubic	ENSG00000184967.6	3	0.0235455	0.10776	0.319858	-0.00514763	0.0522387	1.01928	0.600712	-0.00294475	0.961637	0.011762	0.344128	0.820704	0.364974	37.406	57.117	53.7859
Skin_Not_Sun_Exposed_Suprapubic	ENSG00000185043.10	3	0.0212702	0.0585085	0.220095	-0.000765593	0.0433061	3.30694	0.191384	0.082233	0.123171	-0.0195874	0.761864	1.38274	0.239636	34.1176	273.598	38.2579
Skin_Not_Sun_Exposed_Suprapubic	ENSG00000185290.3	4	0.014562	0.350922	0.616024	-0.016035	0.045159	10.8657	0.0124746	-0.000881718	0.990738	0.00596506	0.166291	10.6314	0.00491383	32.4263	57.7823	36.9375
Skin_Not_Sun_Exposed_Suprapubic	ENSG00000185324.21	6	0.00630193	0.543021	0.767001	-0.0140047	0.0266086	8.38358	0.136324	0.00050584	0.983462	0.00199623	0.212192	8.23444	0.0833581	31.042	244.094	58.8722
Skin_Not_Sun_Exposed_Suprapubic	ENSG00000185610.6	4	-0.00724282	0.253566	0.519578	-0.0196763	0.00519064	4.92753	0.177181	0.00185567	0.929338	-0.00583482	0.357825	4.44741	0.108207	32.9789	720.513	40.3981
Skin_Not_Sun_Exposed_Suprapubic	ENSG00000185619.18	6	0.00659302	0.27618	0.544984	-0.00527363	0.0184597	4.16734	0.525584	-0.000978056	0.953884	0.00439644	0.368372	3.93748	0.414534	33.0045	703.452	83.6198
Skin_Not_Sun_Exposed_Suprapubic	ENSG00000185627.17	3	-0.0491778	0.00739076	0.0538617	-0.0851603	-0.0131952	2.19299	0.33404	-0.131136	0.0656422	0.0163112	0.766242	0.775142	0.378631	35.9566	101.942	37.8849
Skin_Not_Sun_Exposed_Suprapubic	ENSG00000185684.12	3	-0.0192984	0.0697882	0.246285	-0.040158	0.0015611	0.886416	0.641974	0.0121856	0.741167	-0.0158115	0.62724	0.0919715	0.761686	34.4917	355.664	56.86
Skin_Not_Sun_Exposed_Suprapubic	ENSG00000185808.13	4	-0.0123529	0.0434328	0.181411	-0.0243415	-0.000364311	1.18728	0.756056	-0.0161929	0.324881	0.00213089	0.198571	1.12403	0.570059	32.8996	501.563	42.0309
Skin_Not_Sun_Exposed_Suprapubic	ENSG00000186204.14	3	-0.00885512	0.458462	0.707831	-0.0322651	0.0145548	0.113452	0.944853	-0.00865885	0.956255	-5.53469e-05	0.000994928	0.113451	0.736249	36.517	161.641	57.8947
Skin_Not_Sun_Exposed_Suprapubic	ENSG00000186226.8	4	0.0153491	0.0221114	0.114262	0.00220321	0.0284949	0.212473	0.975551	-0.00702314	0.896313	0.0121201	0.324336	0.0374253	0.981461	30.7631	278.929	78.6688
Skin_Not_Sun_Exposed_Suprapubic	ENSG00000186283.13	3	0.0110951	0.340086	0.606113	-0.0116995	0.0338896	0.269373	0.87399	0.00538682	0.881506	0.00192158	0.132496	0.241541	0.623095	31.2682	101.224	47.2546
Skin_Not_Sun_Exposed_Suprapubic	ENSG00000186301.8	5	-0.00212599	0.838928	0.930772	-0.0226256	0.0183736	3.03789	0.551505	0.0287073	0.592492	-0.00968724	0.442204	2.69435	0.441188	45.3636	79.9476	48.8069
Skin_Not_Sun_Exposed_Suprapubic	ENSG00000186448.14	3	-0.0165755	0.180719	0.432079	-0.0408463	0.00769518	2.81749	0.24445	0.126416	0.16723	-0.0485498	0.885148	0.331331	0.564876	32.9382	105.003	39.2048
Skin_Not_Sun_Exposed_Suprapubic	ENSG00000186453.12	3	0.0243703	0.00160968	0.0172322	0.00922676	0.0395138	0.608603	0.737639	0.00131988	0.978064	0.0120301	0.37342	0.371876	0.541984	36.8135	79.0882	65.151
Skin_Not_Sun_Exposed_Suprapubic	ENSG00000186470.13	3	0.0066579	0.267934	0.535923	-0.00512117	0.018437	1.49188	0.474289	-0.00237514	0.813267	0.00685107	0.737512	0.23629	0.626898	36.6455	763.556	59.166
Skin_Not_Sun_Exposed_Suprapubic	ENSG00000186479.4	6	-0.00221677	0.730531	0.876436	-0.0148316	0.0103981	10.3577	0.0657115	-0.0021509	0.905867	-3.80482e-05	0.00314641	10.3577	0.0348151	31.9142	394.139	37.7344
Skin_Not_Sun_Exposed_Suprapubic	ENSG00000186715.10	4	-0.00195476	0.793639	0.908613	-0.016601	0.0126914	2.95485	0.398639	-0.0173786	0.678498	0.00967992	0.293252	2.75954	0.251636	38.0903	158.539	83.19
Skin_Not_Sun_Exposed_Suprapubic	ENSG00000186716.20	6	-0.0110972	0.284214	0.553972	-0.0314075	0.00921296	3.26653	0.65897	-0.0319799	0.436303	0.00493327	0.400633	2.99058	0.559404	31.8699	168.467	40.6174
Skin_Not_Sun_Exposed_Suprapubic	ENSG00000186868.15	4	0.0410762	0.000459872	0.0068226	0.0180943	0.0640581	1.47703	0.687582	0.0332491	0.843715	0.00212727	0.0371055	1.47486	0.478341	31.0896	42.1153	34.3306
Skin_Not_Sun_Exposed_Suprapubic	ENSG00000186910.3	4	-0.00918174	0.229583	0.492804	-0.0241604	0.00579694	0.701099	0.872946	0.000397508	0.985112	-0.0045104	0.370024	0.469005	0.790964	32.8872	139.738	44.4921
Skin_Not_Sun_Exposed_Suprapubic	ENSG00000186973.10	3	0.00770341	0.300157	0.569378	-0.00686898	0.0222758	0.165261	0.920691	-0.00631464	0.861011	0.00883803	0.30879	0.00748257	0.931067	54.2463	203.465	136.771
Skin_Not_Sun_Exposed_Suprapubic	ENSG00000187010.19	4	0.00543029	0.263773	0.531549	-0.00409365	0.0149542	1.09507	0.778265	0.00461907	0.654956	0.000654457	0.0708578	1.08716	0.580666	30.898	959.397	33.0244
Skin_Not_Sun_Exposed_Suprapubic	ENSG00000187097.12	3	0.0112887	0.436933	0.690012	-0.0171727	0.0397501	0.0983878	0.951997	-0.0077291	0.957023	0.00484527	0.106029	0.0806238	0.776454	32.6673	55.0983	36.5637
Skin_Not_Sun_Exposed_Suprapubic	ENSG00000187105.8	3	-0.00370509	0.646	0.830878	-0.0195148	0.0121047	1.17963	0.55443	0.00813082	0.822928	-0.00502051	0.262087	1.06085	0.303022	36.2638	179.632	42.753
Skin_Not_Sun_Exposed_Suprapubic	ENSG00000187624.8	5	0.0034014	0.549109	0.770877	-0.00772638	0.0145292	6.92709	0.139792	-0.0108973	0.419364	0.0122506	0.753228	4.78667	0.188102	36.6908	1915.9	55.6649
Skin_Not_Sun_Exposed_Suprapubic	ENSG00000187630.15	4	0.00560073	0.623836	0.817856	-0.0167825	0.027984	1.26034	0.738571	0.0193522	0.569622	-0.00735398	0.332014	1.07638	0.583805	43.2969	97.6165	62.3986
Skin_Not_Sun_Exposed_Suprapubic	ENSG00000187953.10	3	-0.0229908	0.038181	0.16681	-0.0447289	-0.00125265	0.131411	0.936407	0.0140212	0.898811	-0.016908	0.264174	0.017581	0.894515	37.9329	87.2935	69.0232
Skin_Not_Sun_Exposed_Suprapubic	ENSG00000188002.10	5	0.000623048	0.90553	0.96315	-0.00966653	0.0109126	6.0197	0.197682	-0.0214643	0.0515186	0.0186392	0.970308	1.29266	0.730878	30.7643	949.62	36.9477
Skin_Not_Sun_Exposed_Suprapubic	ENSG00000188086.13	5	-0.0062222	0.519947	0.751541	-0.0251758	0.0127314	7.76983	0.100383	-0.00467291	0.837418	-0.000931685	0.0622009	7.75409	0.0513768	32.2434	158.431	37.9857
Skin_Not_Sun_Exposed_Suprapubic	ENSG00000188130.13	3	-0.035681	0.00528151	0.0422238	-0.0607526	-0.0106093	0.985529	0.610935	0.0060724	0.915	-0.0146523	0.548658	0.41825	0.517812	33.6331	141.297	38.7212
Skin_Not_Sun_Exposed_Suprapubic	ENSG00000188191.14	4	0.0114173	0.547048	0.769672	-0.0257429	0.0485774	8.98011	0.0295565	-0.076297	0.210364	0.0285221	0.864359	4.24921	0.11948	37.1818	134.861	43.1501
Skin_Not_Sun_Exposed_Suprapubic	ENSG00000188199.10	3	-0.00637314	0.271786	0.540271	-0.0177395	0.00499319	3.98155	0.136589	0.0497931	0.0871002	-0.0416318	0.95109	0.103126	0.74811	44.6637	347.983	49.7582
Skin_Not_Sun_Exposed_Suprapubic	ENSG00000188234.13	4	0.00393177	0.584373	0.794759	-0.010156	0.0180195	0.37611	0.945132	-0.00700003	0.848835	0.00628969	0.238518	0.283977	0.867631	48.9305	97.4129	66.7631
Skin_Not_Sun_Exposed_Suprapubic	ENSG00000188269.8	3	-0.000574817	0.952465	0.98217	-0.0194741	0.0183245	1.11154	0.573631	0.0190615	0.384622	-0.00820754	0.681361	0.117013	0.732297	36.7722	124.021	43.6174
Skin_Not_Sun_Exposed_Suprapubic	ENSG00000188321.13	3	-0.0190496	0.00684409	0.0510053	-0.0328557	-0.00524342	0.195817	0.906732	-0.0195368	0.0907521	0.000368368	0.0424525	0.192984	0.660445	34.7792	650.791	35.6535
Skin_Not_Sun_Exposed_Suprapubic	ENSG00000188372.14	3	-0.00201784	0.74694	0.884298	-0.0142743	0.0102387	2.55751	0.278384	-0.0167114	0.341971	0.0161102	0.642416	1.38516	0.239224	31.3402	363.031	204.002
Skin_Not_Sun_Exposed_Suprapubic	ENSG00000188573.7	3	0.00347831	0.41181	0.668759	-0.00482834	0.011785	1.45281	0.483645	0.000120817	0.989942	0.00294223	0.31306	1.24982	0.263588	47.004	506.592	51.365
Skin_Not_Sun_Exposed_Suprapubic	ENSG00000188599.17	4	0.0155734	0.143615	0.377733	-0.00529779	0.0364445	4.02039	0.25927	-0.00928597	0.80362	0.0110939	0.516633	3.2276	0.199129	39.738	188.312	106.9
Skin_Not_Sun_Exposed_Suprapubic	ENSG00000188659.9	3	0.00615537	0.245988	0.511153	-0.00424356	0.0165543	3.41382	0.181426	0.00950719	0.517012	-0.0029733	0.233864	3.13636	0.0765646	35.067	487.057	62.3207
Skin_Not_Sun_Exposed_Suprapubic	ENSG00000188730.4	3	0.00319683	0.73145	0.876926	-0.0150599	0.0214536	2.30362	0.316064	-0.0616357	0.267364	0.0248599	0.76336	0.903127	0.341945	38.6349	86.1794	55.7416
Skin_Not_Sun_Exposed_Suprapubic	ENSG00000188747.8	3	-0.0212641	0.167285	0.413921	-0.0514432	0.00891508	2.39702	0.301644	-0.0595959	0.472896	0.00938374	0.36734	1.95122	0.162455	39.5346	108.35	42.7661
Skin_Not_Sun_Exposed_Suprapubic	ENSG00000188818.12	5	0.0197496	0.0360923	0.160341	0.0012808	0.0382185	7.26379	0.122588	-0.0755431	0.269574	0.0597236	0.839512	4.38491	0.222788	32.2938	120.943	59.4012
Skin_Not_Sun_Exposed_Suprapubic	ENSG00000188921.13	4	0.0115453	0.155777	0.39796	-0.0043967	0.0274873	5.88503	0.11734	0.0180503	0.52139	-0.003464	0.194741	5.71144	0.0575143	31.1011	496.016	46.1138
Skin_Not_Sun_Exposed_Suprapubic	ENSG00000189190.9	3	0.016398	0.0121529	0.0761831	0.00358156	0.0292145	2.23106	0.327741	0.338452	0.138976	-0.198858	0.841018	0.247179	0.619069	90.004	332.648	92.0797
Skin_Not_Sun_Exposed_Suprapubic	ENSG00000189223.14	5	-0.000733445	0.878354	0.949872	-0.0101256	0.00865869	5.91426	0.205643	0.00602374	0.699949	-0.00513919	0.354543	5.52446	0.137183	37.3138	555.99	45.6266
Skin_Not_Sun_Exposed_Suprapubic	ENSG00000189269.12	4	-0.00428279	0.431797	0.68567	-0.0149607	0.00639512	0.922098	0.820092	-0.000822904	0.958039	-0.00223252	0.186567	0.866403	0.64843	31.7563	345.649	43.7735
Skin_Not_Sun_Exposed_Suprapubic	ENSG00000189306.10	3	0.0187628	0.023015	0.117658	0.00258531	0.0349402	4.06904	0.130743	0.0228237	0.691816	-0.00334997	0.0587177	4.04708	0.0442477	36.5103	118.467	36.7894
Skin_Not_Sun_Exposed_Suprapubic	ENSG00000189316.3	3	0.033954	0.01361	0.0822787	0.00698279	0.0609252	0.789831	0.673737	-0.0423049	0.964568	0.022259	0.0638297	0.783418	0.376098	33.4674	144.784	34.0205
Skin_Not_Sun_Exposed_Suprapubic	ENSG00000189339.11	4	0.0106953	0.0545604	0.210223	-0.000209211	0.0215999	0.6737	0.879372	0.00175012	0.893031	0.00637771	0.552909	0.0956845	0.953284	45.2718	938.111	75.4826
Skin_Not_Sun_Exposed_Suprapubic	ENSG00000189433.5	3	-0.0136448	0.523801	0.753891	-0.0555952	0.0283056	0.475661	0.788336	-0.00051132	0.992566	-0.00316228	0.205072	0.408105	0.522933	32.1374	41.0695	33.2361
Skin_Not_Sun_Exposed_Suprapubic	ENSG00000196072.11	3	-0.00426404	0.718161	0.869231	-0.0274199	0.0188919	0.450679	0.798245	0.000399426	0.983675	-0.00219864	0.235899	0.360619	0.548163	36.5425	385.414	47.7162
Skin_Not_Sun_Exposed_Suprapubic	ENSG00000196126.11	9	-0.0338289	1.89839e-06	8.82908e-05	-0.0477466	-0.0199112	7.89906	0.443392	-0.0277003	0.502632	-0.00212116	0.119899	7.87347	0.343884	37.609	205.118	88.8533
Skin_Not_Sun_Exposed_Suprapubic	ENSG00000196177.12	6	-0.00192682	0.727271	0.87457	-0.0127552	0.0089016	1.16657	0.948044	0.00801967	0.724614	-0.00566624	0.347585	0.963702	0.915249	32.2116	378.791	60.8391
Skin_Not_Sun_Exposed_Suprapubic	ENSG00000196196.2	3	-0.00484922	0.63863	0.826664	-0.0250877	0.0153893	2.7697	0.250362	0.0260723	0.561975	-0.011557	0.530524	1.81833	0.177512	34.4258	129.415	36.2768
Skin_Not_Sun_Exposed_Suprapubic	ENSG00000196204.11	3	-0.00288232	0.585131	0.795011	-0.0132307	0.0074661	3.53203	0.171013	-0.0128801	0.510911	0.00752269	0.430215	2.66963	0.10228	35.5834	370.591	96.1015
Skin_Not_Sun_Exposed_Suprapubic	ENSG00000196247.11	3	-0.0134637	0.0838127	0.276575	-0.0287261	0.00179869	1.08847	0.580286	0.0090165	0.695407	-0.00967315	0.700389	0.012547	0.910813	35.0889	298.219	58.7971
Skin_Not_Sun_Exposed_Suprapubic	ENSG00000196268.11	3	-0.0119598	0.464896	0.712294	-0.0440351	0.0201154	2.67305	0.262757	-0.052593	0.717535	0.0100998	0.223572	2.47358	0.115774	34.1307	100.586	47.8876
Skin_Not_Sun_Exposed_Suprapubic	ENSG00000196275.13	3	0.00906908	0.165218	0.411429	-0.00373961	0.0218778	0.672524	0.714436	0.00187183	0.933674	0.00575348	0.261939	0.560686	0.453984	49.6069	671.739	119.444
Skin_Not_Sun_Exposed_Suprapubic	ENSG00000196295.11	4	0.007713	0.110431	0.324959	-0.0017574	0.0171834	0.727788	0.866649	0.000145324	0.99239	0.00691238	0.399545	0.453477	0.797129	31.6847	924.543	52.6151
Skin_Not_Sun_Exposed_Suprapubic	ENSG00000196301.3	4	0.0338084	3.75113e-06	0.000150428	0.0194803	0.0481364	2.28314	0.515758	0.0257037	0.364382	0.00400636	0.233544	2.18669	0.335094	32.794	96.6115	44.5681
Skin_Not_Sun_Exposed_Suprapubic	ENSG00000196405.12	4	-0.0318564	0.0725317	0.252241	-0.0666257	0.00291283	5.50148	0.13855	0.219865	0.0490741	-0.0609254	0.976716	0.354325	0.837644	36.187	44.6602	40.1362
Skin_Not_Sun_Exposed_Suprapubic	ENSG00000196458.10	4	0.00101207	0.957051	0.984545	-0.0358209	0.037845	7.70522	0.0525134	-0.0387461	0.444807	0.0128838	0.605263	5.65667	0.0591113	39.4003	276.695	48.8005
Skin_Not_Sun_Exposed_Suprapubic	ENSG00000196526.10	7	0.012751	0.0327946	0.15037	0.00104312	0.0244589	6.647	0.354729	0.0076012	0.670857	0.00270524	0.242617	6.52251	0.258641	30.9008	1020.4	36.7687
Skin_Not_Sun_Exposed_Suprapubic	ENSG00000196557.12	3	-0.0162623	0.0127544	0.0786593	-0.0290601	-0.00346454	1.98623	0.370421	-0.0706015	0.0813279	0.0356541	0.825955	0.138475	0.709802	40.9473	284.665	47.1543
Skin_Not_Sun_Exposed_Suprapubic	ENSG00000196683.10	5	0.0155316	0.0525752	0.205542	-0.000172831	0.0312359	0.910236	0.923088	0.021373	0.243992	-0.00240386	0.27664	0.78494	0.853066	31.9925	878.718	45.9427
Skin_Not_Sun_Exposed_Suprapubic	ENSG00000196735.11	11	-0.0249755	1.35732e-07	9.59842e-06	-0.0342625	-0.0156885	10.604	0.38919	0.00656939	0.742119	-0.0147795	0.895569	7.96746	0.537429	33.5117	360.353	107.535
Skin_Not_Sun_Exposed_Suprapubic	ENSG00000196756.11	4	0.00176758	0.809265	0.915979	-0.0125852	0.0161204	0.457582	0.928107	0.0150209	0.509384	-0.00883982	0.461334	0.0795634	0.960999	35.4497	761.296	40.2693
Skin_Not_Sun_Exposed_Suprapubic	ENSG00000196912.12	3	0.00981562	0.0833744	0.275624	-0.00129555	0.0209268	0.904924	0.63606	0.0161443	0.309761	-0.00451239	0.330039	0.723276	0.395071	33.1944	718.741	58.0754
Skin_Not_Sun_Exposed_Suprapubic	ENSG00000197013.9	3	-0.0146155	0.0590286	0.221389	-0.0297882	0.000557247	8.83585	0.0120592	0.0414663	0.523988	-0.0251083	0.628372	4.91368	0.0266448	36.4435	325.578	100.971
Skin_Not_Sun_Exposed_Suprapubic	ENSG00000197020.10	4	-0.0262674	1.64454e-09	2.04809e-07	-0.0348059	-0.0177289	2.64237	0.450111	-0.0117679	0.313386	-0.0111392	0.819396	0.849721	0.653861	48.6315	1214.44	59.5981
Skin_Not_Sun_Exposed_Suprapubic	ENSG00000197124.11	3	0.00749921	0.55479	0.774488	-0.0173878	0.0323862	3.41969	0.180894	-0.0347373	0.56566	0.016128	0.537891	2.21945	0.136281	49.6731	74.9605	65.5488
Skin_Not_Sun_Exposed_Suprapubic	ENSG00000197181.11	3	-0.000870874	0.919682	0.96902	-0.0177985	0.0160567	0.687396	0.709143	-0.019673	0.42786	0.0082288	0.581087	0.0340348	0.853633	38.6259	112.357	78.4002
Skin_Not_Sun_Exposed_Suprapubic	ENSG00000197226.12	3	-0.000760561	0.950527	0.981247	-0.0247864	0.0232653	0.734034	0.692798	0.00128303	0.966182	-0.000698072	0.0588792	0.728578	0.393344	32.8831	111.885	46.7284
Skin_Not_Sun_Exposed_Suprapubic	ENSG00000197253.13	3	-0.0084631	0.285067	0.554622	-0.0239797	0.00705354	8.18526	0.0166952	-0.0255377	0.594025	0.00886575	0.308432	7.07215	0.00782911	32.9546	252.474	75.0514
Skin_Not_Sun_Exposed_Suprapubic	ENSG00000197345.12	4	-0.00410264	0.428799	0.684009	-0.0142651	0.00605981	2.96581	0.396926	0.000452248	0.984112	-0.00340969	0.165249	2.90265	0.234259	31.1258	1458.89	53.1431
Skin_Not_Sun_Exposed_Suprapubic	ENSG00000197417.7	4	0.00358492	0.688664	0.854521	-0.0139515	0.0211214	0.549511	0.907887	0.00734993	0.80313	-0.00134581	0.106617	0.531548	0.766612	36.8339	141.753	39.9248
Skin_Not_Sun_Exposed_Suprapubic	ENSG00000197563.10	5	-0.00464603	0.60689	0.808309	-0.0223442	0.0130522	4.33362	0.362734	0.00248223	0.936056	-0.0025473	0.193079	4.24902	0.235799	32.7155	187.208	55.0093
Skin_Not_Sun_Exposed_Suprapubic	ENSG00000197580.11	3	-0.0127733	0.200807	0.457755	-0.0323435	0.00679684	3.55647	0.168936	0.0143163	0.897905	-0.0123807	0.194407	3.35335	0.0670684	30.8326	96.6061	42.701
Skin_Not_Sun_Exposed_Suprapubic	ENSG00000197599.12	6	0.00930204	0.0824717	0.274013	-0.00119692	0.019801	2.57136	0.765712	0.00630998	0.568058	0.00213161	0.243055	2.47557	0.649016	38.1189	257.184	49.54
Skin_Not_Sun_Exposed_Suprapubic	ENSG00000197608.11	3	0.0249749	0.0472655	0.191878	0.000301494	0.0496483	3.94734	0.138946	-0.0146265	0.658664	0.0133061	0.819949	1.41118	0.234861	35.1176	220.196	37.5
Skin_Not_Sun_Exposed_Suprapubic	ENSG00000197728.9	6	0.00418121	0.539778	0.7654	-0.00918428	0.0175467	17.1982	0.00413891	0.00606267	0.746068	-0.001723	0.0875902	17.1463	0.00181044	32.3859	2962.32	36.623
Skin_Not_Sun_Exposed_Suprapubic	ENSG00000197782.14	4	0.00533722	0.618304	0.814744	-0.0156576	0.026332	4.14201	0.246533	0.0232399	0.608202	-0.0110723	0.319002	3.81927	0.148135	34.8189	311.549	53.0752
Skin_Not_Sun_Exposed_Suprapubic	ENSG00000197847.12	3	-0.0101725	0.243884	0.50895	-0.0272816	0.00693655	1.74848	0.417178	0.0249493	0.432125	-0.0157918	0.749919	0.425633	0.51414	36.2404	154.806	36.7569
Skin_Not_Sun_Exposed_Suprapubic	ENSG00000197927.12	7	0.00221736	0.546306	0.769383	-0.0049862	0.00942091	4.62425	0.592826	-0.00137731	0.899625	0.00280149	0.273362	4.50203	0.479612	32.4077	865.332	52.6943
[truncated: 1,670,941 more chars]
